# Deleterious heteroplasmic mitochondrial mutations increase risk of overall and cancer-specific mortality

**DOI:** 10.1101/2022.09.20.22280151

**Authors:** Stephanie L Battle, Yun Soo Hong, Wen Shi, Daniela Puiu, Vamsee Pillalamarri, Nathan Pankratz, Nicole J Lake, Monkol Lek, Eliseo Guallar, Dan E Arking

**Author notes:** Corresponding author. Correspondence and requests for materials should be addressed to Dan E. Arking. Dan E. Arking, McKusick-Nathans Institute, Department of Genetic Medicine, Johns Hopkins University School of Medicine, 733 N. Broadway, Miller Research Building, Room 459, Baltimore, MD 21205. These authors contributed equally (Stephanie L Battle, Yun Soo Hong).

## Abstract

Mitochondria are involved in energetic, biosynthetic, and homeostatic processes in eukaryotic cells. Mitochondria carry their own circular genome and disruption of the quantity or quality of mitochondrial genome is associated with various aging-related diseases^1–3^. Unlike the nuclear genome, mitochondrial DNA (mtDNA) can be present at 1,000s to 10,000s copies in somatic cells and variants may exist in a state of heteroplasmy, where only a fraction of the DNA molecules harbor a particular variant. We used MitoHPC, a bioinformatics pipeline, to accurately quantify mtDNA heteroplasmy from whole genome sequencing data in 194,871 participants in the UK Biobank. We found that the presence of heteroplasmy is associated with an increased risk of all-cause mortality (adjusted hazard ratio [aHR] 1.50-fold; 95% confidence interval [CI] 1.14, 1.98, when comparing participants with 4 or more heteroplasmies to those without any heteroplasmy). In addition, we functionally characterized mtDNA single nucleotide variants (SNVs) using a novel constraint-based score, Mitochondrial local constraint (MLC) score sum (MSS), which demonstrated that SNVs at highly constrained sites were strongly associated with all-cause mortality (aHR for a 1-unit increase in MSS 1.28; 95% CI 1.20, 1.37) and cancer-related mortality (aHR 1.36; 95% CI 1.24,1.49), particularly lung and breast cancers, lymphoma, and leukemia. MSS was also associated with prevalence and incidence of lung cancer, lymphoma, and leukemia. Moreover, among individuals with prevalent leukemia, high MSS was strongly associated with leukemia mortality (adjusted HR 4.03; 95% CI 1.34, 12.11). These results indicate that mitochondria may have a functional role in certain cancers and mitochondrial heteroplasmic SNVs have the potential to serve as a prognostic markers for cancer incidence and outcome, especially for leukemia.

## Extended Data Table 2 for "Deleterious heteroplasmic mitochondrial mutations increase risk of overall and cancer-specific mortality"

Disease classification	Disease	Phecode	beta	SE	chisq	OR	P-value	n.cases	mean.var.cases	n.controls	mean.var.controls	case.ctrl_ratio	firth_correct
Neoplasms	Myeloproliferative disease	200	1.41651151503085	0	Inf	4.1227133019334	0	764	0.133684393472396	190545	-0.00115382269175364	0.00400955154950274	TRUE
Neoplasms	Leukemia	204	1.10307998755453	0	Inf	3.01343308179749	0	1310	0.0873200983131293	190545	-0.00115382269175364	0.00687501640032538	TRUE
Neoplasms	Lymphoid leukemia, chronic	204.12	1.52037545742812	0	Inf	4.57394219336443	0	396	0.158146486481255	190545	-0.00115382269175364	0.00207824923246477	TRUE
Neoplasms	Lymphoid leukemia	204.1	1.43821347458594	0	Inf	4.21316216818574	0	446	0.140281275980595	190545	-0.00115382269175364	0.00234065443858406	TRUE
Neoplasms	Myeloid leukemia	204.2	1.39907367576841	0.168718373811423	68.7632522116684	4.05144527615041	1.11022302462516e-16	318	0.127683567562186	190545	-0.00115382269175364	0.00166889711091868	TRUE
Neoplasms	Myeloid leukemia, acute	204.21	1.47079513099056	0.190006097749598	59.9196529806764	4.35269472793872	9.88098491916389e-15	226	0.144151484344033	190545	-0.00115382269175364	0.00118607153165919	TRUE
Infectious diseases	Septicemia	038	0.44758422904109	0.0583366195946111	58.8663396040549	1.56452807507031	1.68753899743024e-14	4979	0.0250974763478499	181753	-0.00073670106935676	0.0273943208640298	TRUE
Injuries & poisonings	Sepsis and SIRS	994	0.483253589304514	0.0646729695029754	55.8347495083721	1.62134100762276	7.88258347483861e-14	3898	0.0279675706818156	189968	-0.00057387344456702	0.0205192453465847	TRUE
Injuries & poisonings	Sepsis	994.2	0.483253589304514	0.0646729695029754	55.8347495083721	1.62134100762276	7.88258347483861e-14	3898	0.0279675706818156	189968	-0.00057387344456702	0.0205192453465847	TRUE
Hematopoietic	Decreased white blood cell count	288.1	0.557327354828076	0.0812652014630833	47.0339536318867	1.74599982087903	6.97675250904695e-12	2478	0.0313579812407773	187938	-0.00061776925009547	0.0131851993742617	TRUE
Hematopoietic	Neutropenia	288.11	0.557327354828076	0.0812652014630833	47.0339536318867	1.74599982087903	6.97675250904695e-12	2478	0.0313579812407773	187938	-0.00061776925009547	0.0131851993742617	TRUE
Neoplasms	Cancer of other lymphoid, histiocytic tissue	202	0.64449405859969	0.094302194240423	46.7083192521771	1.90502295542836	8.23785484271866e-12	1685	0.0383056869407075	190545	-0.00115382269175364	0.00884305544622005	TRUE
Neoplasms	Monocytic leukemia	204.3	2.14893097562245	0.342229113688693	39.4285700615216	8.57568587797035	3.40281691713074e-10	37	0.356019893312687	190545	-0.00115382269175364	0.00019417985252827	TRUE
Neoplasms	Polycythemia vera	200.1	1.21740868541532	0.205936070383025	34.9468429981959	3.37842182716196	3.38830330459672e-09	238	0.0992973829581793	187951	-0.00116325416483818	0.00126628748982448	TRUE
Neoplasms	Cancer of bronchus; lung	165.1	0.512294723892513	0.0881760027179076	33.755065269927	1.66911696630459	6.25060803116639e-09	1933	0.0320356392299913	191634	-0.00031298268192748	0.0100869365561435	TRUE
Hematopoietic	Other anemias	285	0.259779648011464	0.0450299813396214	33.2817929176776	1.29664433702609	7.97255950146791e-09	9995	0.0122097945046737	177885	-0.00075719234510097	0.0561879866205695	TRUE
Neoplasms	Non-Hodgkins lymphoma	202.2	0.613578654809227	0.108077509330211	32.2307068772897	1.8470294665197	1.36909815706687e-08	1294	0.0359779258150929	190545	-0.00115382269175364	0.00679104673436721	TRUE
Digestive	Splenomegaly	579.2	1.04925647063626	0.18716940402072	31.4263249842897	2.85552716025591	2.07153134645921e-08	337	0.0760842342834242	177538	-0.00012977888105915	0.00189818517725783	TRUE
Neoplasms	Cancer within the respiratory system	165	0.443276542401096	0.0839644718831764	27.8713739215611	1.55780307338258	1.29653847658062e-07	2214	0.027001439556345	191634	-0.00031298268192748	0.0115532734274711	TRUE
Hematopoietic	Other diseases of blood and blood-forming organs	289	0.74199649930441	0.140967945666393	27.705307263666	2.10012422828187	1.41274591580753e-07	712	0.0466919464657812	187938	-0.00061776925009547	0.00378848343602677	TRUE
Hematopoietic	Purpura and other hemorrhagic conditions	287	0.524979669876565	0.101675318045485	26.6596161293514	1.69042448149138	2.42640178504949e-07	1520	0.0309686584492315	191674	-0.00030372612876434	0.00793013136888676	TRUE
Hematopoietic	Thrombocytopenia	287.3	0.539623568973262	0.10638156751619	25.7305488043065	1.71536102552394	3.92563623274889e-07	1386	0.0317635850660456	191674	-0.00030372612876434	0.00723102768241911	TRUE
Respiratory	Obstructive chronic bronchitis	496.21	0.404063307478715	0.0840390009184312	23.1172977870684	1.49789877215117	1.5241337760763e-06	2270	0.0237396609453533	171212	-0.00035214805348038	0.0132584164661356	TRUE
Respiratory	Chronic bronchitis	496.2	0.381067205700352	0.0814728089688124	21.8764964792081	1.46384598089835	2.90773631950181e-06	2464	0.0219869367257603	171212	-0.00035214805348038	0.0143915146134617	TRUE
Hematopoietic	Aplastic anemia	284	0.835765786789032	0.179573678225231	21.66126525567	2.30657972041427	3.25293966363382e-06	405	0.0556181883955256	177885	-0.00075719234510097	0.00227675183405009	TRUE
Endocrine/metabolic	Disorders of fluid, electrolyte, and acid-base balance	276	0.214098568757361	0.0479580858402333	19.9298415874363	1.23874475030668	8.03365288137847e-06	8379	0.0108371068553561	184729	-0.00048595969156495	0.045358335724223	TRUE
Genitourinary	Pyelonephritis	590	0.528087447407266	0.121921836859376	18.7606851413907	1.69568611647293	1.48190717441654e-05	1168	0.0279483786980025	175347	-0.00026720950526743	0.00666107774869259	TRUE
Endocrine/metabolic	Electrolyte imbalance	276.1	0.245373075889051	0.0567591737266725	18.688811557573	1.2780980518365	1.53882784335035e-05	5748	0.0126825740653592	184729	-0.00048595969156495	0.0311158507868283	TRUE
Hematopoietic	Primary thrombocytopenia	287.31	0.880144426686728	0.211768710785015	17.2736573757569	2.41124792981961	3.23642673957236e-05	283	0.0598629037922281	191674	-0.00030372612876434	0.00147646524828615	TRUE
Neoplasms	Malignant neoplasm, other	195.1	0.164355790181973	0.0403557375347602	16.5866789949052	1.17863358676024	4.64763207381758e-05	13254	0.00695107798787376	168013	-0.00084723742803915	0.0788867528107944	TRUE
Infectious diseases	Mycoses	117	0.909008585087575	0.225223514095939	16.2895283224368	2.48186075949926	5.436355009103e-05	250	0.0619721543794428	191299	-0.0002030427210475	0.0013068547143477	TRUE
Neoplasms	Cancer, suspected or other	195	0.16051836733416	0.0398116112384971	16.2566089332097	1.1741193383848	5.53163039421767e-05	13696	0.00676016428579199	168013	-0.00084723742803915	0.0815175016218983	TRUE
Mental disorders	Neurological disorders	292	0.243238133946843	0.0605707054326703	16.1264235692438	1.27537229739844	5.92515546293804e-05	4961	0.0130941378399154	185896	-0.00028028732249695	0.0266869647544864	TRUE
Endocrine/metabolic	Hypopotassemia	276.14	0.339626670423884	0.0878740102741113	14.9376638396059	1.40442317997023	0.00011112224558385	2256	0.0179280154676391	184729	-0.00048595969156495	0.0122124842336612	TRUE
Respiratory	Chronic airway obstruction	496	0.185647335146512	0.0488280287633559	14.4556976360551	1.20399757786734	0.00014349511413069	8232	0.00917001897128926	171212	-0.00035214805348038	0.0480807420040651	TRUE
Endocrine/metabolic	Disorders of mineral metabolism	275	0.310455054075736	0.0819422361253559	14.3542943024079	1.36404568747383	0.00015143390286653	2686	0.0164999112493608	191180	-0.00023181693490728	0.0140495867768595	TRUE
Hematopoietic	Personal history of diseases of blood and blood-forming organs	289.3	0.780311896820808	0.211321044672134	13.6348686543702	2.18215276587993	0.00022202339518151	327	0.0464898487438266	187938	-0.00061776925009547	0.00173993551064713	TRUE
Mental disorders	Alcohol-related disorders	317	0.181494610894001	0.0495893149974108	13.3952631510329	1.19900807511069	0.00025226054699623	9286	0.00697246406031811	175318	-0.00052964832505098	0.0529666092471965	TRUE
Respiratory	Hemoptysis	516.1	0.406648990728564	0.111318038204269	13.3446844690152	1.50177687552909	0.00025915615983829	1364	0.0225815176765948	192421	-0.00014647699509013	0.00708862338310268	TRUE
Infectious diseases	Bacterial infection NOS	041	0.17434106875515	0.0486876867694301	12.8221580543034	1.19046152581696	0.00034253840392162	8715	0.00777071726407722	181753	-0.00073670106935676	0.047949689963852	TRUE
Genitourinary	Renal failure	585	0.16751550101728	0.0470264942249225	12.6889239261801	1.18236361788175	0.00036782788683265	8868	0.00838555034322238	181874	-0.00052963461643273	0.0487590309774899	TRUE
Multiple	Other tests	1010	0.17966923053268	0.0504797276851096	12.6681561776205	1.19682142565797	0.00037193613966357	8168	0.00861370571281079	185698	-0.00037887725372394	0.0439853956423871	TRUE
Respiratory	Pneumonia	480	0.160755071120202	0.0453375410902917	12.5722624771877	1.17439728977224	0.0003915143145653	9816	0.00803882212440266	183607	-0.00041378712380221	0.053462013975502	TRUE
Infectious diseases	Gram positive septicemia	038.2	0.650379179249682	0.187075958438577	12.0864094150911	1.91626730007085	0.00050790692206381	421	0.038851161487166	181753	-0.00073670106935676	0.00231633040445	TRUE
Infectious diseases	Other infectious and parasitic diseases	136	0.798164354528977	0.230313663756285	12.0100619942996	2.22145937165826	0.00052914097315892	252	0.0522363161924596	193341	-5.11833688029805e-05	0.00130339658944559	TRUE
Neoplasms	Bone marrow or stem cell transplant	860	1.27927007308407	0.369236061619317	12.0037311657488	3.59401539932639	0.00053094146427855	60	0.0919939887364202	193806	-2.84802293219807e-05	0.00030958793845391	FALSE
Symptoms	Fever of unknown origin	783	0.270094974456474	0.0780809702687414	11.9658238206939	1.31008886980318	0.00054185247045934	3196	0.0133843535443215	190670	-0.00022434779423843	0.0167619447212461	TRUE
Mental disorders	Altered mental status	292.4	0.288797590066505	0.0836469442604814	11.920294065607	1.33482152004789	0.00055525715011139	2407	0.0163535407456959	185896	-0.00028028732249695	0.0129481000129104	TRUE
Neoplasms	Myeloid leukemia, chronic	204.22	1.16219687581363	0.338837193417696	11.7646024383313	3.19694886674666	0.00060367774590586	97	0.0837864396831405	190545	-0.00115382269175364	0.00050906609987142	TRUE
Respiratory	Other diseases of respiratory system, not elsewhere classified	519	0.169028022625337	0.0497782043217685	11.5302565310995	1.18415332154391	0.00068472564824863	7877	0.00821185771534622	185989	-0.0003477883273934	0.0423519670518149	FALSE
Genitourinary	Acute renal failure	585.1	0.17787880957588	0.0524155271331521	11.5167121758243	1.19468052862129	0.00068973272967189	6680	0.00905872153821105	181874	-0.00052963461643273	0.0367287242816455	FALSE
Respiratory	Abnormal sputum	516	0.355347794160158	0.104720804234646	11.5143999384635	1.42667675785033	0.00069059120699211	1445	0.0195053632335288	192421	-0.00014647699509013	0.00750957535819895	FALSE
Neurological	Myopathy	359.2	0.866865415851874	0.255741769799961	11.4894706778722	2.37944059479379	0.00069991567040506	202	0.0561116485124675	192040	-0.00014092912175143	0.00105186419495938	TRUE
Endocrine/metabolic	Nontoxic nodular goiter	241	0.482508588199345	0.144009472436884	11.2260759668971	1.62013355661224	0.00080655999254164	853	0.0248106206452095	181188	-9.68877625873077e-05	0.00470781729474358	TRUE
Respiratory	Pulmonary congestion and hypostasis	503	0.630910172014474	0.188551593667789	11.196303024833	1.87932030582227	0.00081960462736808	331	0.0413531979117869	183182	-0.00024124063879164	0.00180694609732397	FALSE
Infectious diseases	Gram negative septicemia	038.1	0.401391444447301	0.121948691266519	10.8338279650944	1.49390193367728	0.00099662382541533	999	0.0223182359610541	181753	-0.00073670106935676	0.00549647048466875	FALSE
Mental disorders	Tobacco use disorder	318	0.147342502076142	0.0448655250451578	10.7852588297047	1.15875076961676	0.00102311597258137	11199	0.00587524805726013	175318	-0.00052964832505098	0.0638782098814725	FALSE
Endocrine/metabolic	Hypovolemia	276.5	0.234653144077763	0.0715341569240782	10.7603359097994	1.26447010371655	0.00103698560400875	3367	0.0121023241568564	184729	-0.00048595969156495	0.0182266996519225	FALSE
Genitourinary	Renal failure NOS	585.2	0.423806107636496	0.129465829950494	10.7157877514526	1.52776534303137	0.00106225223014203	854	0.0247024071662543	181874	-0.00052963461643273	0.00469555846355169	FALSE
Circulatory system	Heart failure NOS	428.2	0.211278898491936	0.0647207097222632	10.6567727765199	1.2352568182878	0.00109668578459264	3982	0.0121435424734271	188220	-0.00021632600229487	0.021156093932632	FALSE
Respiratory	Other diseases of respiratory system, NEC	519.8	0.166331961819348	0.0509848796769861	10.6431117542234	1.18096507197398	0.00110481624398735	7489	0.00807937267030034	185989	-0.0003477883273934	0.040265822172279	FALSE
Neurological	Muscular dystrophies and other myopathies	359	0.696183562332797	0.213659222194588	10.6170593153699	2.00608199249849	0.00112049097353724	271	0.0420670853660805	192040	-0.00014092912175143	0.00141116434076234	FALSE
Hematopoietic	Defibrination syndrome	286.6	1.63958227565098	0.510509326610719	10.3147585935589	5.15301652211558	0.00131970557366745	30	0.152151706764775	191674	-0.00030372612876434	0.00015651575070171	TRUE
Circulatory system	Other chronic ischemic heart disease, unspecified	411.8	0.143130298022173	0.0446514251786762	10.2752524490136	1.15388014017148	0.00134826424575307	9929	0.00723130846376574	173530	-0.00040122612001356	0.0572177721431453	FALSE
Endocrine/metabolic	Disorders of calcium/phosphorus metabolism	275.5	0.315366035259873	0.0990227957645953	10.1428375272922	1.37076096598609	0.00144863001618165	1656	0.0170049813748109	191180	-0.00023181693490728	0.00866199393241971	FALSE
Hematopoietic	Spontaneous ecchymoses	287.1	0.895324163080912	0.28145587756129	10.1190552271007	2.44812925397085	0.0014674420174242	126	0.0613285757491972	191674	-0.00030372612876434	0.00065736615294719	FALSE
Infectious diseases	Intestinal infection due to C. difficile	008.52	0.526717406005072	0.166382015776502	10.0217272184949	1.69336454697454	0.00154704323190235	471	0.0325465465243407	191224	-0.00013487883770712	0.00246307994812367	FALSE
Circulatory system	Peripheral vascular disease, unspecified	443.9	0.283694444027202	0.0910831640020254	9.7011996846454	1.32802708214423	0.00184147752254814	1848	0.0169666004339975	187579	-0.00027920063529094	0.00985184908758443	FALSE
Endocrine/metabolic	Vitamin A deficiency	261.1	2.58873428972558	0.836442513441744	9.57861584147316	13.3129106471156	0.00196856763416908	3	0.662922832543296	190099	-0.00016776645636013	1.57812508219401e-05	TRUE
Digestive	Liver abscess and sequelae of chronic liver disease	571.8	0.41840714566826	0.137092640173716	9.3147221597417	1.51953922228625	0.00227319847800392	810	0.0233325979303427	185454	-0.00021298314252983	0.00436765990488207	FALSE
Digestive	Noninfectious gastroenteritis	558	0.152538607654614	0.0503972139654419	9.16107626293855	1.16478743093737	0.00247217130088162	8520	0.00655863576170501	144727	-0.00047568816419041	0.058869457668576	FALSE
Respiratory	Bacterial pneumonia	480.1	0.162902662857182	0.0538740072777103	9.14319128461706	1.17692212587585	0.00249645296914663	6515	0.00822268278703858	183607	-0.00041378712380221	0.0354833966025261	FALSE
Infectious diseases	Viral warts & HPV	078	0.485986344286341	0.162297044695675	8.9665816792808	1.62577779490371	0.00274962556018623	586	0.0259017872746439	189763	-0.00024393872824286	0.003088062477933	FALSE
Neoplasms	Chemotherapy	197	0.136038546581984	0.0455865857545399	8.9053262275159	1.14572605656706	0.00284340076408294	10441	0.00528492284176982	168013	-0.00084723742803915	0.0621440007618458	FALSE
Dermatologic	Other local infections of skin and subcutaneous tissue	686	0.36291348775675	0.122014172076651	8.84678888340426	1.43751149151779	0.00293604986330771	1080	0.0194513971126119	186193	-0.00022816016001547	0.00580043288415784	FALSE
Infectious diseases	Viral infection	079	0.285127546785654	0.0961655944260189	8.79101283312426	1.32993164581071	0.00302718134074536	2086	0.0132720365554349	189763	-0.00024393872824286	0.0109926592644509	FALSE
Endocrine/metabolic	Other disorders of metabolism	277	0.356176273232851	0.120844752673786	8.68709111233501	1.42785921944241	0.00320471682358081	1091	0.0194636443462357	192276	-0.00011783551825479	0.00567413509746406	FALSE
Infectious diseases	Herpes zoster	053	0.575507874455457	0.196987497840528	8.53542622748597	1.77803331534486	0.0034829975691269	337	0.0347214893567585	189763	-0.00024393872824286	0.00177589941137103	FALSE
Respiratory	Epistaxis or throat hemorrhage	477	0.282258742813737	0.0974393049746532	8.39124595135942	1.32612180008604	0.00377032377858633	1729	0.0154482750747629	181903	-0.00018599715466881	0.00950506588676382	FALSE
Infectious diseases	Staphylococcus infections	041.1	0.261585791978571	0.0916121744638992	8.1530840646497	1.29898837957483	0.00429879917730191	2123	0.012631352593329	181753	-0.00073670106935676	0.0116806875264782	FALSE
Infectious diseases	E. coli	041.4	0.234642047700212	0.0823830621550546	8.11214713319677	1.26445607275672	0.00439696153469023	2648	0.0109811483488775	181753	-0.00073670106935676	0.0145692230664693	FALSE
Symptoms	Nonspecific abnormal findings on radiological and other examination of musculoskeletal system	793	0.829250553643285	0.29296998273933	8.01171126535401	2.29160066477263	0.00464757984081646	118	0.0576693099117311	193748	-3.51228325937552e-05	0.00060903854491401	FALSE
Sense organs	Meniere's disease	386.1	0.495224611259947	0.175872580060111	7.92881290504459	1.6408667548183	0.00486537069654094	457	0.0282477614249717	188499	-5.98356436736283e-05	0.00242441604464745	FALSE
Endocrine/metabolic	Hyposmolality and/or hyponatremia	276.12	0.222512104679795	0.0790539287182598	7.92246570062537	1.24921094085757	0.00488246868143585	2715	0.011600571804089	184729	-0.00048595969156495	0.0146972050950311	FALSE
Hematopoietic	Iron deficiency anemias, unspecified or not due to blood loss	280.1	0.15086357767724	0.053665234879344	7.90283175567202	1.16283801019816	0.00493574682945834	7193	0.00595968763156332	177885	-0.00075719234510097	0.0404362368946229	FALSE
Endocrine/metabolic	Nontoxic uninodular goiter	241.1	0.546251570951344	0.194332251422921	7.90124691080247	1.72676820343298	0.00494007317503	399	0.02879302543104	181188	-9.68877625873077e-05	0.00220213259156235	FALSE
Symptoms	Gangrene	791	0.454999391312004	0.161944635929963	7.89384321489676	1.57617242363646	0.00496033519709926	548	0.0267708086167988	193318	-7.5887414114549e-05	0.00283470758025637	FALSE
Circulatory system	Peripheral vascular disease	443	0.211014813112488	0.0760175162903658	7.70545938140389	1.23493064809251	0.00550540604883337	3031	0.0110645968606536	187579	-0.00027920063529094	0.0161585252080457	FALSE
Endocrine/metabolic	Disorders involving the immune mechanism	279	0.641987329793396	0.232945833467462	7.59526655570282	1.90025355979749	0.00585217424560575	243	0.0379760870824403	193457	-2.97805348921132e-05	0.0012560930852851	FALSE
Circulatory system	Polyarteritis nodosa and allied conditions	446	0.396516109298448	0.145116203159772	7.46603219613417	1.48663638645112	0.00628739713540376	703	0.0225196386194426	187579	-0.00027920063529094	0.00374775427953022	FALSE
Neoplasms	Secondary malignant neoplasm	198	0.140288892868302	0.0513913222640301	7.45189954672433	1.15060615275934	0.00633695375526624	7716	0.00560434185084013	168013	-0.00084723742803915	0.0459250177069632	FALSE
Genitourinary	Other disorders of the kidney and ureters	586	0.208323256810489	0.0763328557240896	7.44821993709561	1.23161123192581	0.00634992172827475	3093	0.0103204807024515	181874	-0.00052963461643273	0.0170062790723248	FALSE
Digestive	Other symptoms involving abdomen and pelvis	579	0.338177651186878	0.123922350862025	7.44715717114177	1.40238961745697	0.00635367225212174	1108	0.0171597372986606	177538	-0.00012977888105915	0.00624091743739368	FALSE
Congenital anomalies	Congenital anomalies of abdominal wall; diaphram	756.1	1.66382779569302	0.610530463950381	7.42680587873965	5.27948099081744	0.00642593029072111	12	0.18166800042903	193275	-2.61108419712296e-05	6.20876988746605e-05	FALSE
Hematopoietic	Disorders of iron metabolism	275.1	0.460343666825781	0.170601329942094	7.28114232933894	1.58461847222845	0.00696822095855898	520	0.0255703818870869	191180	-0.00023181693490728	0.00271994978554242	FALSE
Infectious diseases	Candidiasis	112	0.242964993899854	0.0910794463902369	7.11617544200876	1.27502398971975	0.00763914996698189	2112	0.0124614552728754	191299	-0.0002030427210475	0.0110403086268093	FALSE
Hematopoietic	Iron deficiency anemias	280	0.140065984649668	0.0530416187302004	6.97319513407827	1.15034970177505	0.00827396301931878	7460	0.00541336508627685	177885	-0.00075719234510097	0.041937206622256	FALSE
Respiratory	Respiratory failure, insufficiency, arrest	509	0.260722503519574	0.0987546995358787	6.97013984109492	1.29786746180567	0.00828810194113661	1720	0.0140846075202456	183182	-0.00024124063879164	0.0093895688441004	FALSE
Infectious diseases	Bacterial enteritis	008.5	0.265738181482867	0.100660973452733	6.96924392888555	1.30439349960381	0.00829225262229026	1725	0.0137807356489544	191224	-0.00013487883770712	0.00902083420491152	FALSE
Digestive	Portal hypertension	571.81	0.488171417082679	0.185076127450568	6.95735057274186	1.62933412173777	0.00834755541966035	427	0.0275144096869872	185454	-0.00021298314252983	0.00230245775232672	FALSE
Genitourinary	Other specified benign mammary dysplasias	610.8	0.54450524669448	0.206998395957481	6.91942772688545	1.72375533771926	0.00852642578158962	371	0.0278437139692663	103449	-7.32489945100113e-05	0.00358630822917573	FALSE
Circulatory system	Primary pulmonary hypertension	415.21	0.578170171735863	0.221479098263072	6.81468634006589	1.78277327539648	0.00904111824794032	245	0.037916551087609	187901	-0.00014304792751131	0.00130387810602392	FALSE
Sense organs	Amblyopia	368.1	-0.628522211659779	0.24159102494121	6.76830104805049	0.533379440799632	0.00927911269569374	554	-0.0252493897945374	190807	-8.58937007939152e-05	0.00290345742032525	FALSE
Respiratory	Other dyspnea	512.9	0.402203176675034	0.157965610666756	6.48284878098004	1.49511507432798	0.0108920276555014	631	0.0217771039733407	186200	-8.6615403135139e-05	0.00338882921589688	FALSE
Hematopoietic	Polycythemia, secondary	289.8	0.595562065131495	0.234057424467536	6.47454435960687	1.81405027287414	0.0109430364392804	241	0.0345404599744167	187489	-0.00089221662617157	0.00128540874397965	FALSE
Neoplasms	Large cell lymphoma	202.24	0.448796582501582	0.176521443400566	6.46404159564992	1.56642598633334	0.0110078994090597	460	0.0247061713199029	190545	-0.00115382269175364	0.00241412789629746	FALSE
Hematopoietic	Diseases of white blood cells	288	0.397726371028185	0.157490973258772	6.37760241536251	1.48843669477807	0.0115569449845132	648	0.0205738367579128	187938	-0.00061776925009547	0.00344794559908055	FALSE
Sense organs	Conjunctivitis, infectious	369.5	0.592736520720449	0.235278381197444	6.34686595763131	1.80893182786645	0.0117588854670702	233	0.0355040439766705	187238	-0.00014070558531243	0.00124440551597432	FALSE
Endocrine/metabolic	Immunity deficiency	279.1	0.651236447574358	0.258756482709548	6.3342458996539	1.91791075967109	0.0118428458716378	196	0.0384063675377341	193457	-2.97805348921132e-05	0.00101314503998305	FALSE
Digestive	Blood in stool	578.2	0.245792020974511	0.097768542662042	6.32029395563844	1.27863361691239	0.011936383989508	1814	0.013263076007648	177538	-0.00012977888105915	0.0102175308947944	FALSE
Musculoskeletal	Intervertebral disc disorder with myelopathy	722.7	-0.960069302890391	0.3827200838925	6.29278163129934	0.382866351310879	0.0121230646521731	296	-0.0321192814333862	186947	6.57762759390909e-05	0.00158333645364729	FALSE
Mental disorders	Delirium due to conditions classified elsewhere	290.2	0.232450180677693	0.0927543392028733	6.28045784024451	1.26168758837261	0.0122076557426795	1782	0.0142898760084722	185896	-0.00028028732249695	0.00958600507810819	FALSE
Neurological	Tics and choreas	333.3	1.2014116361004	0.480092396939069	6.26230205319171	3.32480702922522	0.0123333839773655	33	0.0948017501427704	183225	-4.7858527742404e-05	0.00018010642652476	FALSE
Respiratory	Pulmonary insufficiency or respiratory failure following trauma and surgery	509.3	2.16265012074944	0.868330437186001	6.20300996427728	8.69414769651618	0.0127533251121149	3	0.424121783145994	183182	-0.00024124063879164	1.63771549606402e-05	FALSE
Circulatory system	Tachycardia NOS	427.7	0.232743695470682	0.0940664970327902	6.12189544922104	1.26205796669703	0.0133517560198632	2078	0.0111497467588751	173819	-0.00038913706479442	0.0119549646471329	FALSE
Injuries & poisonings	Toxic effect of venom	913	0.904492867423447	0.366003717810889	6.10716001433875	2.47067864366853	0.0134635298465291	77	0.0602078890559206	193789	-2.39229649623892e-05	0.00039733937426788	FALSE
Hematopoietic	Sideroblastic anemia	285.3	1.40326709490436	0.574631534941062	5.96350752596325	4.06847035599898	0.0146049577150897	17	0.135431445486647	177885	-0.00075719234510097	9.55673609354358e-05	FALSE
Mental disorders	Mood disorders	296	0.32793857937251	0.13532668671656	5.87243372647897	1.38810371147007	0.0153797754318563	1020	0.015224376182306	161149	-0.0003287334897711	0.00632954594815978	FALSE
Digestive	Periodontitis (acute or chronic)	523.3	0.371293743741114	0.153544118278345	5.84748199523679	1.44960882437196	0.0155993559702246	811	0.0162964878155924	187374	3.34334924796512e-05	0.00432824191189813	FALSE
Sense organs	Presbyopia	367.4	1.04533214437906	0.43294235139266	5.82973035416406	2.84434309934789	0.0157575386032729	46	0.0787620151873758	193820	-1.86928732762871e-05	0.00023733360850273	FALSE
Circulatory system	Myocardial infarction	411.2	0.124107001842532	0.0516597109862538	5.7714989892727	1.13213700526383	0.0162881353124907	7340	0.00639496988970368	173530	-0.00040122612001356	0.0422981617011468	FALSE
Sense organs	Mastoiditis & related conditions	381.3	-3.58517275475398	1.49884667539831	5.721445387633	0.0277318764028535	0.0167589288269836	90	-0.0594079700133224	191708	-6.0616957445229e-05	0.0004694639764642	FALSE
Respiratory	Respiratory complications	519.2	0.625255087061948	0.262020528515141	5.69434572214393	1.8687225835925	0.0170196564276309	180	0.038029027973925	185989	-0.0003477883273934	0.00096779917091871	FALSE
Circulatory system	Ischemic Heart Disease	411	0.0814498587861308	0.034145992221384	5.68985497722045	1.08485882008212	0.0170632646541629	19611	0.0037715276963237	173530	-0.00040122612001356	0.113012159280816	FALSE
Injuries & poisonings	Poisoning by agents primarily affecting skin & mucous membrane, ophthalmological, otorhinolaryngological, & dental drugs	976	1.21992030600122	0.512881186635005	5.65756279899308	3.38691780584218	0.0173802582374639	32	0.0884908746136994	172947	-0.00025717883948841	0.00018502778307805	FALSE
Endocrine/metabolic	Hyperpotassemia	276.13	0.280197472979552	0.117930001771827	5.64520630937215	1.32339112052362	0.0175031566238905	1141	0.0153290326330721	184729	-0.00048595969156495	0.00617661547456003	FALSE
Sense organs	Blindness and low vision	367.9	0.384909924423008	0.162069567377791	5.64046972224723	1.46948195104494	0.0175505044719151	579	0.0214480492362801	190373	-5.8792320474994e-05	0.00304139767719162	FALSE
Sense organs	Lagophthalmos	374.2	1.12413475369189	0.474476470571536	5.61315956784658	3.07755285533285	0.017826092618685	37	0.0854932508150833	187238	-0.00014070558531243	0.00019760945961824	FALSE
Genitourinary	Other symptoms/disorders or the urinary system	599	0.0980272705724796	0.0417688972768561	5.50792225400534	1.10299286394521	0.0189305225420906	12434	0.00433734674248543	176884	-0.00027193523651474	0.0702946563849755	FALSE
Infectious diseases	Candidiasis of skin and nails	112.3	1.14448049635913	0.488123317385643	5.49740437560411	3.14080927108702	0.0190447220719932	33	0.0890716254629055	191299	-0.0002030427210475	0.00017250482229389	FALSE
Digestive	Gingival and periodontal diseases	523	0.301292520013467	0.128826589221118	5.46972739822539	1.35160465512855	0.0193486433198401	1166	0.0133350691200282	187374	3.34334924796512e-05	0.00622284842080545	FALSE
Respiratory	Pneumococcal pneumonia	480.11	0.133678586110542	0.0572004323039629	5.46166507950112	1.14302537636516	0.0194381152602088	5856	0.0066481292878157	183607	-0.00041378712380221	0.0318942088264609	FALSE
Digestive	Gastric ulcer	531.2	0.186596550533799	0.0799356692446211	5.44911522375025	1.205140973473	0.0195782397415093	2885	0.00933622923461018	189007	-0.00018253724401181	0.015263984931775	FALSE
Musculoskeletal	Other disorders of cervical region	723	-0.72623223295816	0.311720097742113	5.42776996908615	0.483728135806809	0.0198189720360706	385	-0.0258396607599968	186947	6.57762759390909e-05	0.00205940721166962	FALSE
Infectious diseases	Intestinal infection	008	0.195005262246881	0.0840737552521732	5.37986985598548	1.21531738177301	0.0203703975721756	2642	0.00976232810821951	191224	-0.00013487883770712	0.0138162573735514	FALSE
Digestive	Dental abrasion, erosion and attrition	521.2	1.85902968534776	0.804099551201339	5.34506523493587	6.41750674854771	0.020781005849981	5	0.242077796978307	187374	3.34334924796512e-05	2.66845987170045e-05	FALSE
Circulatory system	Cerebral atherosclerosis	433.12	0.507206495091048	0.219630984089713	5.33313279360197	1.66064568746295	0.0209237425721245	265	0.0313767671861998	185512	-0.00010520696422811	0.00142847902022511	FALSE
Neurological	Coma	348.7	0.489970396452861	0.212672052206339	5.30785241238983	1.63226789832047	0.0212295103785901	307	0.0294331374897107	183225	-4.7858527742404e-05	0.00167553554373039	FALSE
Digestive	Chronic periodontitis	523.32	0.376239141620739	0.164312975782135	5.24305275840082	1.45679547254867	0.0220345757784271	717	0.0161206050522929	187374	3.34334924796512e-05	0.00382657145601844	FALSE
Infectious diseases	Herpes zoster with nervous system complications	053.1	0.760181708913419	0.333365885377622	5.1998704270344	2.13866479964851	0.0225885718998539	94	0.0527639504506717	189763	-0.00024393872824286	0.00049535473195512	FALSE
Genitourinary	Proliferative glomerulonephritis	580.11	1.05698436295797	0.463590306327138	5.1983848967322	2.87767985323805	0.0226078849170848	43	0.0747568412975309	181874	-0.00052963461643273	0.00023642741678304	FALSE
Circulatory system	Occlusion and stenosis of precerebral arteries	433.1	0.261365490933327	0.114716559888534	5.19091910775328	1.29870224259634	0.0227052052473531	1171	0.0154112487453638	185512	-0.00010520696422811	0.00631226012333434	FALSE
Digestive	Ulcerative colitis (chronic)	555.21	-0.693751175230353	0.304557300061131	5.18882992713417	0.499698093848828	0.0227325164435815	425	-0.0235195375120428	144727	-0.00047568816419041	0.00293656332266958	FALSE
Circulatory system	Supraventricular premature beats	427.61	0.714577981451612	0.316081963627952	5.11092879698453	2.04332417957114	0.0237755887671948	109	0.0479141803037009	173819	-0.00038913706479442	0.00062708909842997	FALSE
Neoplasms	Cancer of other female genital organs (excluding uterus and ovary)	184.2	0.653696615561461	0.28926760395423	5.1068473489903	1.92263495109367	0.0238315877712324	165	0.0362876673427926	95244	-9.91423303812651e-05	0.00173239259165932	FALSE
Dermatologic	Degenerative skin conditions and other dermatoses	702	0.149865002186973	0.0663413151537326	5.10307904237688	1.16167740823281	0.0238834118289504	4290	0.00730651587720114	186675	-0.00024467055511265	0.0229811169144235	FALSE
Digestive	Peptic ulcer (excl. esophageal)	531	0.14223984356084	0.0630032843794107	5.0970178214011	1.15285311977813	0.0239670148243517	4859	0.00710039450075138	189007	-0.00018253724401181	0.0257080425592703	FALSE
Injuries & poisonings	Hemorrhage or hematoma complicating a procedure	850	0.165062351625832	0.0734024370005471	5.05679209481634	1.17946665808246	0.0245296017021997	3625	0.00771763512536153	181703	-0.00030727267243331	0.0199501384126844	FALSE
Digestive	Duodenal ulcer	531.3	0.220940356205007	0.0989606252440278	4.98454175746763	1.24724903767964	0.0255747576624668	1799	0.0115424820078177	189007	-0.00018253724401181	0.00951816599385208	FALSE
Circulatory system	Congestive heart failure; nonhypertensive	428	0.133113993621839	0.0596267692517941	4.98384892259481	1.14238021496704	0.0255850009181753	5050	0.00734079194028627	188220	-0.00021632600229487	0.0268303049622782	FALSE
Neoplasms	Secondary malignancy of bone	198.6	0.20650478534797	0.0935110964370162	4.87678872945282	1.22937361718353	0.0272202154605736	2052	0.00939018835875272	168013	-0.00084723742803915	0.0122133406343557	FALSE
Genitourinary	Nephritis; nephrosis; renal sclerosis	580	0.299581289641062	0.135825338901469	4.86483121831997	1.34929372602117	0.0274094795909306	890	0.0155070941861319	181874	-0.00052963461643273	0.00489349769620726	FALSE
Hematopoietic	Non-autoimmune hemolytic anemias	283.2	1.43722863040693	0.651748046509095	4.86286534329556	4.20901490248965	0.0274407263338004	15	0.121491445797604	177885	-0.00075719234510097	8.43241420018551e-05	FALSE
Respiratory	Respiratory arrest	509.5	0.769856688999498	0.350518968229154	4.82388255623687	2.15945675769986	0.0280680537288189	89	0.0506030656705236	183182	-0.00024124063879164	0.00048585559716566	FALSE
Neurological	Myoclonus	333.2	0.771455783856517	0.351622246671005	4.81359325424874	2.16291269634548	0.0282361098848288	89	0.0511853306417616	183225	-4.7858527742404e-05	0.00048574157456678	FALSE
Respiratory	Bronchiectasis	496.3	0.209909257712796	0.0958709446959966	4.79390222477412	1.23356611826691	0.0285606516067574	1892	0.010153836081185	171212	-0.00035214805348038	0.0110506272924795	FALSE
Infectious diseases	Postoperative infection	080	0.181660607474263	0.0831192763776227	4.77659057021922	1.19920712287103	0.0288491846379661	2813	0.00862286518271562	190317	-0.00019412307217332	0.0147806028888644	FALSE
Circulatory system	Chronic pulmonary heart disease	415.2	0.415392973956883	0.191498515464084	4.70530164170099	1.51496596590055	0.0300697246911539	374	0.025795213891909	187901	-0.00014304792751131	0.00199040984348141	FALSE
Dermatologic	Hyperhidrosis	705.8	0.393858368143657	0.182268128973879	4.66937424386547	1.48269053758975	0.0307051131505504	479	0.0212223904884179	188484	-8.59552520463746e-05	0.00254132976804397	FALSE
Neurological	Cerebral edema and compression of brain	348.2	0.503275308472858	0.233589453358746	4.64199626549191	1.65413019455909	0.0311986910948251	268	0.0279193299445094	183225	-4.7858527742404e-05	0.00146268249420112	FALSE
Endocrine/metabolic	Other nutritional deficiency	263	1.39490536212364	0.648938036358812	4.62043672201896	4.03459272927619	0.0315931933640289	14	0.126243985162957	190099	-0.00016776645636013	7.3645837169054e-05	FALSE
Musculoskeletal	Panniculitis	729.3	1.02032063452037	0.475400312608946	4.60632327198482	2.77408408850379	0.0318542605709005	44	0.0676283069342587	180018	-0.00015571401681707	0.0002444200024442	FALSE
Genitourinary	Hydronephrosis	595	0.208870740490487	0.0974003269980157	4.59869263051338	1.23228570358966	0.0319963469191876	1897	0.0108617308827729	188386	-7.23391265009987e-05	0.0100697504060811	FALSE
Circulatory system	Carditis	420	0.214397603767547	0.100445846257443	4.55591790911829	1.2391152337467	0.0328051749344283	1736	0.0113235333498766	191178	-0.00015086836598208	0.00908054274027346	FALSE
Endocrine/metabolic	Nontoxic multinodular goiter	241.2	0.393405882939201	0.184715731693965	4.53600924291463	1.48201979382097	0.033188880986576	481	0.0200646687763587	181188	-9.68877625873077e-05	0.00265470119433958	FALSE
Circulatory system	Cardiac dysrhythmias	427	0.0780644960827328	0.0366898967379701	4.52703802451638	1.08119238909517	0.033363315369879	16525	0.00343715962335168	173819	-0.00038913706479442	0.0950701591885812	FALSE
Congenital anomalies	Congenital anomalies of muscle, tendon, fascia, and connective tissue	756.3	0.965541670242784	0.454712838232229	4.50886892988013	2.62620981097633	0.0337195316115624	56	0.0572771778121766	193275	-2.61108419712296e-05	0.00028974259474841	FALSE
Neoplasms	Benign neoplasm of colon	208	0.0788418226920042	0.0371483096124236	4.5043818385348	1.08203315544164	0.033808114150543	16509	0.00337413566295398	175538	-0.00031092048443906	0.0940480123961763	FALSE
Pregnancy complications	Hemorrhage during pregnancy; childbirth and postpartum	635	-0.427019558587598	0.20153462546522	4.48948153188531	0.652450791087155	0.0341040192291551	1132	-0.0085213614278233	102965	7.82636945337225e-05	0.0109940270965862	FALSE
Dermatologic	Keloid scar	701.4	0.659480393662695	0.312436446287606	4.45533534533934	1.93378726518649	0.0347923842871213	147	0.0352532483266111	190626	-0.00011340471965491	0.00077114349564067	FALSE
Sense organs	Chorioretinal inflammations, scars, and other disorders of choroid	363	-0.960991475917097	0.456660621414829	4.42845202627579	0.382513445034201	0.0353445496406357	199	-0.033504744678175	183166	4.88582972956765e-05	0.00108644617450837	FALSE
Mental disorders	Bipolar	296.1	0.329492810268718	0.156826366525012	4.41421745685907	1.39026282258955	0.0356406224561024	765	0.0151850420972727	161149	-0.0003287334897711	0.00474715946111983	FALSE
Endocrine/metabolic	Acidosis	276.41	0.239462496958389	0.114173732474085	4.39888507413432	1.27056603364155	0.0359624339599835	1307	0.0121514471332836	184729	-0.00048595969156495	0.00707522911941276	FALSE
Mental disorders	Alcoholism	317.1	0.121247730966532	0.058010760113814	4.36847774729204	1.12890454234281	0.0366096827345529	6737	0.00380671098317516	175318	-0.00052964832505098	0.0384273149362872	FALSE
Genitourinary	Disorders resulting from impaired renal function	588	0.846646867239885	0.406364135144673	4.34084090985547	2.33181484363974	0.0372085418267713	64	0.0558858667443791	181874	-0.00052963461643273	0.00035189196916546	FALSE
Neurological	Spinocerebellar disease	334.1	0.688593474743874	0.331205723851846	4.3224515963012	1.99091329316474	0.0376126955096828	111	0.0428700550309951	183225	-4.7858527742404e-05	0.00060581252558329	FALSE
Respiratory	Other diseases of lung	510	0.260700959270112	0.125413828813145	4.32110087333355	1.29783950052651	0.037642561948378	1062	0.0142296095219078	192777	-7.45049189808543e-05	0.00550895594391447	FALSE
Pregnancy complications	Early or threatened labor; hemorrhage in early pregnancy	636	-0.391469955328505	0.18855827418892	4.3102819864006	0.676062362261152	0.0378826816685938	1303	-0.00853778378037518	102965	7.82636945337225e-05	0.0126547856067596	FALSE
Pregnancy complications	Normal delivery	650	0.330553452188675	0.159422929510694	4.29914233238871	1.39173817589142	0.0381315984943401	1119	0.0101510971167704	192747	-5.89325783200606e-05	0.00580553782938256	FALSE
Injuries & poisonings	Open wound of ear	870.2	0.658046195619644	0.318101953401548	4.27937251750059	1.93101581915137	0.0385775874233951	121	0.0410417564591265	187971	-4.32090555615184e-05	0.00064371631794266	FALSE
Genitourinary	Other disorders of prostate	602	0.273870037711038	0.132987589375426	4.24098577396773	1.31504388501919	0.039459249490552	865	0.0162857852323765	72780	-0.00057016556544325	0.0118851332783732	FALSE
Respiratory	Other upper respiratory disease	479	0.184505896821409	0.0898635529092073	4.21554113283943	1.20262407292334	0.0400552881632754	2473	0.00858747415693753	181903	-0.00018599715466881	0.0135951578588588	FALSE
Respiratory	Acute upper respiratory infections of multiple or unspecified sites	465	0.21913596789034	0.107938675011627	4.12166952770889	1.24500054527734	0.0423372776833272	1662	0.0104024214891224	192080	-9.32675244371232e-05	0.00865264473136193	FALSE
Endocrine/metabolic	Acid-base balance disorder	276.4	0.218722723326311	0.108080692409477	4.09535517770174	1.24448616186018	0.0430011942513961	1487	0.0109192650440892	184729	-0.00048595969156495	0.00804962945720488	FALSE
Sense organs	Infection of the eye	369	0.355111539947952	0.175962508296209	4.07276435548015	1.42633973926943	0.0435798997430778	517	0.0188997327726882	187238	-0.00014070558531243	0.00276119163844946	FALSE
Circulatory system	Pericarditis	420.2	0.250017439632876	0.12392971314228	4.06995603475245	1.28404780981487	0.0436524104993011	1119	0.0131254098519268	191178	-0.00015086836598208	0.00585318394375922	FALSE
Dermatologic	Chronic ulcer of skin	707	0.236856461053269	0.118474855417146	3.99685227952144	1.26725920366839	0.0455853217770493	1174	0.0132462250467065	192692	-8.07042752404044e-05	0.0060926244992008	FALSE
Respiratory	Extrinsic allergic alveolitis	500.1	-2.64515058302249	1.32562393277689	3.98162292885205	0.0709946623438497	0.0459992226423548	67	-0.0575317394918854	183182	-0.00024124063879164	0.00036575646078763	FALSE
Symptoms	Flatulence	561.2	-0.278377872220075	0.139744477831457	3.96825992830836	0.757010714142553	0.0463656623167718	1423	-0.0111729721623833	192443	8.26173952145873e-05	0.00739439730205827	FALSE
Circulatory system	Hypotension NOS	458.9	0.138427930435853	0.0695834085805386	3.95763787762258	1.14846690907795	0.0466591342980826	3981	0.00642733744774209	175608	-0.00026187315451677	0.0226698100314336	FALSE
Sense organs	Traumatic cataract	366.3	-3.8853268655514	1.95801905428713	3.93750659859	0.0205411134816088	0.0472207187644324	59	-0.0636114209709043	173444	-0.00010298085338774	0.00034016743156292	FALSE
Digestive	Other diseases of the teeth and supporting structures	525	-0.246220138093044	0.124244220621776	3.9273060704409	0.781750113002864	0.0475079906642773	1780	-0.0103332835790752	187374	3.34334924796512e-05	0.0094997171432536	FALSE
Hematopoietic	Acute posthemorrhagic anemia	285.1	0.599054262331199	0.302391651755116	3.92457588192079	1.82039636861664	0.0475851917886216	157	0.0319241675927096	177885	-0.00075719234510097	0.00088259268628608	FALSE
Respiratory	Chronic sinusitis	475	0.216786712469511	0.109588827429338	3.91320643123201	1.24207915388829	0.0479081100032534	1650	0.00974758628947007	181903	-0.00018599715466881	0.00907076848650105	FALSE
Digestive	Disturbance of salivary secretion	527.7	0.811326156782966	0.411249231121542	3.89207102836663	2.25089104266326	0.0485145636935	63	0.0549475563415877	190034	-5.4311013395187e-05	0.00033151962280434	FALSE
Musculoskeletal	Laxity of ligament or hypermobility syndrome	728.2	0.761581755743526	0.390301934266246	3.80742762094151	2.14166112753217	0.0510257581525476	93	0.0401803915394931	180018	-0.00015571401681707	0.00051661500516615	FALSE
Symptoms	Abnormal posture	781.2	-175.949046552721	90.2302159760794	3.80250542011006	3.85744716250876e-77	0.0511759533974758	3	-0.0786336369212273	192181	2.20192622923077e-05	1.56102840551355e-05	FALSE
Digestive	Atrophic gastritis	535.2	0.412745699639688	0.212500425466542	3.77264122660783	1.51096073921354	0.0520973068001919	312	0.0246725126047109	172557	-0.00014408844981917	0.00180809819364036	FALSE
Neurological	Other headache syndromes	339	0.122772834794201	0.0634429619689805	3.74487793141137	1.13062755253216	0.0529695962375016	5459	0.00536881017352001	186301	-0.0001625191188295	0.0293020434672922	FALSE
Multiple	Symptoms concerning nutrition, metabolism, and development	1002	0.120947084925391	0.0626218452677095	3.73025988026622	1.12856519267595	0.0534350792696668	5067	0.00574325676934716	188799	-0.00015413790353801	0.0268380658795862	FALSE
Endocrine/metabolic	Hyperparathyroidism	252.1	0.294959091510656	0.15347230390083	3.69371640666576	1.34307141453979	0.0546177918869631	723	0.0150321473502746	190606	-6.32023945127219e-05	0.00379316495808107	FALSE
Genitourinary	Urinary tract infection	591	0.0895450629241353	0.0466772908845854	3.68020497431119	1.09367661646832	0.0550620806387022	9546	0.00410441237284454	175347	-0.00026720950526743	0.054440623449503	FALSE
Infectious diseases	Infection/inflammation of internal prosthetic device; implant; and graft	081	0.273867209027479	0.142786709568099	3.67878579236215	1.31504016518143	0.0551089686441414	873	0.0136106135124711	190317	-0.00019412307217332	0.0045870836551648	FALSE
Circulatory system	Other disorders of circulatory system	459	0.0765205246743963	0.0399533609011331	3.66816820136086	1.07952434699551	0.0554611066511167	13579	0.00332721232154322	175608	-0.00026187315451677	0.0773256343674548	FALSE
Neurological	Other conditions of brain	348	0.320394271181543	0.167382865469385	3.66393269600229	1.3776708331779	0.0556022444975004	599	0.0168061290575645	183225	-4.7858527742404e-05	0.00326920452994952	FALSE
Digestive	Other disorders of gallbladder	575.7	0.254710945349765	0.133474445567472	3.64165638156216	1.29008866084594	0.0563508456749537	1027	0.0123993327515709	182236	-6.01928839656623e-05	0.00563554950723238	FALSE
Musculoskeletal	Contracture of tendon (sheath)	727.7	0.761270718766233	0.399195704805001	3.63669208678262	2.14099509531437	0.0565191246108179	74	0.0469264625416914	180018	-0.00015571401681707	0.0004110700041107	FALSE
Circulatory system	Abdominal aortic aneurysm	442.11	0.265089858998462	0.139075802073913	3.6331479336846	1.30354810604294	0.0566395900200706	724	0.017965251736285	187579	-0.00027920063529094	0.00385970711007096	FALSE
Dermatologic	Congenital anomalies of skin	691	0.757089530423319	0.397648332300008	3.62490100136588	2.13206188032125	0.0569209585003761	73	0.0485289795203258	188833	1.47520214062946e-05	0.00038658497190639	FALSE
Mental disorders	Impulse control disorder	312.3	1.9736037333004	1.04101418218252	3.59423628103382	7.19656431238401	0.0579802637890359	3	0.249501933011325	193229	-5.94862952180137e-06	1.55256198603729e-05	FALSE
Musculoskeletal	Pyogenic arthritis	711.1	0.990307531810255	0.523033428166907	3.58493488154351	2.69206223983426	0.0583057018193693	36	0.0655454794594649	169884	-8.24103929826906e-05	0.00021190930281839	FALSE
Injuries & poisonings	Adverse effects of sedatives or other central nervous system depressants and anesthetics	967	0.408751856465852	0.216410351773879	3.56749533876217	1.50493823345636	0.0589211203478756	362	0.0199248949379269	172947	-0.00025717883948841	0.00209312679607047	FALSE
Neurological	Abnormal reflex	350.5	1.50752729560593	0.79831287798313	3.56602265825297	4.51555135460941	0.058973404475248	10	0.126754883911336	190010	-6.33227404135898e-05	5.26288090100521e-05	FALSE
Digestive	Chronic liver disease and cirrhosis	571	0.153404418593083	0.0813550355708627	3.55555056606889	1.16579635334107	0.0593466172079257	3047	0.00709032193589519	185454	-0.00021298314252983	0.0164299502841675	FALSE
Respiratory	Bronchitis	497	0.359554429638181	0.190747078143406	3.55314964545094	1.43269090771492	0.0594325364610466	452	0.0178566250608186	171212	-0.00035214805348038	0.00264000186902787	FALSE
Circulatory system	Phlebitis and thrombophlebitis of lower extremities	451.2	-0.185128903966242	0.0984071210619408	3.5391209650869	0.830997158118191	0.0599372179109434	2520	-0.0082972895705243	172582	-3.90663075812384e-05	0.0146017545282822	FALSE
Mental disorders	Aphasia/speech disturbance	292.1	0.201150042887486	0.107170927138517	3.52278617546051	1.22280823173749	0.0605306116552095	1539	0.0102652887487815	185896	-0.00028028732249695	0.00827882256745707	FALSE
Digestive	Constipation	563	0.0857320928750705	0.0457154829902575	3.51690167477384	1.08951440053149	0.0607459066170952	10132	0.0039285347369448	183734	-0.0002166388036755	0.0551449377905015	FALSE
Endocrine/metabolic	Fluid overload	276.6	0.255054814765206	0.137043049063671	3.46380174959112	1.29053235916238	0.0627259392169921	849	0.014043396225057	184729	-0.00048595969156495	0.00459592159325282	FALSE
Respiratory	Pleurisy; pleural effusion	507	0.104834517234176	0.0565439316877801	3.43745160771408	1.11052682209919	0.0637339280623391	6038	0.00529884013533581	183182	-0.00024124063879164	0.0329617538841152	FALSE
Pregnancy complications	Hemorrhage in early pregnancy	636.3	-0.600479793136674	0.325694245097826	3.39919927385616	0.548548383196219	0.065228075841585	491	-0.0141211789202117	102965	7.82636945337225e-05	0.00476861069295392	FALSE
Sense organs	Subjective visual disturbances	368.9	0.320436352726392	0.174145456822212	3.38578410606283	1.3777288089147	0.0657608928435865	564	0.0165408237850443	190807	-8.58937007939152e-05	0.00295586639903148	FALSE
Hematopoietic	Eosinophilia	288.3	0.770403176237136	0.419026701599537	3.38028044151306	2.16063719577597	0.0659808272019867	68	0.0469668862942706	187938	-0.00061776925009547	0.00036182145175536	FALSE
Musculoskeletal	Other unspecified back disorders	724.9	-0.506588371088665	0.278277101527065	3.31402278484044	0.602547745515231	0.0686911483465613	399	-0.0202888341246899	186947	6.57762759390909e-05	0.00213429474663942	FALSE
Neurological	Other degenerative diseases of the basal ganglia	333.8	0.677040256734193	0.372843240748843	3.29743646794108	1.96804419804523	0.0693880935461126	76	0.0471877129671383	183225	-4.7858527742404e-05	0.00041479055805703	FALSE
Dermatologic	Actinic keratosis	702.1	0.15879124341394	0.0874563453067502	3.29663184411848	1.17209323895632	0.0694220951469402	2333	0.00816908278509645	189576	-0.00016534241208266	0.0123064100941047	FALSE
Circulatory system	Arteritis NOS	446.9	0.444771365798058	0.24513206475371	3.29210283629071	1.56013345518522	0.0696138138672154	245	0.0248487688508316	187579	-0.00027920063529094	0.00130611635630854	FALSE
Mental disorders	Hallucinations	292.6	0.386376732595575	0.212985758131124	3.29094635354961	1.47163898076785	0.0696628600482173	329	0.021748208575349	185896	-0.00028028732249695	0.00176980677367991	FALSE
Congenital anomalies	Congenital anomalies of face and neck	749	-0.968647385285393	0.534353482465513	3.28604973880896	0.379596138334027	0.0698709346797769	170	-0.0277740662428973	193656	1.34478766097343e-05	0.00087784525137357	FALSE
Circulatory system	Circulatory disease NEC	459.9	0.072677187219277	0.0401537367787219	3.27600296397748	1.07538333339266	0.0702999441884516	13475	0.0031157063971457	175608	-0.00026187315451677	0.0767334062229511	FALSE
Circulatory system	Other specified peripheral vascular diseases	443.8	0.960590211893082	0.531736708909537	3.26349557004049	2.61323838272469	0.0708379710715892	27	0.0828056651823345	187579	-0.00027920063529094	0.00014393935355237	FALSE
Musculoskeletal	Polymyalgia Rheumatica	717	0.204346311817126	0.113664390758599	3.23209971127308	1.22672290854268	0.0722080517073426	1279	0.0106164167076979	192587	-7.05052623953657e-05	0.00664115438736779	FALSE
Musculoskeletal	Villonodular synovitis	741.6	1.91868172035028	1.0697074303702	3.21718363534542	6.81197246288513	0.0728689030837189	3	0.271046908935236	192557	7.87984214257085e-06	1.55798023442409e-05	FALSE
Dermatologic	Ingrowing nail	703.1	0.357059032122785	0.199532174359494	3.20224219945702	1.42912023136481	0.0735373869583519	425	0.0185028679933804	190131	-0.00012298341656125	0.0022353009240997	FALSE
Neurological	Other demyelinating diseases of central nervous system	341	0.614251064405273	0.344308606635936	3.18270273811164	1.8482718445038	0.0744215366540852	136	0.0305544941225602	183225	-4.7858527742404e-05	0.00074225678810206	FALSE
Circulatory system	Hypertension	401	0.0441310570349635	0.0248020185212663	3.16602693120123	1.04511931615214	0.075185137434241	53912	0.00117403577538073	139954	-0.0004522530025731	0.385212284036183	FALSE
Neoplasms	Malignant neoplasm of bladder	189.21	0.188856694667088	0.106192094194425	3.16286312476205	1.20786784617586	0.0753309586699333	1444	0.0113747490276311	190975	-9.81158152727333e-05	0.00756119910983113	FALSE
Symptoms	Cervical radiculitis	765	0.398728678204328	0.224294084657175	3.16023447162231	1.48992931346473	0.0754523455826563	354	0.018845474013424	191907	-7.50734604840742e-06	0.00184464349919492	FALSE
Endocrine/metabolic	Deficiency of humoral immunity	279.11	0.562712427286987	0.31715771892535	3.14791097475211	1.75542751806113	0.0760242340173838	139	0.0323162650914843	193457	-2.97805348921132e-05	0.00071850592121246	FALSE
Symptoms	Edema	782.3	0.16633712456572	0.0937786472422847	3.14608499806594	1.18097116901286	0.076109366473017	2015	0.00863755792297503	191706	-8.85632680869384e-05	0.0105108864615609	FALSE
Musculoskeletal	Other and unspecified disorders of back	724	-0.483107288953617	0.272475063317418	3.14364614942367	0.616863637168931	0.0762232327289257	410	-0.0195205066049541	186947	6.57762759390909e-05	0.00219313495268713	FALSE
Dermatologic	Telogen effluvium	704.12	4.86888843825711	2.74692190646612	3.14171670688807	130.176137631392	0.0763134453219631	1	0.583656161012423	190131	-0.00012298341656125	5.25953158611694e-06	FALSE
Circulatory system	Essential hypertension	401.1	0.043862795897686	0.0248137646181999	3.12469264756648	1.04483898885794	0.0771144122868098	53842	0.00115595955491987	139954	-0.0004522530025731	0.384712119696472	FALSE
Dermatologic	Seborrheic keratosis	702.2	0.16432671740286	0.0931551993192578	3.11173181984736	1.17859932110442	0.0777302698321809	2156	0.0080640808368372	189576	-0.00016534241208266	0.0113727476051821	FALSE
Infectious diseases	Viral hepatitis A	070.1	-2.88230770660544	1.63935689753154	3.09124666824337	0.0560053696293472	0.0787144803254638	52	-0.0555984723338016	189763	-0.00024393872824286	0.00027402602193262	FALSE
Respiratory	Apnea	513.31	2.04991074004262	1.17050284799829	3.06707892781335	7.76720777472892	0.0798929089325545	3	0.232404459437806	193467	3.50208421074075e-06	1.55065204918668e-05	FALSE
Mental disorders	Personality disorders	301	0.498851800954972	0.28583659752013	3.04584235608131	1.64682929690071	0.0809441131772279	229	0.0217849311910169	161149	-0.0003287334897711	0.00142104511973391	FALSE
Sense organs	Retinal vascular changes and abnomalities	362.4	0.244642302288489	0.140596752856009	3.02769782716215	1.27716439270956	0.0818540820030129	820	0.0137234199528594	182380	1.5223679746483e-05	0.00449610702927953	FALSE
Neurological	Pain	338	-0.383334145174815	0.22097823101067	3.00923445391465	0.681585112854555	0.0827913837755288	624	-0.0145618307194035	193242	4.70217777145609e-05	0.00322911168379545	FALSE
Circulatory system	Left bundle branch block	426.32	0.170795045947488	0.0985759797728134	3.00198373075627	1.18624759785269	0.0831626332903329	1782	0.00870165452102788	173819	-0.00038913706479442	0.0102520437926809	FALSE
Digestive	Appendiceal conditions	540	0.199257319924908	0.115350740644683	2.98392425372395	1.22049598343146	0.0840951496701622	1585	0.00885178727387052	192281	-7.29665584684675e-05	0.0082431441484078	FALSE
Dermatologic	Carbuncle and furuncle	686.1	0.200626813897905	0.116232503224598	2.97935854404449	1.22216859037599	0.0843326890616061	1511	0.00873347153803583	186193	-0.00022816016001547	0.00811523526663194	FALSE
Genitourinary	Chronic cystitis	592.12	0.292384045668902	0.170146773268491	2.95297593257965	1.33961739311895	0.0857195769142411	588	0.0146677726978905	175347	-0.00026720950526743	0.00335335078444456	FALSE
Hematopoietic	Deficiency anemias	281.9	0.866231447856779	0.505506335932548	2.93639642146324	2.37793258367636	0.0866037439452104	39	0.0589994583747079	177885	-0.00075719234510097	0.00021924276920482	FALSE
Mental disorders	Other mental disorder	306	0.0540658804213258	0.0315878952659644	2.92957877389591	1.05555414021595	0.0869701813189878	25526	0.00185481553022818	161149	-0.0003287334897711	0.1583999900713	FALSE
Injuries & poisonings	Poisoning by primarily systemic agents	963	0.555246209932488	0.325020799833485	2.9184274135766	1.74236992074832	0.0875731724732096	149	0.028190002885508	172947	-0.00025717883948841	0.00086153561495718	FALSE
Circulatory system	Bundle branch block	426.3	0.12319459971434	0.0723203552187904	2.90176501474841	1.1311045121469	0.0884826188930154	3539	0.00607916575146415	173819	-0.00038913706479442	0.0203602598104925	FALSE
Neoplasms	Cancer of bladder	189.2	0.172354871580066	0.101222781278715	2.89928289965449	1.18809938111645	0.0886189682315235	1623	0.0103917939799322	190975	-9.81158152727333e-05	0.00849849456735175	FALSE
Sense organs	Sensorineural hearing loss	389.1	0.289903060742494	0.170308088454541	2.89757744432125	1.33629794201622	0.0887127855263931	573	0.0150766184380759	189014	-0.0001043789837971	0.00303152147459976	FALSE
Dermatologic	Scar conditions and fibrosis of skin	701.2	0.196464459847704	0.115438335358533	2.89646233918904	1.2170920644722	0.088774185795828	1477	0.00907585867425403	190626	-0.00011340471965491	0.00774815607524682	FALSE
Dermatologic	Congenital pigmentary anomalies of skin	691.3	1.28480888979432	0.755052442464031	2.89549508621019	3.61397722328594	0.0888274822946965	12	0.108165389548701	188833	1.47520214062946e-05	6.35482145599551e-05	FALSE
Injuries & poisonings	Certain early complications of trauma or procedure	958	0.359135496251393	0.211330597263749	2.88796485132285	1.43209083136551	0.0892435931664083	362	0.0193489235192378	193504	-3.61972378542806e-05	0.00187076236150157	FALSE
Neoplasms	Cancer of oropharynx	149.1	0.487641254025866	0.287023016154473	2.88647254577548	1.62847053791957	0.0893263066714312	187	0.0260750866733963	192528	3.71004521005326e-05	0.00097128729327682	FALSE
Circulatory system	Arterial embolism and thrombosis	444	0.276417744539652	0.163264298820605	2.86648308259658	1.31839850278175	0.0904423092076501	585	0.0158475646882997	187579	-0.00027920063529094	0.00311868599363468	FALSE
Digestive	Personal history of diseases of digestive system	564.9	0.0711028152821532	0.0420142804785419	2.86404431032819	1.07369161209961	0.0905794968411072	13024	0.00254897839352573	144727	-0.00047568816419041	0.0899901193281143	FALSE
Infectious diseases	Dermatophytosis of nail	110.11	0.654809101088132	0.387115940315167	2.86119399302694	1.92477504484077	0.0907401213133511	78	0.0421234635799717	191299	-0.0002030427210475	0.00040773867087648	FALSE
Congenital anomalies	Congenital anomalies of upper limb, including shoulder girdle	755.4	0.952216545532261	0.56456378169822	2.84475860500884	2.59144735909619	0.0916723609041595	33	0.0614273410258871	193275	-2.61108419712296e-05	0.00017074117190531	FALSE
Genitourinary	Cystitis and urethritis	592	0.165929828675582	0.0987502304724236	2.82340184228892	1.18049026225167	0.0928993226078837	1953	0.00798982989222111	175347	-0.00026720950526743	0.0111379151054766	FALSE
Digestive	Functional digestive disorders	564	0.0615754823326578	0.0367333725376014	2.80992053567706	1.06351076977286	0.0936830161322333	18173	0.00193777901908446	144727	-0.00047568816419041	0.125567447677351	FALSE
Congenital anomalies	Other congenital musculoskeletal anomalies	756	0.438074777487354	0.26147830123536	2.8068886764588	1.54972078731343	0.0938602521706751	239	0.0221451266626971	193275	-2.61108419712296e-05	0.00123658000258699	FALSE
Digestive	Ulcerative colitis	555.2	-0.1978944512688	0.118379917180409	2.79454540899134	0.820456446704784	0.0945855878736717	1916	-0.00875430051680751	144727	-0.00047568816419041	0.0132387184146704	FALSE
Genitourinary	Nephrotic syndrome without mention of glomerulonephritis	580.2	0.334403243460877	0.200056215739772	2.79406730457794	1.3971064040229	0.0946138054621566	414	0.0171474028436966	181874	-0.00052963461643273	0.00227630117553911	FALSE
Respiratory	Acute laryngitis and tracheitis	465.4	0.619263494000257	0.371292377901768	2.78175508030329	1.85755943424615	0.0953436348297385	99	0.0351749218050812	192080	-9.32675244371232e-05	0.00051541024573094	FALSE
Pregnancy complications	Other conditions or status of the mother complicating pregnancy, childbirth, or the puerperium	649	-3.05335020946134	1.83319491352234	2.77418840076369	0.0472005275540105	0.0957952028133863	61	-0.038816699253425	106928	1.57255175133179e-05	0.00057047733054017	FALSE
Musculoskeletal	Juvenile osteochondrosis	732.1	0.630846956218344	0.379300775246317	2.76618080423463	1.87920150684798	0.0962756222421758	102	0.0333576653888291	185317	2.91661514689392e-05	0.00055040821942941	FALSE
Sense organs	Retinal detachments and defects	361	0.15577013537457	0.0936706372920282	2.76542219869441	1.16855756216921	0.0963212710471055	2192	0.00799038922160402	183166	4.88582972956765e-05	0.0119672865051374	FALSE
Circulatory system	Palpitations	427.9	-0.157305110423146	0.0950302966235202	2.7400689674197	0.854443319479803	0.0978605431915359	2891	-0.00704893633430877	173819	-0.00038913706479442	0.0166322438858813	FALSE
Mental disorders	Antisocial/borderline personality disorder	301.2	0.722663620231751	0.436940950784685	2.73543806445223	2.05991273495474	0.0981445855818094	90	0.0325647845931754	161149	-0.0003287334897711	0.00055848934836703	FALSE
Pregnancy complications	Early onset of delivery	636.2	-0.643798975004768	0.391050649500055	2.71040717749774	0.525293053487898	0.0996955419612176	337	-0.0137354645542874	102965	7.82636945337225e-05	0.00327295682999077	FALSE
Neoplasms	Malignant neoplasm of renal pelvis	189.12	-1.73939025302724	1.05942141738395	2.69560694940395	0.175627456285049	0.100625164166877	57	-0.051617141185984	190975	-9.81158152727333e-05	0.00029846838591438	FALSE
Infectious diseases	Aspergillosis	117.4	0.504820974621736	0.307645558070544	2.69261018405743	1.65668890455295	0.100814545471019	148	0.0292697168358642	191299	-0.0002030427210475	0.00077365799089383	FALSE
Neoplasms	Secondary malignancy of lymph nodes	198.1	0.115797408496945	0.0706394799095616	2.68721672723949	1.12276838575578	0.101156368341439	4161	0.00420002934615556	168013	-0.00084723742803915	0.0247659407307768	FALSE
Dermatologic	Dermatitis herpetiformis	695.21	0.794974457320028	0.485605390260698	2.68002812850863	2.21438443476875	0.101613933450668	43	0.0562861683509919	188833	1.47520214062946e-05	0.0002277144355065	FALSE
Circulatory system	Noninfectious disorders of lymphatic channels	450	-0.305198528594294	0.18691479013701	2.66610676003248	0.736977048849672	0.102506498170646	776	-0.0129980379426101	193090	5.22371818513381e-05	0.00401885131285929	FALSE
Multiple	Injury, NOS	1009	0.106983565584097	0.0655241554810419	2.66582276215304	1.11291596420521	0.102524795641719	4925	0.00506280598980624	188941	-0.00013196881301351	0.0260663381690581	FALSE
Endocrine/metabolic	Vitamin deficiency	261	0.142384995646306	0.0874022413550488	2.65389241269221	1.15302047095809	0.103296684377589	2561	0.00651113985695767	190099	-0.00016776645636013	0.0134719277849962	FALSE
Endocrine/metabolic	Type 2 diabetes with neurological manifestations	250.24	0.292388467575453	0.179648147654562	2.6489575036362	1.33962331679497	0.10361782864603	494	0.0165646673617342	178379	3.00185430693307e-05	0.0027693842885093	FALSE
Sense organs	Diplopia and disorders of binocular vision	368.2	0.271568111350957	0.167165458622747	2.63915231461941	1.31202023228372	0.104259160074518	611	0.0143319989057128	190807	-8.58937007939152e-05	0.00320218859895077	FALSE
Endocrine/metabolic	Polyneuropathy in diabetes	250.6	0.324418768023679	0.199852201768359	2.63508159110502	1.38322643685177	0.104526691294595	386	0.0188331964043967	178379	3.00185430693307e-05	0.00216393185296475	FALSE
Neurological	Infantile cerebral palsy	343	-1.35569792008821	0.838907212452338	2.6115479429455	0.257767330660806	0.10608816280273	87	-0.0354777868072968	183225	-4.7858527742404e-05	0.00047482603356528	FALSE
Hematopoietic	Anemia of chronic disease	285.2	0.276805864573194	0.171343997946492	2.60983338406601	1.31891029896562	0.10620292015418	566	0.0136624866289979	177885	-0.00075719234510097	0.00318183095820333	FALSE
Congenital anomalies	Chromosomal anomalies and genetic disorders	758	0.589633220556189	0.365658465901553	2.6002351366019	1.8033268708581	0.106847861482498	112	0.0311382359644233	193352	-3.95330466224697e-05	0.00057925441681492	FALSE
Endocrine/metabolic	Hyperglyceridemia	272.12	0.796498868814503	0.49547345471935	2.58422035521187	2.21776264208914	0.107933541822846	46	0.0500510375831945	167156	-0.000228487786694	0.00027519203618177	FALSE
Respiratory	Abnormal findings examination of lungs	514	0.146110530077047	0.0909524369177978	2.580681171197	1.15732410010355	0.108175101951626	2206	0.00771077317103793	191635	-8.13321741375953e-05	0.0115114671119576	FALSE
Genitourinary	Abnormal findings on examination of urine	598	0.144390642580736	0.0899469542998705	2.57694514425151	1.15533534356359	0.108430741537554	2342	0.00737742150080167	191524	-9.02128253099777e-05	0.0122282324930557	FALSE
Neurological	Inflammatory and toxic neuropathy	357	0.184488214132548	0.114994451287584	2.57385148081333	1.20260280748406	0.10864292932571	1372	0.00934783011860667	192040	-0.00014092912175143	0.00714434492813997	FALSE
Digestive	Gastroesophageal laceration-hemorrhage syndrome	530.7	-0.680042707790715	0.423953959560378	2.57297155167557	0.506595356335124	0.108703365079331	202	-0.024595762541718	164541	-4.7951166993006e-05	0.00122765754432026	FALSE
Neoplasms	Malignant neoplasm of retroperitoneum and peritoneum	159.4	-0.794243742144795	0.495602692283833	2.56826769787039	0.451922875946837	0.109027064734166	157	-0.0280914936830164	181793	6.8957162199732e-05	0.00086361961131616	FALSE
Respiratory	Respiratory failure	509.1	0.199634034330143	0.124650465171286	2.56496450538799	1.22095584846341	0.109255009694783	1112	0.0102361107741788	183182	-0.00024124063879164	0.00607046543874398	FALSE
Hematopoietic	Other hereditary hemolytic anemias	282.9	0.701261658184731	0.438086186202817	2.56236545258661	2.01629497845715	0.109434731935438	70	0.0384622777357268	177885	-0.00075719234510097	0.00039351266267532	FALSE
Neoplasms	Secondary malignant neoplasm of liver	198.4	0.141564978577174	0.0886393187296238	2.55069679340435	1.15207536204653	0.110245624241441	2458	0.00558351191946502	168013	-0.00084723742803915	0.0146298203115235	FALSE
Endocrine/metabolic	Disorders of phosphorus metabolism	275.53	0.291896059248764	0.183023843124658	2.54355494084822	1.33896383749903	0.110745192580893	490	0.015693755897078	191180	-0.00023181693490728	0.00256302960560728	FALSE
Dermatologic	Other hypertrophic and atrophic conditions of skin	701	0.13165291812115	0.0825893112608942	2.54105046855468	1.14071232997214	0.11092096823126	3028	0.0059869021945762	190626	-0.00011340471965491	0.015884506835374	FALSE
Pregnancy complications	Umbilical cord complications during labor and delivery	663	-0.619392003200327	0.389087709104743	2.53417244187134	0.538271605539587	0.111405281664818	336	-0.0152736460755736	193530	2.65175687573097e-05	0.00173616493566889	FALSE
Injuries & poisonings	Open wound of genital organs	870.8	0.955410857959975	0.602563065546566	2.51405821307512	2.59973848677725	0.112835025780482	32	0.0564661585012232	187971	-4.32090555615184e-05	0.00017023902623277	FALSE
Sense organs	Degenerative and vascular disorders of ear	389.3	-0.758698070988812	0.478579786591874	2.5132127616306	0.46827569202263	0.112895562458242	141	-0.0309260513082802	189014	-0.0001043789837971	0.00074597648851407	FALSE
Circulatory system	Giant cell arteritis	446.5	0.321063059562029	0.20280381295435	2.50627341822779	1.37859251159282	0.113393793198669	364	0.0182836748207812	187579	-0.00027920063529094	0.00194051572937269	FALSE
Circulatory system	Angina pectoris	411.3	0.0724050052484803	0.0458973563397494	2.48863861971239	1.07509067326782	0.114670876333657	9877	0.00334101102517007	173530	-0.00040122612001356	0.0569181121419927	FALSE
Circulatory system	Premature beats	427.6	0.228012952117225	0.144832209595852	2.47849885224668	1.25610159450208	0.115412358886338	822	0.0120649590417407	173819	-0.00038913706479442	0.00472905723770129	FALSE
Symptoms	Other nonspecific findings on examination of urine	598.9	0.376036293858916	0.23891387024607	2.47728971822836	1.45649999481714	0.115501130727323	264	0.0207216441843168	193602	-2.82564956170401e-05	0.00136362227662937	FALSE
Circulatory system	Acute rheumatic heart disease	394.4	0.870854201544765	0.553867832198323	2.47217162589587	2.3889506275276	0.115877724857498	33	0.0588738863224045	187177	-0.00010379410765602	0.00017630371252878	FALSE
Endocrine/metabolic	Vitamin B-complex deficiencies	261.2	0.204971944744079	0.130407233391311	2.47050354006986	1.22749062691642	0.116000756922221	1069	0.00976352300151704	190099	-0.00016776645636013	0.00562338570955134	FALSE
Neurological	Other and unspecified disorders of the nervous system	349	-0.45829154930118	0.292498182830333	2.45492005366561	0.632363084313682	0.117157133693379	365	-0.0177246757562491	183225	-4.7858527742404e-05	0.00199208623277391	FALSE
Mental disorders	Conduct disorders	312	1.18493301892866	0.756437648184634	2.45381225811866	3.27046775469538	0.117239821444	12	0.101213693345203	193229	-5.94862952180137e-06	6.21024794414917e-05	FALSE
Endocrine/metabolic	Other endocrine disorders	259	-1.02910516630018	0.659178833695158	2.4373225666749	0.357326565403796	0.118478296923887	114	-0.0305522890346621	190606	-6.32023945127219e-05	0.00059809240002938	FALSE
Mental disorders	Acute reaction to stress	300.8	0.676553965086352	0.433687581722617	2.43360962285617	1.96708738725254	0.118759152339075	79	0.0351141999888351	161149	-0.0003287334897711	0.00049022953912217	FALSE
Pregnancy complications	Placenta previa and abruptio placenta	635.3	-0.389008851490268	0.249388128486235	2.43314177073553	0.677728271082226	0.118794593934901	708	-0.00772247139580469	102965	7.82636945337225e-05	0.00687612295440198	FALSE
Genitourinary	Dysplasia of female genital organs	620	0.801467900302236	0.514147072920719	2.42995108181452	2.22881019958902	0.119036613099051	50	0.0447364474880626	100188	2.9783780875864e-05	0.00049906176388389	FALSE
Neoplasms	Other benign neoplasm of uterus	218.2	-0.709610524573296	0.455340481468297	2.42866476064758	0.491835718088426	0.119134336979516	201	-0.021732209991104	97440	4.13263305328877e-05	0.0020628078817734	FALSE
Neoplasms	Malignant neoplasm of small intestine, including duodenum	159.2	-0.758724066380583	0.48792751893762	2.41800444060757	0.468263519170779	0.119947643765449	153	-0.0283624170387145	181793	6.8957162199732e-05	0.00084161656389409	FALSE
Genitourinary	Cyst of kidney, acquired	586.2	0.171854308072821	0.110765300256096	2.40720673021464	1.18750481074581	0.120777703154803	1459	0.00840431894963597	181874	-0.00052963461643273	0.00802203723456899	FALSE
Genitourinary	Cystitis	592.1	0.156684631758228	0.101085087152602	2.40258423356133	1.16962669261736	0.121134994401506	1874	0.00749459607765201	175347	-0.00026720950526743	0.0106873798810359	FALSE
Neurological	Hereditary and idiopathic peripheral neuropathy	356	-0.914468289097737	0.590439511828315	2.39875821579121	0.400729641773811	0.121431608457894	115	-0.0328461634316712	192040	-0.00014092912175143	0.00059883357633826	FALSE
Injuries & poisonings	Fracture of vertebral column without mention of spinal cord injury	805	0.418036523727146	0.270029750268655	2.39665336714151	1.51897615205963	0.121595131080113	210	0.0231256845405106	191889	-3.58367624949712e-06	0.00109438268999265	FALSE
Neurological	Other peripheral nerve disorders	351	0.08290516977195	0.053614446910583	2.39111005466191	1.0864387764261	0.122026951924581	7720	0.00357399305303777	184293	-7.78213582784722e-05	0.0418898167591824	FALSE
Digestive	Diseases of pulp and periapical tissues	522	-0.255252337278526	0.165187970870263	2.38771571682166	0.774720982309882	0.12229220793803	1061	-0.0104785836524356	187374	3.34334924796512e-05	0.00566247184774835	FALSE
Genitourinary	Chronic renal failure [CKD]	585.3	0.114779100505465	0.0749360971749461	2.34608365127355	1.12162564366643	0.125598194075256	3260	0.00526092922775213	181874	-0.00052963461643273	0.0179244971793659	FALSE
Multiple	Crushing or internal injury to organs	1008	-0.589004960277909	0.384936858951962	2.34130993506655	0.554879136913744	0.125983573838035	237	-0.0207782591388508	193629	2.54323857279491e-05	0.00122399020807834	FALSE
Genitourinary	Glomerulonephritis	580.1	0.28251501628949	0.18466191835797	2.34060639413464	1.32646169347999	0.12604048140368	467	0.014882569261438	181874	-0.00052963461643273	0.00256771171250426	FALSE
Musculoskeletal	Arthropathy associated with other disorders classified elsewhere	713	0.617441597472127	0.404095912619251	2.33465576333726	1.85417823419569	0.126522956977414	79	0.0368037283198226	169884	-8.24103929826906e-05	0.00046502319229592	FALSE
Neurological	Myoneural disorders	358	0.439444569410492	0.287795347788105	2.33152816012777	1.55184503688881	0.126777365356791	172	0.0257973918182896	192040	-0.00014092912175143	0.00089564674026244	FALSE
Neoplasms	Cervical cancer	180.1	-0.861967913746042	0.564870205876519	2.32854621920381	0.422330154688543	0.127020455094264	143	-0.0260050214163567	90932	7.15224990962255e-05	0.00157260370386663	FALSE
Dermatologic	Erythema nodosum	695.81	0.764231483743774	0.501164014323663	2.32535943343716	2.14734347199778	0.127280817256695	55	0.0412074671989972	188833	1.47520214062946e-05	0.00029126265006646	FALSE
Dermatologic	Disorder of skin and subcutaneous tissue NOS	689	0.101759786893731	0.0667820561919023	2.32184275563447	1.10711749565111	0.127568821196117	4587	0.00456145927825192	189279	-0.00011054271054439	0.0242340671706845	FALSE
Injuries & poisonings	Fracture of unspecified part of femur	800.2	-1.65412798033087	1.08581140761325	2.32075564685784	0.191258764412726	0.127657998390078	56	-0.0466309185004435	191889	-3.58367624949712e-06	0.00029183538399804	FALSE
Injuries & poisonings	Complications of transplants and reattached limbs	851	0.102089279286714	0.067205464936806	2.30754987107891	1.1074823425479	0.128746848248699	4353	0.0048864996908136	181703	-0.00030727267243331	0.0239566765545973	FALSE
Sense organs	Other disorders of ear	388	0.640382667998549	0.421809739398326	2.3048673295429	1.89720674072043	0.128969292133923	73	0.0378856406068234	189014	-0.0001043789837971	0.00038621477774133	FALSE
Mental disorders	Polyneuropathy due to drugs	316.1	-1.08546498912147	0.715830403755615	2.29938322944049	0.337744701764184	0.129425382754213	93	-0.0350500711665174	175318	-0.00052964832505098	0.00053046464139449	FALSE
Injuries & poisonings	Poisoning by analgesics, antipyretics, and antirheumatics	965	0.0993330115702846	0.065534185764219	2.29747814826051	1.10443402763645	0.129584241088374	5054	0.00385620990619973	172947	-0.00025717883948841	0.02922282548989	FALSE
Injuries & poisonings	Traumatic amputation	872	-0.549770364226477	0.364844002979775	2.27063969701674	0.57708231390967	0.131845471185201	255	-0.0205508365864443	187971	-4.32090555615184e-05	0.00135659224029239	FALSE
Congenital anomalies	Anomalies of respiratory system, congenital	748	0.794686988095723	0.527675522629608	2.26807967261459	2.21374795888097	0.132063451553454	41	0.0500739564255907	193656	1.34478766097343e-05	0.00021171561944892	FALSE
Neoplasms	Cancer of eye	190	0.544094044619381	0.361301141653147	2.26782363413042	1.72304667165989	0.132085274780628	104	0.0322783941637402	192593	-2.48971587606026e-05	0.00053999885769472	FALSE
Pregnancy complications	Antepartum hemorrhage, abruptio placentae, and placenta previa	635.2	-0.44789823673145	0.298346415078618	2.25380873628885	0.63896970436914	0.133285988781343	507	-0.0088832328805463	102965	7.82636945337225e-05	0.00492400330209294	FALSE
Circulatory system	Phlebitis and thrombophlebitis	451	-0.138610469457482	0.0928820890969989	2.22704052022785	0.870567074884473	0.135613385254638	2741	-0.00629944801907825	172582	-3.90663075812384e-05	0.0158823052230244	FALSE
Injuries & poisonings	Traumatic and surgical subcutaneous emphysema	958.2	0.582086400094492	0.3901719592392	2.22568037373242	1.78976871157671	0.135732852818081	84	0.0360406726520333	193504	-3.61972378542806e-05	0.0004340995534976	FALSE
Neurological	Essential tremor	333.1	-0.434806122772265	0.291796807008704	2.2203949526439	0.647390169122899	0.136198213910594	325	-0.0188813039224925	183225	-4.7858527742404e-05	0.00177377541274389	FALSE
Genitourinary	Bladder neck obstruction	596.1	0.183328880517503	0.123630348716844	2.19893091170208	1.20120939749339	0.138106491635157	1101	0.0112612079756055	184368	-0.00026247125901211	0.00597175214787816	FALSE
Circulatory system	Aortic valve disease	394.3	0.17085438057685	0.115327048909924	2.19477436201568	1.18631798550243	0.138479486015202	1277	0.00949521108581365	187177	-0.00010379410765602	0.00682241942118957	FALSE
Circulatory system	Arterial dissection	442.4	-32.6347769637417	22.0374688850508	2.19299617219444	6.71268776020576e-15	0.138639399516944	25	-0.0696691703645302	187579	-0.00027920063529094	0.00013327717921515	FALSE
Neurological	Encephalitis	323	0.384361935859473	0.259578228841764	2.19252328568377	1.4686769123376	0.138681961293323	245	0.0197114622326454	193170	-7.35808942854279e-06	0.00126831288502355	FALSE
Circulatory system	Atrial fibrillation and flutter	427.2	0.074094535599743	0.0501899339242427	2.17941087111726	1.07690860688524	0.139867992692645	7862	0.0037336648963137	173819	-0.00038913706479442	0.0452309586408851	FALSE
Injuries & poisonings	Internal derangement of knee	835	0.144015323830858	0.0976665188473494	2.17433268318154	1.15490180590925	0.140330374787427	2232	0.00616264381706429	190351	-0.00010870769363311	0.0117257067207422	FALSE
Digestive	Appendicitis	540.1	0.179718494252173	0.122025772295918	2.1691141756738	1.19688038698528	0.140807322405576	1435	0.00794616238102652	192281	-7.29665584684675e-05	0.00746303586937867	FALSE
Circulatory system	Coronary atherosclerosis	411.4	0.0608446616889873	0.041334941490043	2.16675749198152	1.06273381808829	0.141023309066238	12843	0.00299924688476181	173530	-0.00040122612001356	0.0740102575923471	FALSE
Circulatory system	Stricture of artery	447.1	0.243491884238753	0.165662777841011	2.1603250532547	1.27569596455478	0.141614729865333	565	0.0146246954232089	187579	-0.00027920063529094	0.00301206425026256	FALSE
Endocrine/metabolic	Disorders of parathyroid gland	252	0.21766454402489	0.148674040578046	2.14340921531024	1.24316996886971	0.14318338393532	827	0.0105883814181635	190606	-6.32023945127219e-05	0.00433879311249384	FALSE
Neurological	Myasthenia gravis	358.1	0.456022820700827	0.312287833266361	2.13237226032797	1.57778635054591	0.144217408693084	145	0.026803999957249	192040	-0.00014092912175143	0.0007550510310352	FALSE
Sense organs	Corneal edema	364.2	0.542705607176247	0.372958599725014	2.11742173210059	1.72065598918528	0.145631523847885	90	0.0343977494689771	183166	4.88582972956765e-05	0.00049135756636056	FALSE
Neoplasms	Pancreatic cancer	157	-0.298917025325926	0.205644020248999	2.11285226994055	0.741620942638128	0.146066845213492	595	-0.0134576805272355	181793	6.8957162199732e-05	0.00327295330403261	FALSE
Dermatologic	Superficial cellulitis and abscess	681	0.0910374077586298	0.0627344591981944	2.10585007627086	1.09530997758339	0.146736776922464	5258	0.00416971207550351	186193	-0.00022816016001547	0.0282395149119462	FALSE
Hematopoietic	Constitutional aplastic anemia	284.2	1.44326436452969	0.994729139337799	2.10514539695259	4.2344962192291	0.146804388517793	6	0.125251828720062	177885	-0.00075719234510097	3.37296568007421e-05	FALSE
Sense organs	Open-angle glaucoma	365.1	-0.198609982570314	0.137279305752399	2.0931097378557	0.819869594416268	0.147964614251976	1185	-0.00941621036409089	183166	4.88582972956765e-05	0.00646954129041416	FALSE
Sense organs	Primary open angle glaucoma	365.11	-0.198609982570314	0.137279305752399	2.0931097378557	0.819869594416268	0.147964614251976	1185	-0.00941621036409089	183166	4.88582972956765e-05	0.00646954129041416	FALSE
Congenital anomalies	Congenital anomalies of male genital organs	751.12	0.480182390832263	0.332081955866482	2.09084530907776	1.61636918623024	0.148184057962609	130	0.0271560108659403	86079	-5.16379106712919e-05	0.00151024059294369	FALSE
Dermatologic	Prurigo and Lichen	695.7	-0.307607231566866	0.212832703702156	2.08889378642049	0.735204026241038	0.148373473113405	607	-0.0126957146250703	188833	1.47520214062946e-05	0.00321448051982439	FALSE
Neoplasms	Hodgkin's disease	201	0.441340407002927	0.307059828232842	2.06586233240504	1.55478987363145	0.150629701798379	172	0.0218013404393204	190545	-0.00115382269175364	0.00090267390905035	FALSE
Circulatory system	Cardiomegaly	416	0.113325195211558	0.0791298969026049	2.05102876805267	1.11999609109992	0.152103380441052	2967	0.00604264646183415	187901	-0.00014304792751131	0.0157902299615223	FALSE
Circulatory system	Other hypertensive complications	401.3	0.562002093191502	0.392761725337471	2.04747000396989	1.75418102081005	0.152459358443496	83	0.0324513360870915	139954	-0.0004522530025731	0.00059305200280092	FALSE
Dermatologic	Cellulitis and abscess of leg, except foot	681.5	0.101175120104622	0.0709857979004521	2.0314424369409	1.10647039000878	0.154074316780263	3996	0.00471137893252112	186193	-0.00022816016001547	0.021461601671384	FALSE
Dermatologic	Cellulitis and abscess of arm/hand	681.3	0.101175120104622	0.0709857979004521	2.0314424369409	1.10647039000878	0.154074316780263	3996	0.00471137893252112	186193	-0.00022816016001547	0.021461601671384	FALSE
Dermatologic	Cellulitis and abscess of foot, toe	681.6	0.101175120104622	0.0709857979004521	2.0314424369409	1.10647039000878	0.154074316780263	3996	0.00471137893252112	186193	-0.00022816016001547	0.021461601671384	FALSE
Symptoms	Nonspecific findings on examination of blood	790	0.363075632100784	0.255061013265083	2.02631072429355	1.4377445947733	0.154595487433398	231	0.021083396508966	187929	-7.1258991536743e-05	0.00122918761872835	FALSE
Digestive	Hepatomegaly	573.3	0.376252260016875	0.264502217495988	2.02348318509474	1.45681458349412	0.154883503389255	237	0.0192694347929593	185454	-0.00021298314252983	0.00127794493513216	FALSE
Congenital anomalies	Congenital cataract and lens anomalies	753.1	0.699274140316589	0.492657747198841	2.01467177813358	2.01229153593467	0.155784955554792	52	0.0412879692487972	193493	-5.16467286474303e-06	0.00026874357211888	FALSE
Digestive	Inflammatory conditions of jaw	526.5	0.563732951450863	0.398677342648083	1.99941862071397	1.75721988868445	0.157359553931533	84	0.0333717211491131	187374	3.34334924796512e-05	0.00044830125844567	FALSE
Genitourinary	Urinary incontinence	599.4	0.0867263885514824	0.0614191374979536	1.99386200284861	1.09059823872785	0.157937658137361	5776	0.00324573641712832	176884	-0.00027193523651474	0.032654168833812	FALSE
Sense organs	Impacted cerumen	380.4	0.362926815449766	0.257348324556959	1.98881975687778	1.43753065035733	0.158464338866861	242	0.0192784209733124	192923	-2.94220317076194e-05	0.00125438646506637	FALSE
Neoplasms	Cancer of urinary organs (incl. kidney and bladder)	189	0.111695023861468	0.079206584891943	1.98858918691853	1.11817179292331	0.158488470458918	2891	0.00648137939187812	190975	-9.81158152727333e-05	0.0151381070820788	FALSE
Mental disorders	Memory loss	292.3	0.232450800185537	0.164852841931465	1.98824186502482	1.26168836999821	0.15852482927301	635	0.0121882056735331	185896	-0.00028028732249695	0.00341588845375909	FALSE
Digestive	Ventral hernia	550.5	0.137770553932201	0.0977524451563338	1.9863581200002	1.1477121820138	0.158722191393536	2071	0.00635598704827849	163293	-0.00022659129738611	0.0126827236929936	FALSE
Circulatory system	Polyarteritis nodosa	446.6	0.848735302169696	0.602211229629114	1.98630910655409	2.33668977592663	0.158727330319309	27	0.0596686027730293	187579	-0.00027920063529094	0.00014393935355237	FALSE
Multiple	Injury to blood vessels	1007	0.416965654694725	0.296883569955699	1.97255099808459	1.51735039817751	0.160177348066787	181	0.0223185831276698	193685	-2.08568735105913e-05	0.00093450706043317	FALSE
Neoplasms	Melanomas of skin, dx or hx	172.1	-0.153412981569125	0.109479075209871	1.96364049905235	0.857775403220927	0.161124508226852	2004	-0.00697599846617782	183415	1.90891184037922e-05	0.0109260420358204	FALSE
Neoplasms	Melanomas of skin	172.11	-0.153412981569125	0.109479075209871	1.96364049905235	0.857775403220927	0.161124508226852	2004	-0.00697599846617782	183415	1.90891184037922e-05	0.0109260420358204	FALSE
Sense organs	Peripheral or central vertigo	386.2	-0.307240341073452	0.219295098450886	1.96290204605235	0.735473815097442	0.161203289652547	563	-0.0132195112996619	188499	-5.98356436736283e-05	0.00298675324537531	FALSE
Genitourinary	Cystic mastopathy	610.1	0.305227040632159	0.218258049822292	1.95571456946094	1.35693304697244	0.161972380035538	410	0.0139464610496348	103449	-7.32489945100113e-05	0.0039633055901942	FALSE
Injuries & poisonings	Poisoning by agents primarily acting on the smooth and skeletal muscles and respiratory system	975	-3.36173609031265	2.40580696652321	1.9525657941921	0.0346750077140993	0.162310630071265	32	-0.0571787357447107	172947	-0.00025717883948841	0.00018502778307805	FALSE
Musculoskeletal	Degeneration of intervertebral disc	722.6	-0.145557844962136	0.104245100218841	1.94966471431403	0.864539879350947	0.162622985532312	2310	-0.00669447294454923	186947	6.57762759390909e-05	0.0123564432700177	FALSE
Circulatory system	Arrhythmia (cardiac) NOS	427.5	-0.238614299881184	0.170957069657585	1.94813389980821	0.78771864696363	0.162788082788853	853	-0.0113204315320557	173819	-0.00038913706479442	0.00490740367853917	FALSE
Mental disorders	Psychogenic and somatoform disorders	303	-0.451272828693815	0.324270812420081	1.93670133214108	0.636817076503748	0.164027146353589	321	-0.0161736326255138	161149	-0.0003287334897711	0.00199194534250911	FALSE
Mental disorders	Major depressive disorder	296.22	0.37495443391092	0.269489839550664	1.93585219615367	1.45492511786025	0.164119604769475	251	0.0171586038591906	161149	-0.0003287334897711	0.00155756473822363	FALSE
Mental disorders	Depression	296.2	0.37495443391092	0.269489839550664	1.93585219615367	1.45492511786025	0.164119604769475	251	0.0171586038591906	161149	-0.0003287334897711	0.00155756473822363	FALSE
Neurological	Trigeminal nerve disorders [CN5]	352.1	-0.377537558752628	0.271788489069416	1.92955964579713	0.685547452793556	0.164806629905854	400	-0.01500918185113	184293	-7.78213582784722e-05	0.00217045682690064	FALSE
Genitourinary	Symptomatic menopause	627.2	-0.896784115041933	0.646198772723193	1.925943560603	0.407879245603869	0.165202923826004	110	-0.0275221401238056	91346	2.66489262324447e-05	0.00120421255446325	FALSE
Circulatory system	First degree AV block	426.21	0.158178626442782	0.114134758888999	1.92070093843307	1.17137541464449	0.165779409915392	1282	0.00920429155769498	173819	-0.00038913706479442	0.00737548829529568	FALSE
Neoplasms	Benign neoplasm of lip, oral cavity, and pharynx	210	-0.310981253290613	0.225174910805024	1.90734133277657	0.73272761197218	0.167258887003394	566	-0.0122555523246708	192528	3.71004521005326e-05	0.0029398321283138	FALSE
Symptoms	Syncope and collapse	788	0.0746844658925932	0.0541383517880737	1.903051316625	1.07754409532358	0.167737176936046	7013	0.0036079667021285	186853	-0.00013541484740313	0.0375321777011876	FALSE
Hematopoietic	Acquired hemolytic anemias	283	0.50937428987499	0.369509061735041	1.90030737795501	1.66424953130785	0.168043917700602	103	0.02840929842887	177885	-0.00075719234510097	0.0005790257750794	FALSE
Circulatory system	Cardiac arrest	427.42	0.195902015750132	0.142304315126788	1.89514162444786	1.21640771069775	0.168623135463152	843	0.0103733603720133	173819	-0.00038913706479442	0.00484987256859147	FALSE
Digestive	Anal and rectal conditions	565	-0.0673065696819125	0.0489138018614592	1.89344229553216	0.934908542784032	0.168814175248004	10368	-0.00281258113247135	178041	0.00015933004740042	0.0582337776130217	FALSE
Injuries & poisonings	Traumatic arthropathy	836	0.439252799436908	0.319784095286769	1.8867543332078	1.55154746814037	0.169568455328287	147	0.0245576543596289	190351	-0.00010870769363311	0.00077225756628544	FALSE
Endocrine/metabolic	Congenital hypothyroidism	244.5	-6.79344097483737	4.95440251317291	1.88016965075153	0.00112110443728599	0.170314867077425	27	-0.0752168956427902	181188	-9.68877625873077e-05	0.00014901649115835	FALSE
Endocrine/metabolic	Disorders of protein plasma/amino-acid transport and metabolism	270	0.262032867167713	0.191342993815864	1.87536759859237	1.29956925488811	0.170861585776301	439	0.0148457320617414	193066	-4.22436472345647e-05	0.00227383381848694	FALSE
Neoplasms	Cancer of intrathoracic organs	164	0.750310345986109	0.549498708167974	1.86444045759334	2.11765712103001	0.172113181397673	37	0.0482821102285522	191634	-0.00031298268192748	0.0001930763851926	FALSE
Pregnancy complications	Known or suspected fetal abnormality affecting management of mother	655	-0.18027361346218	0.13207219458074	1.8631230515202	0.835041701499992	0.172264787665412	2438	-0.00242522180275422	104670	5.64888769970167e-05	0.0232922518391134	FALSE
Endocrine/metabolic	Amyloidosis	270.33	0.406358479278541	0.298211488956838	1.85682044960375	1.50134065551789	0.172992214911672	155	0.0249424628596612	193066	-4.22436472345647e-05	0.00080283426393046	FALSE
Mental disorders	Dementias	290.1	-0.133978555102524	0.0983459004673279	1.8559148952379	0.874608820298709	0.173097021235698	2093	-0.00744333127507138	185896	-0.00028028732249695	0.0112589835176658	FALSE
Dermatologic	Ichthyosis congenita	691.1	1.19846704645281	0.881845962059024	1.84699930798905	3.31503123677885	0.174132796307818	9	0.0996462919837833	188833	1.47520214062946e-05	4.76611609199663e-05	FALSE
Endocrine/metabolic	Paraproteinemia	270.32	0.28737691878876	0.212146014055011	1.83499132458278	1.3329265238555	0.175539130992312	343	0.016807888092059	193066	-4.22436472345647e-05	0.00177659453243968	FALSE
Neoplasms	Benign neoplasm of unspecified sites	229	-0.194065113559863	0.14328482666309	1.83440208851038	0.823604274716345	0.175608476435493	1325	-0.00744909487710424	192541	5.12620725579096e-05	0.00688165118078747	FALSE
Genitourinary	Other disorders of bladder	596	0.0764476117734093	0.0564658612047379	1.8329724294062	1.07944563861315	0.17577686004887	6352	0.00389405760988128	184368	-0.00026247125901211	0.0344528334635078	FALSE
Infectious diseases	Althete's foot	110.12	-0.834149996068188	0.616488744897148	1.83078775822837	0.434243433231147	0.176034527748099	105	-0.0285357321363797	191299	-0.0002030427210475	0.00054887898002603	FALSE
Sense organs	Disorders of the orbit	376	-1.52812554083833	1.12973155490913	1.82964802128533	0.216941935228786	0.176169125109371	51	-0.0412845634430664	186799	1.96997804825158e-05	0.0002730207335157	FALSE
Endocrine/metabolic	Diabetic retinopathy	250.7	0.162315521460999	0.120032017212619	1.8286302221107	1.1762313089991	0.17628942252331	1238	0.00874953751550142	182380	1.5223679746483e-05	0.00678802500274153	FALSE
Genitourinary	Urethral stricture (not specified as infectious)	597.1	0.129229572604757	0.095604421295293	1.82712332572033	1.13795133663341	0.17646770211618	2108	0.00630201724958972	184368	-0.00026247125901211	0.0114336544302699	FALSE
Endocrine/metabolic	Protein-calorie malnutrition	260	0.419666661389952	0.310560553115903	1.82606552269228	1.52145431161584	0.176592974079376	155	0.0237177421265506	190099	-0.00016776645636013	0.00081536462580024	FALSE
Digestive	Hemorrhage of rectum and anus	578.8	-0.0792069645374438	0.0586345813272887	1.82481601258927	0.92384870073849	0.176741081411858	7252	-0.00339608252193601	177538	-0.00012977888105915	0.0408475931913168	FALSE
Endocrine/metabolic	Type 2 diabetes with renal manifestations	250.22	0.365331666478444	0.270724394261871	1.82104154787206	1.44099185759639	0.177189348468299	204	0.0214648792026769	178379	3.00185430693307e-05	0.0011436323782508	FALSE
Congenital anomalies	Cardiac shunt/ heart septal defect	747.11	-0.391506797197339	0.290889676608809	1.81143183248287	0.67603745531909	0.178336563530548	365	-0.0147508277142503	191480	4.7536927722228e-05	0.0019062043033215	FALSE
Endocrine/metabolic	Disorders of plasma protein metabolism	270.3	0.266079270647169	0.197942256428525	1.80694548208069	1.30483848997889	0.178875082837614	403	0.0153245035006953	193066	-4.22436472345647e-05	0.00208736908621922	FALSE
Respiratory	Respiratory insufficiency	509.2	0.176879161790448	0.131912301825925	1.79797126089627	1.19348686559725	0.179957953171797	1016	0.00889283913459869	183182	-0.00024124063879164	0.00554639648000349	FALSE
Mental disorders	Other persistent mental disorders due to conditions classified elsewhere	290.3	-1.38659338926737	1.03696611833649	1.78800659992109	0.249925254139245	0.1811692276293	66	-0.0328853657185628	185896	-0.00028028732249695	0.00035503722511511	FALSE
Circulatory system	Primary/intrinsic cardiomyopathies	425.1	0.178182002992079	0.133338477381812	1.78573368203522	1.19504280280883	0.181446836581266	1014	0.00912155119131304	191178	-0.00015086836598208	0.00530395756833945	FALSE
Respiratory	Abnormal results of function study of pulmonary system	514.1	-2.19674331770386	1.64850853903457	1.77572711301203	0.111164597272929	0.182674888909107	34	-0.0523514497519805	191635	-8.13321741375953e-05	0.00017742061731938	FALSE
Infectious diseases	Chronic hepatitis	070.4	0.393091000027034	0.295265561990611	1.77239537614721	1.48155320457675	0.183085909998418	192	0.0197686263567501	189763	-0.00024393872824286	0.00101178838867429	FALSE
Genitourinary	Chronic inflammatory pelvic disease	614.32	-0.540041795423091	0.405877018505155	1.77037725754552	0.582723896673208	0.183335397339162	241	-0.0160928891871649	102167	-6.31048212042123e-05	0.00235888300527568	FALSE
Circulatory system	Other acute and subacute forms of ischemic heart disease	411.9	0.164847905946087	0.123926793543786	1.76944245549734	1.17921375367133	0.183451094610728	1155	0.00863417604441535	173530	-0.00040122612001356	0.00665590964098427	FALSE
Dermatologic	Other specified diffuse diseases of connective tissue	709.6	-1.6485767640446	1.24121496081068	1.76410465284398	0.192323435556448	0.184113360718493	48	-0.0413838210739253	187039	-1.56245524442995e-06	0.0002566309700116	FALSE
Endocrine/metabolic	Nonspecific abnormal results of other endocrine function study	259.1	-4.03662567023982	3.04440181706724	1.75805723767542	0.0176569523865805	0.184867023097196	28	-0.0588490856874019	190606	-6.32023945127219e-05	0.00014689988772651	FALSE
Neoplasms	Benign neoplasm of skin	216	-0.0957461882636317	0.0724449505005163	1.74673389078914	0.908694624162335	0.186287855170256	4839	-0.00382450326870936	188604	8.96533599134164e-05	0.0256569319844754	FALSE
Injuries & poisonings	Toxic effect of carbon monoxide	986	-5.66274394047309	4.28641382495194	1.745282178634	0.00347297417746273	0.186470929166837	28	-0.0596668380175491	193606	-7.25936203226279e-06	0.00014462361703666	FALSE
Digestive	Bariatric surgery	539	-2.50419065541816	1.89993766529258	1.73722502263289	0.0817417284455468	0.187490819160706	32	-0.0522128124485991	193834	8.61979837677875e-06	0.0001650897159425	FALSE
Infectious diseases	Arthropod-borne diseases	133	-1.09737553680322	0.83330419568335	1.73421689132604	0.333745838985953	0.187873256258515	80	-0.0292085565570387	193341	-5.11833688029805e-05	0.00041377669506209	FALSE
Digestive	Inguinal hernia	550.1	0.0635790957265531	0.04829630345557	1.73300936754037	1.06564377033641	0.188027029361883	9539	0.00343056727877913	163293	-0.00022659129738611	0.0584164661069366	FALSE
Circulatory system	Peripheral angiopathy in diseases classified elsewhere	443.7	0.295588595117976	0.224694820471543	1.73057021152499	1.34391714900866	0.188338092657268	309	0.0171228428259737	187579	-0.00027920063529094	0.00164730593509934	FALSE
Sense organs	Otitis media and Eustachian tube disorders	381	0.169922608957763	0.129293526667981	1.72722442891979	1.18521312289208	0.188765752095611	1173	0.00819174049401171	191708	-6.0616957445229e-05	0.00611868049325015	FALSE
Pregnancy complications	Late pregnancy and failed induction	645	-0.334935723107496	0.25498235543011	1.72545121025814	0.715384067539588	0.188992864061803	656	-0.00835948369419722	193210	2.83826991543024e-05	0.003395269395994	FALSE
Neurological	Encephalopathy, not elsewhere classified	348.8	0.483611578858168	0.369403454843451	1.71392366395204	1.62192153467151	0.190477085532678	104	0.027860362379443	183225	-4.7858527742404e-05	0.00056760813207804	FALSE
Mental disorders	Speech and language disorder	315.2	-0.912268732613467	0.698596116688299	1.70527036829276	0.401612039341703	0.19160016772324	81	-0.0326934505234302	193229	-5.94862952180137e-06	0.00041919173623006	FALSE
Injuries & poisonings	Open wound of neck	870.6	-0.893189117615067	0.687058335244083	1.69005026200711	0.409348209320604	0.193594343665742	95	-0.0276730935963998	187971	-4.32090555615184e-05	0.00050539710912853	FALSE
Endocrine/metabolic	Type 2 diabetes with ophthalmic manifestations	250.23	0.151574466877095	0.116847071939373	1.68273772401231	1.16366495307835	0.194561070245272	1328	0.00790721586393474	178379	3.00185430693307e-05	0.00744482254076993	FALSE
Digestive	Dysphagia	532	0.0803969328335013	0.0621316952204743	1.67437432088479	1.08371714523053	0.19567365318891	5458	0.00375237808004782	164541	-4.7951166993006e-05	0.0331710637470296	FALSE
Digestive	Acute appendicitis	540.11	0.178816270344698	0.138327011900634	1.67109089762588	1.19580101987438	0.196112481423662	1105	0.00794964092378421	192281	-7.29665584684675e-05	0.00574679765551459	FALSE
Neurological	Nonspecific abnormal findings in cerebrospinal fluid	346.3	1.07750393269835	0.834105177826922	1.66876850091487	2.93733859829176	0.196423564820394	12	0.0799785441536633	183225	-4.7858527742404e-05	6.54932460090053e-05	FALSE
Infectious diseases	Intestinal infection due to protozoa	008.7	0.765281380081353	0.594113154565989	1.65921993351198	2.14959914394821	0.197708679781143	33	0.0478763920095957	191224	-0.00013487883770712	0.00017257248044178	FALSE
Neurological	Encephalitis, non-infectious	323.8	0.881355744370519	0.684813390446775	1.65637242366123	2.41417048679212	0.198093824536775	25	0.0523265251591124	193170	-7.35808942854279e-06	0.00012941968214526	FALSE
Endocrine/metabolic	Localized adiposity	278.3	-2.05547042731665	1.60415568080091	1.64183473132039	0.128032591379979	0.200073921469708	37	-0.0431378226572189	181845	7.38479919968191e-05	0.00020346998817674	FALSE
Hematopoietic	Coagulation defects	286	0.223316605272845	0.174749299226612	1.6330938714452	1.25021633616667	0.201275656173469	614	0.0108718402588677	191674	-0.00030372612876434	0.00320335569769504	FALSE
Sense organs	Primary angle-closure glaucoma	365.2	0.217303549374216	0.170108345373204	1.63185813010883	1.24272127215449	0.201446235580802	592	0.0113831270380824	183166	4.88582972956765e-05	0.00323204088094952	FALSE
Endocrine/metabolic	Other disorders of lipoid metabolism	277.5	-0.497136035100306	0.389475675120434	1.62925780802346	0.6082702320807	0.201805734862684	211	-0.0192934824489335	192276	-0.00011783551825479	0.00109738084836381	FALSE
Musculoskeletal	Schmorl's nodes	722.3	-1.77781094001896	1.39325789518091	1.6282013977231	0.169007710638671	0.201952001095289	37	-0.0480537802452479	186947	6.57762759390909e-05	0.00019791705670591	FALSE
Genitourinary	Cyst or abscess of Bartholin's gland	614.53	0.297500870385514	0.233220800575911	1.62720367974673	1.34648954731726	0.202090255584599	398	0.0128666086980188	102167	-6.31048212042123e-05	0.00389558272240547	FALSE
Neoplasms	Malignant neoplasm of other urinary organs	189.4	-0.715487470894693	0.562325436670977	1.61893200151455	0.488953702993315	0.203240769038124	101	-0.0289767491647756	190975	-9.81158152727333e-05	0.0005288650346904	FALSE
Genitourinary	Pelvic inflammatory disease (PID)	614.3	-0.337190225719293	0.266240967150379	1.60398458286065	0.713773048996011	0.205339450085311	493	-0.0105114281951748	102167	-6.31048212042123e-05	0.00482543286971331	FALSE
Injuries & poisonings	Opiates and related narcotics causing adverse effects in therapeutic use	965.1	-0.158801830332759	0.125505134014749	1.60098780537381	0.853165413723956	0.20576328047942	1620	-0.00758599940635031	172947	-0.00025717883948841	0.00936703151832642	FALSE
Neurological	Lack of coordination	350.3	0.289323085712545	0.228745775282933	1.59977907900162	1.3355231472798	0.20593452126538	315	0.0158908068795921	190010	-6.33227404135898e-05	0.00165780748381664	FALSE
Symptoms	Cervicalgia	761	0.191632340378362	0.152007800826897	1.58929989762572	1.21122511652398	0.207426187431644	828	0.00903630370810943	193038	-3.87595161061822e-05	0.00428931091287726	FALSE
Endocrine/metabolic	Unspecified disorder of lipoid metabolism	272.9	-0.371828336194382	0.29519642237042	1.58658296530491	0.689472589854599	0.207815012861235	313	-0.0166567214900326	167156	-0.000228487786694	0.00187250233314987	FALSE
Sense organs	Hearing loss	389	0.0804523389455952	0.0639140669178682	1.58447154107641	1.08377719144761	0.208117778030857	4800	0.00379779053678723	189014	-0.0001043789837971	0.025394944289841	FALSE
Neoplasms	Benign neoplasm of brain, cranial nerves, meninges	225.1	0.225743699375473	0.179430132055048	1.58285277524895	1.25325441422247	0.208350252356546	579	0.0108271910079094	192593	-2.48971587606026e-05	0.0030063397942812	FALSE
Endocrine/metabolic	Disturbances of sulphur-bearing amino-acid metabolism	270.11	1.42706296200554	1.13480111793901	1.58141829702423	4.16644419912839	0.20855651750277	5	0.120062065419978	193066	-4.22436472345647e-05	2.5897879481628e-05	FALSE
Endocrine/metabolic	Hyperlipidemia	272.1	0.0388561889850926	0.0309378193780682	1.57739698453024	1.03962096395318	0.209136035614983	26592	0.00146600532120048	167156	-0.000228487786694	0.15908492665534	FALSE
Musculoskeletal	Pathological, developmental or recurrent dislocation	742.2	-1.88352558753657	1.50087273398452	1.5749084493219	0.152053083198099	0.209495617323475	40	-0.0386670302537661	192557	7.87984214257085e-06	0.00020773069792321	FALSE
Sense organs	Visual disturbances	368	0.106996778055106	0.0853550979911647	1.57138451744829	1.11293066867226	0.210006062101187	2737	0.00498532141962552	190807	-8.58937007939152e-05	0.0143443374718957	FALSE
Genitourinary	Renal osteodystrophy	588.1	1.60937773394072	1.28425115223422	1.5704208364219	4.99969911658654	0.210145908590017	2	0.215447586529662	181874	-0.00052963461643273	1.09966240364208e-05	FALSE
Hematopoietic	Lymphadenitis	289.4	0.126023717052303	0.100567501452281	1.57032393022631	1.13430907043155	0.210159977428871	2026	0.00521577610627253	187938	-0.00061776925009547	0.010780150900829	FALSE
Respiratory	Pneumonia due to fungus (mycoses)	480.3	0.449254661477285	0.358690373101054	1.56872111617984	1.56714369751632	0.210392835869315	115	0.0251573845367365	183607	-0.00041378712380221	0.00062633777579286	FALSE
Circulatory system	Other disorders of arteries and arterioles	447	0.17085911477427	0.136418067361286	1.56867335106188	1.18632360177927	0.210399779923148	918	0.00970130983841231	187579	-0.00027920063529094	0.00489393802078058	FALSE
Injuries & poisonings	Anticoagulants causing adverse effects	964.1	0.331729675777168	0.265067870631461	1.5662261470273	1.39337613427671	0.210755916138273	209	0.019751680619971	172947	-0.00025717883948841	0.00120846270822853	FALSE
Respiratory	Allergic rhinitis	476	-0.158451277834949	0.126946451561465	1.5579386804447	0.853464545418399	0.211967292483254	1653	-0.00667499795915624	181903	-0.00018599715466881	0.00908726079284014	FALSE
Pregnancy complications	Ectopic pregnancy	634.3	-0.772535331135372	0.619153974494734	1.55682347261817	0.46184066370801	0.212130931719452	142	-0.0159828602367881	102965	7.82636945337225e-05	0.00137910940610887	FALSE
Neurological	Organic or persistent insomnia	327.41	-0.486772025436101	0.390222382390695	1.55606190661169	0.614607131767374	0.212242765710207	214	-0.0175741558512376	189807	2.99194725368293e-05	0.00112746105254285	FALSE
Mental disorders	Psychogenic disorder	303.3	-0.494369262336577	0.396606078939528	1.55376089815911	0.609955507904362	0.21258108816182	219	-0.0178102429648857	161149	-0.0003287334897711	0.00135899074769313	FALSE
Neurological	Muscular dystrophies	359.1	0.533781116267883	0.429162569957574	1.54697300945182	1.70536832921189	0.213582863552067	82	0.0280040674493212	192040	-0.00014092912175143	0.00042699437617163	FALSE
Sense organs	Otitis media	381.1	0.179301031390502	0.144351315544326	1.5428513439889	1.19638083815265	0.214193886840396	936	0.00859243195014767	191708	-6.0616957445229e-05	0.00488242535522774	FALSE
Endocrine/metabolic	Disorders of lipoid metabolism	272	0.0383714665436066	0.0308922027967436	1.54283343458472	1.03911715845409	0.214196546379953	26710	0.00142991780130412	167156	-0.000228487786694	0.159790854052502	FALSE
Genitourinary	Acute prostatitis	601.11	-0.499532050226223	0.403191369318262	1.53498544538391	0.606814552016124	0.215365757630058	182	-0.0200864685977265	72780	-0.00057016556544325	0.00250068700192361	FALSE
Congenital anomalies	Congenital anomaly of fingers/toes	755.3	-5.43338124960537	4.39528825862375	1.52814876060108	0.00436830048913578	0.216390495520401	23	-0.0658140598144446	193275	-2.61108419712296e-05	0.00011900142284309	FALSE
Genitourinary	Non-proliferative glomerulonephritis	580.12	0.517279582221	0.418768256864354	1.52581951304117	1.67745805020391	0.216740947202063	82	0.0293503377104581	181874	-0.00052963461643273	0.00045086158549325	FALSE
Factors influencing health status	Other high-risk pregnancy	638	-3.16192892759554	2.55988030379682	1.52568504777358	0.0423439837750912	0.216761199078766	33	-0.0399077140000664	193833	6.79427425779708e-06	0.00017024964789277	FALSE
Neoplasms	Benign neoplasm of pituitary gland and craniopharyngeal duct (pouch)	227.3	-0.459599395452125	0.372268017002157	1.52421926236134	0.631536591268544	0.216982107989363	231	-0.0172490894941713	192663	2.65680763602011e-05	0.00119898475576525	FALSE
Neoplasms	Benign neoplasm of brain and other parts of nervous system	225	0.216183108402189	0.175276078309129	1.521241690409	1.24132965608178	0.217431685143418	611	0.010325179118408	192593	-2.48971587606026e-05	0.0031724932889565	FALSE
Genitourinary	Stricture/obstruction of ureter	586.4	0.198584163654014	0.161688477424538	1.50845056316183	1.21967467537196	0.219375668994647	710	0.00926754715654168	181874	-0.00052963461643273	0.00390380153292939	FALSE
Sense organs	Scleritis and episcleritis	379.1	0.770145656341174	0.627080293410219	1.50834064785252	2.1600808603469	0.219392463479197	31	0.0473418871887277	186799	1.96997804825158e-05	0.00016595377919582	FALSE
Musculoskeletal	Acquired deformities of finger	736.2	0.391107772468345	0.319544816847499	1.49806045021103	1.47861785912287	0.220970034661482	157	0.0212209361649805	186807	5.4791041068211e-05	0.00084043959808786	FALSE
Endocrine/metabolic	Disorders of the pituitary gland and its hypothalamic control	253	0.213105576363927	0.174419953657851	1.49278511067136	1.23751529671227	0.221784836536425	588	0.0110025073082826	190606	-6.32023945127219e-05	0.0030848976422568	FALSE
Musculoskeletal	Rupture of synovium	727.5	0.27609974506143	0.226233708274566	1.48942069110127	1.31797931939936	0.222306364640772	334	0.0137794334914498	180018	-0.00015571401681707	0.0018553700185537	FALSE
Dermatologic	Pyoderma	686.5	-1.87629343797627	1.54133195931589	1.48186674601143	0.153156739931706	0.22348268083485	34	-0.0451989994311372	186193	-0.00022816016001547	0.00018260622042719	FALSE
Neurological	Cerebral degeneration, unspecified	331.9	-0.252007070064947	0.207110092186132	1.48054948048804	0.777239242917593	0.223688570773439	551	-0.011573520142731	183225	-4.7858527742404e-05	0.00300723154591349	FALSE
Circulatory system	Aortic aneurysm	442.1	0.141986285580221	0.116977945699969	1.4732783792208	1.15256084172541	0.224829150828002	1215	0.00865191694286651	187579	-0.00027920063529094	0.00647727090985665	FALSE
Digestive	Other specified gastritis	535.8	0.0677234811878703	0.0558007446297983	1.47298579709203	1.07006937325284	0.22487519243245	6885	0.00321026869400639	172557	-0.00014408844981917	0.0398998591769676	FALSE
Neoplasms	Colon cancer	153.2	0.110627611902411	0.0911592828641402	1.47273726133435	1.11697887975742	0.224914311651042	2258	0.00550925292849965	173043	-0.00026919826360007	0.0130487797830597	FALSE
Endocrine/metabolic	Disorders of bilirubin excretion	277.4	0.283252237946416	0.233626497888808	1.46994979499346	1.32743995031926	0.225353615087026	317	0.014717998626304	192276	-0.00011783551825479	0.00164867170109634	FALSE
Multiple	Complications of surgical and medical procedures	1011	-0.120111499480917	0.0991226221235744	1.46832980157504	0.886821551061801	0.225609398362713	2446	-0.00527573982969863	191420	6.74143747970544e-05	0.0127781840977954	FALSE
Musculoskeletal	Contracture of palmar fascia [Dupuytren's disease]	728.71	0.119038459653231	0.0984041936097573	1.46334720847744	1.12641323891786	0.22639829491915	1885	0.00645186080493608	180018	-0.00015571401681707	0.0104711751047118	FALSE
Injuries & poisonings	Complication of amputation stump	874	-0.739130723128809	0.611064406139753	1.46308155445362	0.477528839928688	0.226440448989807	104	-0.0254743517480271	187971	-4.32090555615184e-05	0.0005532768352565	FALSE
Digestive	Disorders of esophageal motility	530.5	-0.275987799915105	0.22833950470436	1.46089048175525	0.758822188399888	0.226788488938048	516	-0.0116388648061488	164541	-4.7951166993006e-05	0.00313599649935274	FALSE
Dermatologic	Vascular disorders of skin	694.3	0.45417821604577	0.376323865711631	1.45656234256341	1.57487864111066	0.227477880980974	104	0.0259562826804826	188833	1.47520214062946e-05	0.00055075119285294	FALSE
Endocrine/metabolic	Type 2 diabetes with ketoacidosis	250.21	0.40040316147671	0.33316906542452	1.44432741458624	1.49242626514564	0.229440352405223	149	0.0207767759670639	178379	3.00185430693307e-05	0.00083530011940867	FALSE
Musculoskeletal	Spondylosis and allied disorders	721	-0.131523585398349	0.10978643611922	1.43519166777761	0.87675859619319	0.23091902074643	1937	-0.00632544634274393	186947	6.57762759390909e-05	0.0103612253740365	FALSE
Injuries & poisonings	Poisoning by agents primarily affecting blood constituents	964	0.314002242706291	0.2624530495483	1.43140408787636	1.36889280656844	0.231535427247997	220	0.0181404502737117	172947	-0.00025717883948841	0.00127206600866161	FALSE
Neurological	Disorders of the autonomic nervous system	337	0.362895564276914	0.303527552282754	1.42944378334123	1.43748572654046	0.231855234775888	174	0.0192822998994498	183225	-4.7858527742404e-05	0.00094965206713057	FALSE
Digestive	Gingivitis	523.1	0.521435702635225	0.436525323204646	1.42686420359698	1.68444427559106	0.232276884598317	74	0.029944479021842	187374	3.34334924796512e-05	0.00039493206101166	FALSE
Infectious diseases	Histoplasmosis	117.1	1.51131339144726	1.26870680582567	1.41901348279548	4.53268006983213	0.233565847212604	3	0.160530855138988	191299	-0.0002030427210475	1.56822565721724e-05	FALSE
Neurological	Chronic pain	338.2	-0.360692241376087	0.303491249760944	1.41247657181221	0.697193532775035	0.234645702958582	336	-0.0131068220404837	193242	4.70217777145609e-05	0.00173875244512063	FALSE
Respiratory	Bronchopneumonia and lung abscess	480.5	0.26680468933791	0.224772759779422	1.40896291092751	1.30578538761502	0.235228632221684	329	0.0138403710604264	183607	-0.00041378712380221	0.00179187068031175	FALSE
Genitourinary	Calculus of lower urinary tract	594.2	0.198163164348319	0.167796976520939	1.3946897043469	1.21916130125312	0.237614714652095	591	0.0116435469762228	188386	-7.23391265009987e-05	0.00313717579862622	FALSE
Injuries & poisonings	Fracture of unspecified bones	809	-1.09415957250702	0.926527929496276	1.3945827782733	0.334820881410618	0.237632700122463	56	-0.0340265055150564	191889	-3.58367624949712e-06	0.00029183538399804	FALSE
Endocrine/metabolic	Abnormal glucose	250.4	-0.195105095131647	0.165379653786499	1.39178792816925	0.822748186683246	0.238103393319309	906	-0.00834401323813222	178379	3.00185430693307e-05	0.00507907320929033	FALSE
Musculoskeletal	Sacroiliitis NEC	715.1	0.529094977438445	0.448887619614967	1.38928716182505	1.69739543210755	0.238525517804049	71	0.0285608775694769	168789	-3.81264795651559e-05	0.00042064352534821	FALSE
Infectious diseases	Rheumatic fever / chorea	041.21	0.837145633343277	0.711495795758037	1.38438650181257	2.30976464334071	0.239355377360058	20	0.056308351297785	181753	-0.00073670106935676	0.00011003944914251	FALSE
Musculoskeletal	Fasciitis	728.7	0.111386670192193	0.094698150575533	1.38351364786795	1.11782705370161	0.239503550848801	2095	0.00574156081794997	180018	-0.00015571401681707	0.0116377251163773	FALSE
Mental disorders	Paranoid disorders	295.2	0.379025277929652	0.322331603224564	1.38270831065445	1.46085996279208	0.239640361716648	163	0.0187503810103649	161149	-0.0003287334897711	0.00101148626426475	FALSE
Circulatory system	Intracerebral hemorrhage	430.2	0.191029551292224	0.162691842337456	1.37869930544157	1.21049522325083	0.240322827206598	641	0.0103866869200524	185512	-0.00010520696422811	0.00345530208288413	FALSE
Injuries & poisonings	Effects radiation NOS	990	0.0845610264721676	0.0721201031996495	1.37476293092627	1.08823925360814	0.240995228951661	3920	0.00292096344268934	186576	-0.00057056392522172	0.0210102049566933	FALSE
Genitourinary	Chronic interstitial cystitis	592.13	0.359336234332308	0.30665773454672	1.3730747431666	1.43237833538623	0.241284302026023	180	0.0187130975392603	175347	-0.00026720950526743	0.0010265359544218	FALSE
Injuries & poisonings	Toxic effect of corrosive aromatics, acids, and caustic alkalis	983	1.15794976484149	0.99048958381732	1.36672019651457	3.18339986256587	0.24237619957703	8	0.0898648047165075	193606	-7.25936203226279e-06	4.13210334390463e-05	FALSE
Digestive	Cellulitis and abscess of oral soft tissues	528.3	0.427330585883076	0.365970239156785	1.36344121132889	1.5331594188164	0.24294197886683	123	0.0219375284102921	190034	-5.4311013395187e-05	0.00064725259690371	FALSE
Musculoskeletal	Pain in joint	745	0.170635292514638	0.146624834986367	1.35432423446756	1.18605810586313	0.24452356859674	918	0.00761583663152254	192948	-3.62343119779856e-05	0.00475775856707507	FALSE
Injuries & poisonings	Complication due to other implant and internal device	859	0.107967994728857	0.0928282855591572	1.3527869703459	1.11401209055688	0.244791485235614	2354	0.00457896481277372	181703	-0.00030727267243331	0.0129552071237129	FALSE
Genitourinary	Hyperplasia of prostate	600	0.0572700976301995	0.0492681694681414	1.35121044506063	1.05894178944048	0.245066616614903	9009	0.0038645465646939	72780	-0.00057016556544325	0.123784006595218	FALSE
Symptoms	Abdominal pain	785	-0.0381459375532842	0.0328339979603564	1.349736689094	0.962572455171411	0.245324154443469	25332	-0.00138268439149113	168534	0.00020782845601162	0.150307949731212	FALSE
Respiratory	Acute pharyngitis	465.2	0.205160843044594	0.1772398990011	1.33988017786255	1.22772251971113	0.247055100191294	630	0.0096117457532093	192080	-9.32675244371232e-05	0.0032798833819242	FALSE
Genitourinary	Calculus of ureter	594.3	0.136084107980431	0.117641689283742	1.3381115440855	1.14577825863763	0.247367275942527	1476	0.00627430335032493	188386	-7.23391265009987e-05	0.00783497712144215	FALSE
Genitourinary	Vesicoureteral reflux	586.12	-3.64278552047317	3.1564256433833	1.33191367302221	0.0261793192772025	0.248465058538706	20	-0.0634849497599156	181874	-0.00052963461643273	0.0001099662403642	FALSE
Genitourinary	Other inflammatory disorders of male genital organs	601.8	-0.458672656808982	0.398820129901088	1.32267017509988	0.632122131911894	0.250113399442175	188	-0.0186310995347322	72780	-0.00057016556544325	0.00258312723275625	FALSE
Injuries & poisonings	Poisoning by antibiotics	960	0.0469432519981489	0.0408466377263528	1.32078983248249	1.04806253193756	0.250450349647079	14540	0.00128634000217113	172947	-0.00025717883948841	0.0840719989360902	FALSE
Congenital anomalies	Cleft palate	749.1	-6.07478793374531	5.28776660429424	1.31982906466806	0.00230013391519236	0.250622730533557	20	-0.0672961524114198	188811	7.3324027658239e-06	0.00010592603185195	FALSE
Genitourinary	Dysmenorrhea	626.2	0.213501765440151	0.186269080844853	1.31377622420696	1.2380056838911	0.251712085934589	749	0.00970757254533425	91346	2.66489262324447e-05	0.00819959275720885	FALSE
Genitourinary	Inflammatory disease of cervix, vagina, and vulva	614.5	0.147685473594908	0.128865653105527	1.31341267091727	1.1591482562875	0.251777701078415	1397	0.00609195623199936	102167	-6.31048212042123e-05	0.013673691113569	FALSE
Genitourinary	Nephritis and nephropathy without mention of glomerulonephritis	580.3	0.359041127009553	0.313531990076999	1.31136829293001	1.43195569241609	0.252147067859196	169	0.0180170121241166	181874	-0.00052963461643273	0.00092921473107755	FALSE
Genitourinary	Nephritis and nephropathy with pathological lesion	580.32	0.359041127009553	0.313531990076999	1.31136829293001	1.43195569241609	0.252147067859196	169	0.0180170121241166	181874	-0.00052963461643273	0.00092921473107755	FALSE
Neurological	Nerve root lesions	353.2	0.685454746985388	0.600229494002122	1.30413608829711	1.98467415494704	0.253459099405023	32	0.0445909340957863	184293	-7.78213582784722e-05	0.00017363654615205	FALSE
Sense organs	Anomalies of pupillary function	379.4	0.411929004134266	0.361205478944491	1.30057704735989	1.50972724813083	0.254107846174443	107	0.0255832219875815	186799	1.96997804825158e-05	0.00057280820561137	FALSE
Sense organs	Conductive hearing loss	389.2	-0.395239704804062	0.347378662784246	1.29453815247476	0.673518574259799	0.255213308314967	264	-0.0148049745249541	189014	-0.0001043789837971	0.00139672193594125	FALSE
Endocrine/metabolic	Disorders of magnesium metabolism	275.3	0.170363651737189	0.149764807370345	1.29400017983955	1.18573596787204	0.255312075113301	812	0.00824981539894486	191180	-0.00023181693490728	0.00424730620357778	FALSE
Digestive	Cysts of oral soft tissues	528.4	0.54823195624522	0.482207999374431	1.2925872636851	1.73019125815385	0.255571697864366	69	0.0275335987357739	190034	-5.4311013395187e-05	0.00036309292021427	FALSE
Mental disorders	Suicidal ideation or attempt	297	0.188289267178319	0.165874689757674	1.288519166964	1.20718266317136	0.256321028748919	826	0.00737503432655465	161149	-0.0003287334897711	0.0051256911305686	FALSE
Mental disorders	Anorexia nervosa	305.21	-2.21624006748786	1.95402231709593	1.28639565765664	0.109018240415935	0.256713249044622	30	-0.0398946163625966	161149	-0.0003287334897711	0.00018616311612234	FALSE
Circulatory system	Pulmonary heart disease	415	0.0877516434026121	0.0773717791451493	1.28630912446037	1.09171695324849	0.256729247754384	3269	0.00444892181766906	187901	-0.00014304792751131	0.0173974593003763	FALSE
Circulatory system	Secondary/extrinsic cardiomyopathies	425.2	-62.7901410674768	55.3860488417961	1.28523383094341	5.37759654955983e-28	0.256928156323592	8	-0.083807763495697	191178	-0.00015086836598208	4.18458190796012e-05	FALSE
Endocrine/metabolic	Rickets or osteomalacia	261.41	-4.71937235562264	4.16748901543397	1.28238834104803	0.00892077586650746	0.25745543556994	19	-0.063535526336828	190099	-0.00016776645636013	9.99479218722876e-05	FALSE
Circulatory system	Chronic pericarditis	420.22	-0.863576049632664	0.76431158483492	1.27661603058539	0.421651536212396	0.258529176539616	67	-0.0307547077260007	191178	-0.00015086836598208	0.00035045873479166	FALSE
Digestive	Periapical abscess	522.5	-0.219466074819286	0.194330953938107	1.27541296518915	0.802947397366532	0.258753662144957	742	-0.0092943029490572	187374	3.34334924796512e-05	0.00395999444960347	FALSE
Sense organs	Separation of retinal layers	362.31	-0.638304022589968	0.565968349537865	1.27195244010848	0.528187458847576	0.259400722804802	103	-0.0256467644817259	182380	1.5223679746483e-05	0.00056475490733633	FALSE
Musculoskeletal	Spondylosis without myelopathy	721.1	-0.213523971474776	0.190119675635162	1.26136027074896	0.807732797372109	0.261393766884043	686	-0.00954175104282796	186947	6.57762759390909e-05	0.00366948921352041	FALSE
Sense organs	Corneal ulcer	370.1	-0.627443508320833	0.55966806164554	1.25686378539909	0.533955109415357	0.262245569107016	114	-0.0222542577960105	187238	-0.00014070558531243	0.00060885076747241	FALSE
Dermatologic	Cellulitis and abscess of face/neck	681.2	0.254774052687375	0.227392114455286	1.25533486472698	1.29017007747557	0.262535987803691	362	0.0120847951118401	186193	-0.00022816016001547	0.00194421917043068	FALSE
Musculoskeletal	Other disorders of synovium, tendon, and bursa	727	0.0801256090172317	0.0715310366461135	1.25473972813912	1.08342314684512	0.262649141962768	4284	0.00332645278614096	180018	-0.00015571401681707	0.0237976202379762	FALSE
Musculoskeletal	Osteoarthrosis, generalized	740.2	0.22504026872391	0.201026701519738	1.25317863470413	1.25237314664495	0.262946242567965	416	0.0123371497618323	176954	8.35071284785041e-05	0.00235089345253569	FALSE
Neoplasms	Benign neoplasm of bone and articular cartilage	213	0.349421323871749	0.312226425827965	1.25244739713933	1.41824660563147	0.263085552009805	180	0.0173829649121978	170308	0.00022269243072661	0.00105690865960495	FALSE
Dermatologic	Diseases of hair and hair follicles	704	0.0938111788018478	0.0840086402809713	1.24698513213982	1.0983523341322	0.264129082858522	3104	0.004165829844698	190131	-0.00012298341656125	0.016325586043307	FALSE
Circulatory system	Ventricular fibrillation and flutter	427.41	-0.345681903061398	0.30966024141591	1.24618463521915	0.707737580461529	0.264282444358778	281	-0.0148539562105868	173819	-0.00038913706479442	0.00161662418953049	FALSE
Digestive	Abnormal results of function study of liver	573.7	0.0889025185767402	0.0796750186909616	1.24504136634464	1.09297410646161	0.264501667037424	3190	0.00414385437102797	185454	-0.00021298314252983	0.0172010309834245	FALSE
Symptoms	Muscular wasting and disuse atrophy	772.1	-9.20556081434013	8.260734739955	1.24183286511542	0.00010047909979409	0.265118108206474	18	-0.0801323912303653	193683	1.58757071569094e-05	9.29353634547172e-05	FALSE
Digestive	Acute pancreatitis	577.1	-0.226465598662972	0.203290285153684	1.24099842211368	0.797346771636201	0.265278720272285	624	-0.00934246941844252	192340	4.25051784238375e-05	0.00324425496516585	FALSE
Hematopoietic	Hemorrhagic disorder due to intrinsic circulating anticoagulants	286.5	0.553019029014559	0.497453618855017	1.23587617904217	1.73849366587159	0.266267297352074	46	0.0389414091084833	191674	-0.00030372612876434	0.00023999081774262	FALSE
Injuries & poisonings	Allergy/adverse effect of penicillin	960.2	0.0490106864840895	0.044131729817311	1.2333310630722	1.05023157396307	0.266760202362861	12190	0.00144187358226322	172947	-0.00025717883948841	0.0704840211162957	FALSE
Circulatory system	Cardiomyopathy	425	0.147572094991202	0.132940851396958	1.23222942086421	1.15901684112668	0.266973906533145	1045	0.00747989443680102	191178	-0.00015086836598208	0.00546611011727291	FALSE
Musculoskeletal	Arthropathy associated with neurological disorders	713.5	0.572845680525448	0.516320660820875	1.23093827974013	1.77330614096476	0.267224642587132	49	0.0341929554434795	169884	-8.24103929826906e-05	0.00028843210661392	FALSE
Digestive	Other disorders of liver	573	0.119772536347646	0.108005942523505	1.22975668058965	1.12724041619347	0.267454363118508	1676	0.00552426058956259	185454	-0.00021298314252983	0.00903728148220044	FALSE
Multiple	Asphyxia and hypoxemia	1013	0.280698968076406	0.253563351837002	1.22548687418288	1.32405496112427	0.268286532356295	255	0.015070625622449	193611	-1.98491280635665e-05	0.00131707392658475	FALSE
Genitourinary	Premature menopause and other ovarian failure	627.5	-2.72685652370611	2.46496643415083	1.2237777583612	0.0654246275273641	0.2686205375616	24	-0.0463586457217968	91346	2.66489262324447e-05	0.00026273728461016	FALSE
Dermatologic	Abnormal granulation tissue	701.5	-0.356068649443594	0.322445149193823	1.21942692167421	0.700424534830158	0.269473148185974	283	-0.0142097571247772	190626	-0.00011340471965491	0.00148458237596131	FALSE
Circulatory system	Cardiac arrest and ventricular fibrillation	427.4	0.148716710324054	0.134824352187786	1.21669817241805	1.16034422910346	0.27000961163446	982	0.00762708145150225	173819	-0.00038913706479442	0.00564955499686455	FALSE
Digestive	Cholecystitis without cholelithiasis	574.3	-0.127698202281231	0.115817156296626	1.2156925970523	0.880118956960695	0.270207640985865	1804	-0.00561256832688841	182236	-6.01928839656623e-05	0.00989925152000702	FALSE
Dermatologic	Cutaneous lupus erythematosus	695.41	0.402894223077709	0.365646661835196	1.21411228840977	1.49614862529639	0.270519220300582	125	0.0205533891136322	188131	-6.45293368224479e-06	0.00066443063609931	FALSE
Dermatologic	Rash and other nonspecific skin eruption	687.1	0.120591101104107	0.10958824181227	1.21088417275499	1.12816351322603	0.27115708441619	1685	0.00561339056499187	189876	-4.87224050490732e-05	0.00887421264404138	FALSE
Digestive	Hematemesis	578.1	0.133983114226951	0.121869833328666	1.20866988590117	1.14337351273599	0.271595707658286	1282	0.00645635506376752	177538	-0.00012977888105915	0.00722098930933096	FALSE
Dermatologic	Psoriasis	696.4	-0.125988805461782	0.11510607168328	1.19802933196287	0.881624716109753	0.273715907364405	1854	-0.00550403268241196	186526	1.68637584093982e-05	0.00993963308064291	FALSE
Dermatologic	Sicca syndrome	709.2	0.230331694607834	0.210664797543972	1.19542811318885	1.25901755001026	0.274237369638113	418	0.0108856161801793	187039	-1.56245524442995e-06	0.0022348280305177	FALSE
Genitourinary	Anatomical abnormatilies of kidney and ureters	586.1	-0.439546273880028	0.40236849533071	1.1933319477927	0.644328703532677	0.274658491815442	178	-0.0189352750214761	181874	-0.00052963461643273	0.00097869953924145	FALSE
Infectious diseases	Dermatophytosis / Dermatomycosis	110	0.273914476675803	0.250972286467555	1.19118286350916	1.31510232550656	0.275091088506811	266	0.0147366234838745	191299	-0.0002030427210475	0.00139049341606595	FALSE
Endocrine/metabolic	Thyroiditis	245	0.311801733599587	0.285848560719897	1.18983031907643	1.36588385730578	0.27536378560896	225	0.0150043930571163	181188	-9.68877625873077e-05	0.00124180409298629	FALSE
Injuries & poisonings	Complications of cardiac/vascular device, implant, and graft	854	0.113417619847634	0.104041510275009	1.18835928135695	1.12009961111488	0.275660758650221	1749	0.00563660036359079	181703	-0.00030727267243331	0.00962559781621657	FALSE
Neoplasms	Neoplasm of uncertain behavior of male genital organs	187.8	0.520848767345928	0.47844477754767	1.18511267919738	1.68345590588576	0.276317608144512	59	0.0314583374608731	81524	-0.00028502458420078	0.00072371326235219	FALSE
Genitourinary	Retention of urine	599.2	0.0605676948702449	0.0558271620261807	1.17703936714387	1.06243951684125	0.277959546723554	6435	0.00324189139446389	176884	-0.00027193523651474	0.0363797743153705	FALSE
Dermatologic	Circumscribed scleroderma	701.3	0.657884336524361	0.606561765755928	1.17638378650778	1.93070329197127	0.278093416182216	36	0.0384849349914968	190626	-0.00011340471965491	0.00018885146832016	FALSE
Genitourinary	Spermatocele	603.2	-2.91801509916678	2.69251352375141	1.17451693461697	0.0540408466363623	0.278475072149606	20	-0.0558456505028002	72964	-0.00022250192442836	0.00027410777917877	FALSE
Symptoms	Neuralgia, neuritis, and radiculitis NOS	766	-0.331999923334354	0.307837467662623	1.16314273195966	0.717487377861075	0.280814717776651	294	-0.0139287361693473	191907	-7.50734604840742e-06	0.00153199205865341	FALSE
Genitourinary	Disorders secondary to childbirth, surgery, trauma	617	-0.423098937867905	0.393127556217573	1.15828890620752	0.655013824234615	0.281820689064905	215	-0.0145773872644004	193651	1.61844672222477e-05	0.00111024471859169	FALSE
Infectious diseases	Dermatophytosis	110.1	0.272803934655049	0.253572140801265	1.15743919570179	1.31364265977258	0.281997262473469	261	0.0146520861641383	191299	-0.0002030427210475	0.001364356321779	FALSE
Hematopoietic	Secondary thrombocytopenia	287.32	0.486851013585115	0.453412940081165	1.1529337065694	1.62718416298362	0.282935863177537	66	0.0293033283777865	191674	-0.00030372612876434	0.00034433465154376	FALSE
Neurological	Acute pain	338.1	-0.329478417947845	0.307625464666244	1.14712139141085	0.71929880895598	0.28415255490339	298	-0.0135327051267452	193242	4.70217777145609e-05	0.00154210782335103	FALSE
Digestive	Reflux esophagitis	530.14	-0.0619960323785005	0.058070000083299	1.13978815542965	0.939886615898035	0.285697095786746	7120	-0.00288622763120878	164541	-4.7951166993006e-05	0.0432718896809914	FALSE
Dermatologic	Corns and callosities	700	0.3026733937362	0.284044558559381	1.13546968758487	1.35347233970184	0.286611644600004	216	0.0149938356648004	190626	-0.00011340471965491	0.001133108809921	FALSE
Genitourinary	Urethritis and urethral syndrome	592.2	0.432257936686379	0.405886924362315	1.13416392857213	1.54073247534133	0.286888905046684	94	0.0230397074644524	175347	-0.00026720950526743	0.00053607988730916	FALSE
Neurological	Circadian rhythm sleep disorder	327.6	-1.57953647070823	1.4861185723436	1.1296720732034	0.20607059582754	0.287845297063027	32	-0.0401805393949199	189807	2.99194725368293e-05	0.00016859230692229	FALSE
Neoplasms	Cancer of mouth	145	-0.264228429844574	0.249489152105598	1.12164585020159	0.767798131615384	0.289564335679177	428	-0.0110347953275411	192528	3.71004521005326e-05	0.00222305327017369	FALSE
Musculoskeletal	Osteopenia or other disorder of bone and cartilage	743.9	0.354449910885189	0.334697580881774	1.12151373380406	1.42539634356798	0.289592741264589	150	0.018072815570058	189167	-4.02039230979717e-06	0.00079295014458124	FALSE
Neoplasms	Benign neoplasm of uterus	218	-0.0723964545777166	0.068364637428797	1.12142844272765	0.930162055696862	0.289611081092991	6189	-0.00234906656124416	97440	4.13263305328877e-05	0.0635160098522168	FALSE
Congenital anomalies	Valvular heart disease/ heart chambers	747.12	-0.394576087541673	0.37289455606575	1.11966844328681	0.673965681149734	0.289989857872468	215	-0.0151809058609291	191480	4.7536927722228e-05	0.00112283267181951	FALSE
Digestive	Nonspecific abnormal findings in stool contents	579.8	-0.121635290877201	0.114968191364933	1.11934457191159	0.885471249062815	0.290059628330343	1841	-0.00508296460030338	177538	-0.00012977888105915	0.0103696110128536	FALSE
Digestive	Abdominal hernia	550	0.030912660707729	0.0292578053857628	1.11632147834154	1.03139541860667	0.290711915813116	30573	0.00121024344108463	163293	-0.00022659129738611	0.187227866473149	FALSE
Genitourinary	Other disorders of urethra and urinary tract	597	0.0943536802530553	0.089315461921378	1.11600050611818	1.09894835352347	0.290781281200911	2495	0.00440124262059197	184368	-0.00026247125901211	0.013532717174347	FALSE
Sense organs	Conjunctivitis, noninfectious	371.2	-5.46845935525015	5.18684543391971	1.11153556823488	0.00421772517114063	0.291748393543345	16	-0.0690954523553335	187238	-0.00014070558531243	8.5452739294374e-05	FALSE
Injuries & poisonings	Sprains and strains	840	0.295804231583128	0.280923385686014	1.10874832590924	1.34420697779983	0.292354196600786	250	0.0135743839589354	193616	-1.75274563544566e-05	0.00129121560201636	FALSE
Musculoskeletal	Osteoarthrosis NOS	740.9	-0.0660637076703537	0.0628796177997303	1.10383993250237	0.93607122747479	0.293424941419128	5737	-0.00350664910722972	176954	8.35071284785041e-05	0.0324208551374934	FALSE
Digestive	Duodenitis	535.6	0.068361468134224	0.0651213495298585	1.10198574890308	1.07075228136474	0.293830728117072	4978	0.00320062499891562	172557	-0.00014408844981917	0.0288484384869927	FALSE
Injuries & poisonings	Hormones and synthetic substitutes causing adverse effects in therapeutic use	962.3	0.257575052849486	0.246001314809986	1.09630839218401	1.29378890988082	0.295077687663806	300	0.011864558569445	172947	-0.00025717883948841	0.00173463546635675	FALSE
Genitourinary	Absent or infrequent menstruation	626.11	-0.979879657366099	0.938420357821881	1.09031162345716	0.37535626749537	0.296402173507889	63	-0.0227703467191292	91346	2.66489262324447e-05	0.00068968537210167	FALSE
Dermatologic	Unspecified erythematous condition	695.9	0.216082260866734	0.207107655506722	1.08854384283023	1.24120447735737	0.296794071530316	418	0.0109593553572713	188833	1.47520214062946e-05	0.0022135961405051	FALSE
Neoplasms	Benign neoplasm of male genital organs	222	0.415578113805165	0.398487446525787	1.08761714800261	1.5152464724353	0.296999775482331	95	0.0230457363802392	81524	-0.00028502458420078	0.00116530101565183	FALSE
Endocrine/metabolic	Secondary diabetes mellitus	249	1.95437547271137	1.87437125562748	1.08718831553602	7.059508790805	0.297095027901722	1	-0.0897018866156542	178379	3.00185430693307e-05	5.60604106985688e-06	TRUE
Infectious diseases	Viral Enteritis	008.6	0.170550228948355	0.163815194248473	1.08391755771647	1.18595721982175	0.297822821760413	698	0.00809310142873428	191224	-0.00013487883770712	0.00365016943479898	FALSE
Neurological	Hemiplegia	342	0.119602052666376	0.114934277295875	1.08287450252442	1.12704825647815	0.29805539904886	1411	0.00614521181224186	183225	-4.7858527742404e-05	0.00770091417655888	FALSE
Circulatory system	Aneurysm of iliac artery	442.2	0.383689274307939	0.369291499951031	1.07949514896301	1.46768932204129	0.298810522059556	93	0.0268818551727632	187579	-0.00027920063529094	0.00049579110668038	FALSE
Dermatologic	Urticaria	947	0.210434146043712	0.202813911557763	1.07655678273386	1.23421377268605	0.29946910613794	459	0.0100631252979362	190219	-5.2869556809255e-05	0.00241300816427381	FALSE
Circulatory system	Other specified cardiac dysrhythmias	427.3	0.0817848711307951	0.0791187698384219	1.06853043124558	1.08522232206449	0.301277622618683	3123	0.00375139635018356	173819	-0.00038913706479442	0.017966965636668	FALSE
Symptoms	Musculoskeletal symptoms referable to limbs	771	-0.223578649393845	0.216777630498816	1.06373078175742	0.799651997249446	0.302365819903302	551	-0.00974869541550205	192697	1.87235869532402e-05	0.00285941140754656	FALSE
Neoplasms	Cancer of nasopharynx	149.2	0.707157554042694	0.685678584393326	1.06363152032523	2.02821795745185	0.302388378363092	28	0.0400651856835772	192528	3.71004521005326e-05	0.00014543339150669	FALSE
Endocrine/metabolic	Impaired fasting glucose	250.41	-0.216463792217408	0.210702351217075	1.05543565443877	0.805361694755914	0.304258519740205	564	-0.0094669967139402	178379	3.00185430693307e-05	0.00316180716339928	FALSE
Pregnancy complications	Preeclampsia and eclampsia	642.1	-0.544345257517981	0.530206807329145	1.05404290308374	0.580221554700904	0.304577803934892	169	-0.0118739108603092	106489	1.84090856475475e-05	0.001587018377485	FALSE
Hematopoietic	Hemolytic-uremic syndrome	283.21	1.38482281894499	1.35006751058123	1.05214949287853	3.99411816004958	0.305012558262797	5	0.0907688985226205	177885	-0.00075719234510097	2.81080473339517e-05	FALSE
Circulatory system	Embolism and thrombosis of abdominal aorta	444.2	0.675517376154068	0.658650976580852	1.05187072752081	1.96504938270705	0.305076634621065	26	0.0454214403299046	187579	-0.00027920063529094	0.00013860826638376	FALSE
Endocrine/metabolic	Hypercholesterolemia	272.11	0.0326945337102597	0.0319513093572666	1.04706339092078	1.03323487260804	0.306184384991428	24685	0.00111226165884077	167156	-0.000228487786694	0.147676422024935	FALSE
Circulatory system	Rheumatic disease of the heart valves	394	0.0619584925518658	0.0606059165768942	1.04513318658225	1.06391818328271	0.306630626377163	5320	0.00304828347409925	187177	-0.00010379410765602	0.0284222954743371	FALSE
Mental disorders	Suicide or self-inflicted injury	297.2	0.172424567154475	0.168729520125834	1.04427804184185	1.18818218927092	0.306828595658923	808	0.0066978710206732	161149	-0.0003287334897711	0.0050139932608952	FALSE
Digestive	Hemorrhage from gastrointestinal ulcer	531.1	0.203308518949763	0.199321583934506	1.04040515151369	1.2254504846284	0.307727263112713	422	0.0113096015783123	189007	-0.00018253724401181	0.00223272153941388	FALSE
Circulatory system	Cardiac conduction disorders	426	0.0554988718403791	0.0544285832674772	1.03971485692103	1.05706782453051	0.307887797912697	6799	0.00253757378642356	173819	-0.00038913706479442	0.0391154016534441	FALSE
Endocrine/metabolic	Other disorders of carbohydrate transport and metabolism	271.9	0.693118701569993	0.681392774218704	1.03471366928508	1.99994304283114	0.309054127803422	28	0.0403750287461713	193671	-1.23043554105019e-05	0.00014457507835452	FALSE
Digestive	Intestinal malabsorption (non-celiac)	557	-0.351599858041876	0.346214833300459	1.03134992236505	0.70356159017132	0.309841820510215	258	-0.0142129781137312	144727	-0.00047568816419041	0.00178266667587941	FALSE
Injuries & poisonings	Postoperative shock	958.1	-1.50375485358437	1.48286257567807	1.02837681050526	0.222293910047679	0.310540213308458	27	-0.0448608485236277	193504	-3.61972378542806e-05	0.00013953199933851	FALSE
Neurological	Sleep apnea	327.3	-0.0845362877394581	0.0836230364969053	1.02196136642734	0.918938308577876	0.312054218903337	3524	-0.00355948726457169	189807	2.99194725368293e-05	0.0185662277998177	FALSE
Musculoskeletal	Other derangement of joint	742.9	0.222251885121212	0.220033167716252	1.02026879594485	1.24888591402897	0.312455258482976	435	0.00965057427467379	192557	7.87984214257085e-06	0.00225907133991493	FALSE
Dermatologic	Hidradenitis	705.3	-0.730817378188467	0.725282522450419	1.01532085681354	0.481515249132434	0.313631492148689	85	-0.0209003565217184	188484	-8.59552520463746e-05	0.00045096666030007	FALSE
Digestive	Acute and subacute necrosis of liver	573.4	-188.065366558275	187.30375874657	1.00814886180573	2.1098377889051e-82	0.315346723194726	1	-0.110636713187483	185454	-0.00021298314252983	5.39217272207663e-06	FALSE
Genitourinary	Congenital anomalies of breast	612.3	-1.33752681659404	1.33516650408046	1.00353873287139	0.262494062410712	0.316455750485944	36	-0.0313735697864807	190042	-3.0944991458834e-05	0.00018943180981046	FALSE
Neurological	Cerebral cysts	348.4	0.379912454980876	0.379501158299278	1.00216873941306	1.46215657930528	0.316786304845825	114	0.0197207595645751	183225	-4.7858527742404e-05	0.00062218583708555	FALSE
Digestive	Diverticulosis and diverticulitis	562	0.033558571869822	0.0335401301828582	1.00109998123721	1.03412801276378	0.317044490912823	22513	0.00083323609956546	144727	-0.00047568816419041	0.155554941372377	FALSE
Digestive	Diverticulosis	562.1	0.033558571869822	0.0335401301828582	1.00109998123721	1.03412801276378	0.317044490912823	22513	0.00083323609956546	144727	-0.00047568816419041	0.155554941372377	FALSE
Dermatologic	Psoriatic arthropathy	696.42	-0.228379316187277	0.22874188165937	0.996832428510878	0.795822334282859	0.318078183264971	525	-0.00918489533748614	186526	1.68637584093982e-05	0.00281462101798141	FALSE
Multiple	Effects of other external causes	1015	0.0970852229307149	0.0972916585891534	0.995760856552628	1.10195428139278	0.318338435241658	2126	0.00445363109226399	191740	-4.93815568057987e-05	0.0110879315740065	FALSE
Circulatory system	Varicose veins of lower extremity, symptomtic	454.11	0.174676790935582	0.17578719465115	0.987406401853383	1.19086125725172	0.320377099772588	574	0.00940460989346367	172582	-3.90663075812384e-05	0.00332595519810872	FALSE
Hematopoietic	Autoimmune hemolytic anemias	283.1	0.438278614547884	0.441383164665177	0.985982102847354	1.55003671004064	0.320726370395979	76	0.0238062557042699	177885	-0.00075719234510097	0.00042724231947606	FALSE
Musculoskeletal	Cyst of bone	733.2	-1.55949203550326	1.57283134793209	0.983109763749736	0.210242839979499	0.321432259665254	25	-0.0446278878705036	185317	2.91661514689392e-05	0.00013490397535034	FALSE
Sense organs	Corneal degenerations	364.4	-0.207062780353149	0.208848710102923	0.982970507878417	0.812968609929001	0.321466534352714	527	-0.0106414368416944	183166	4.88582972956765e-05	0.00287717152746689	FALSE
Neoplasms	Cancer of prostate	185	0.0628992739111004	0.063542446818044	0.979858571401232	1.06491956864578	0.322233725098073	4948	0.00420657844633311	72780	-0.00057016556544325	0.067985710359989	FALSE
Congenital anomalies	Congenital anomalies of stomach	750.15	-1.32782972336208	1.34350964537963	0.976794475676331	0.265051873429383	0.322991481890233	31	-0.0392785190734311	192384	-2.47336485912965e-05	0.00016113606121091	FALSE
Mental disorders	Agorophobia, social phobia, and panic disorder	300.12	0.162199655484918	0.164121008360347	0.976723195593945	1.17609503170549	0.323009137555988	757	0.00700409728375144	161149	-0.0003287334897711	0.00469751596348721	FALSE
Neurological	Disorders of other cranial nerves	352	-0.149581101215179	0.151382327089129	0.976344531809188	0.861068601477893	0.323102951750259	1085	-0.00659676669032238	184293	-7.78213582784722e-05	0.00588736414296799	FALSE
Sense organs	Nystagmus and other irregular eye movements	378.2	0.289782698253076	0.29363821956405	0.973912050813884	1.33613711154849	0.323706458860869	196	0.0152671246870592	186799	1.96997804825158e-05	0.00104925615233486	FALSE
Dermatologic	Psoriasis and related disorders	696	-0.111475212551457	0.112960818222559	0.973869936263489	0.894513563837402	0.323716920730829	1903	-0.00491623982220662	186526	1.68637584093982e-05	0.0102023310423212	FALSE
Hematopoietic	Other deficiency anemia	281	0.140447015277812	0.14273124681014	0.968248670462097	1.15078810376149	0.325117344115485	958	0.00537825159856211	177885	-0.00075719234510097	0.00538550186918515	FALSE
Infectious diseases	HIV infection, symptomatic	071.1	-0.712793956396001	0.726196101591261	0.963430056808451	0.490272482159605	0.326324187820046	83	-0.0221605230998198	189763	-0.00024393872824286	0.00043738768885399	FALSE
Infectious diseases	Spirochetal infection	130	-0.85348627532574	0.870987178782894	0.960217372965975	0.42592744022706	0.327132116906769	55	-0.0279805139018296	193341	-5.11833688029805e-05	0.00028447147785518	FALSE
Respiratory	Throat pain	478	0.280500705541346	0.286377393655227	0.959379538159025	1.3237924766524	0.327343252218977	219	0.0136636854750455	181903	-0.00018599715466881	0.00120393836275378	FALSE
Endocrine/metabolic	Type 1 diabetes	250.1	0.107772529889338	0.110105679001902	0.958068842314388	1.11379436164225	0.327673911625744	1645	0.00520012527121613	178379	3.00185430693307e-05	0.00922193755991456	FALSE
Digestive	Inflammatory bowel disease and other gastroenteritis and colitis	555	-0.0949227989586318	0.097360213201754	0.950556725076121	0.909443141715766	0.329577628219741	2659	-0.00466366044180529	144727	-0.00047568816419041	0.0183725220587727	FALSE
Digestive	Diseases of pancreas	577	-0.12057224161155	0.123669700885044	0.950534861503462	0.886413049125126	0.329583190287528	1526	-0.00535743513619366	192340	4.25051784238375e-05	0.00793386711032546	FALSE
Respiratory	Chronic pharyngitis and nasopharyngitis	472	0.174827123685716	0.179625694414758	0.947285096730298	1.19104029615692	0.330411316648515	642	0.00758891059829779	181903	-0.00018599715466881	0.00352935355656586	FALSE
Pregnancy complications	Abnormality of organs and soft tissues of pelvis complicating pregnancy, childbirth, or the puerperium	654.1	-0.235871082460149	0.242474263685568	0.946276602319553	0.789882497077562	0.330668870476694	694	-0.00492869372672923	105515	2.66289866138577e-05	0.00657726389612851	FALSE
Neoplasms	Cancer of liver and intrahepatic bile duct	155	0.211602659447188	0.218927134891551	0.934206869337149	1.23565681096278	0.333772153347685	339	0.012625946947953	181793	6.8957162199732e-05	0.00186475826902026	FALSE
Genitourinary	Symptoms involving female genital tract	624	-0.216689387777517	0.224201626721132	0.934109451569046	0.805180029225534	0.333797358432802	529	-0.00996827296406908	102199	-7.24164052975653e-06	0.00517617589213202	FALSE
Musculoskeletal	Hallux rigidus	735.23	-0.157083993202951	0.162792582626237	0.931096382914465	0.854632272501033	0.33457819263642	930	-0.00673084238353485	186807	5.4791041068211e-05	0.0049784001670173	FALSE
Respiratory	Empyema and pneumothorax	506	-0.156776880580248	0.162568973659169	0.930012337799235	0.854894781167487	0.334859719130295	903	-0.00725830589931996	183182	-0.00024124063879164	0.00492952364315271	FALSE
Injuries & poisonings	Burns	1000	0.232159163906305	0.240825495700002	0.929323108238217	1.2613204695456	0.335038876764343	327	0.0113370154414983	193539	-1.91548165959345e-05	0.00168958194472432	FALSE
Circulatory system	Hemorrhoids	455	0.0423331986049946	0.0440391435095133	0.924026528871673	1.04324202763443	0.336419953575748	12063	0.00174550451719407	172582	-3.90663075812384e-05	0.0698972082835985	FALSE
Circulatory system	Other aneurysm	442	0.102541312742233	0.106797086301108	0.921889646712918	1.10798307478346	0.336979301440904	1552	0.00589968442392716	187579	-0.00027920063529094	0.00827384728567697	FALSE
Pregnancy complications	Anemia during pregnancy	644	0.237698725825778	0.247969794668861	0.918874379775152	1.26832702108264	0.337770697041217	489	0.00894247333677877	106619	-4.10139793237777e-05	0.00458642455847457	FALSE
Infectious diseases	Protozoan infection	131	0.831365613874725	0.871808695257035	0.909372303349292	2.2964526675353	0.340281019969571	14	0.0581750201192237	193341	-5.11833688029805e-05	7.24109216358662e-05	FALSE
Genitourinary	Renal colic	594.8	-0.150884997082481	0.15841029610732	0.907246509666177	0.859946589339422	0.340846057806079	1040	-0.0063293903405797	188386	-7.23391265009987e-05	0.00552058008556899	FALSE
Mental disorders	Mild cognitive impairment	292.2	-0.256006688697623	0.269463866252211	0.902612931253356	0.774136790808019	0.342082053143068	308	-0.0120596662289632	185896	-0.00028028732249695	0.00165684038387055	FALSE
Dermatologic	Lupus (localized and systemic)	695.4	0.236734815132153	0.249452699826406	0.900632979445104	1.26710505613116	0.342612042795855	315	0.0106226785086631	188131	-6.45293368224479e-06	0.00167436520297027	FALSE
Sense organs	Otorrhea	381.9	0.352799547164356	0.372617988582516	0.896454813978643	1.42304586126361	0.343734087788284	118	0.0190635533774494	191708	-6.0616957445229e-05	0.00061551943580862	FALSE
Musculoskeletal	Acquired toe deformities	735.2	-0.0822865935021044	0.0869381269606084	0.895854766993254	0.921007965970422	0.34389563753439	3148	-0.00396871842813548	186807	5.4791041068211e-05	0.0168516169094306	FALSE
Genitourinary	Atrophy of female genital tract	624.2	-0.271496409555971	0.286951900494579	0.895179174647068	0.762238020236074	0.344077649043823	331	-0.0124461410490328	102199	-7.24164052975653e-06	0.00323877924441531	FALSE
Congenital anomalies	Congenital anomalies of the eye	753	0.390408867648427	0.413525484001793	0.891322336097708	1.47758480701891	0.345119218805115	96	0.0202433256678901	193493	-5.16467286474303e-06	0.0004961419792964	FALSE
Digestive	Ascites (non malignant)	572	0.112666066111029	0.11970641801437	0.88583205156692	1.11925811232216	0.346609287230464	1368	0.00503976069362359	185454	-0.00021298314252983	0.00737649228380083	FALSE
Neoplasms	Neoplasm of uncertain behavior of skin	173	-0.549592986855334	0.585226951215787	0.881929211875598	0.577184684332275	0.347673827805141	98	-0.0207389183212746	183415	1.90891184037922e-05	0.00053430744486546	FALSE
Circulatory system	Thromboangiitis obliterans	446.1	1.05970774609029	1.12993695112448	0.879556607449148	2.88552755931533	0.348323149798582	7	0.0764115518809728	187579	-0.00027920063529094	3.73176101802441e-05	FALSE
Musculoskeletal	Ganglion and cyst of synovium, tendon, and bursa	727.4	0.105350188585228	0.11236991614163	0.878962853067924	1.11109963664525	0.348485902980645	1730	0.00462496765190776	180018	-0.00015571401681707	0.0096101500961015	FALSE
Genitourinary	Excessive or frequent menstruation	626.12	-0.0797010988386219	0.0850257960684494	0.878672844229811	0.923392308175253	0.348565434448206	4579	-0.00130127927707793	91346	2.66489262324447e-05	0.0501280844262475	FALSE
Endocrine/metabolic	Acquired hypothyroidism	244.2	0.347827146160774	0.3711681714215	0.878183943532975	1.41598746971461	0.348699565473738	126	0.0169881382948404	181188	-9.68877625873077e-05	0.00069541029207232	FALSE
Digestive	Cyst of the salivary gland	528.41	0.507044560761861	0.541212015871507	0.877722833038235	1.66037679368969	0.348826136468651	56	0.0252806334954948	190034	-5.4311013395187e-05	0.00029468410915941	FALSE
Neoplasms	Cancer of the gums	145.4	-1.25498114581012	1.34072948198937	0.876177474295601	0.285081223149296	0.349250780179385	28	-0.0385401515166848	192528	3.71004521005326e-05	0.00014543339150669	FALSE
Hematopoietic	Diseases of spleen	289.5	0.196147375822035	0.209600103451988	0.875753777255272	1.21670620519893	0.349367329152419	426	0.00878926961275826	187938	-0.00061776925009547	0.00226670497717332	FALSE
Dermatologic	Acquired acanthosis nigricans	701.6	-0.683144356761825	0.730158414850536	0.87536823056842	0.505026509632979	0.349473429836625	69	-0.0237906126584871	190626	-0.00011340471965491	0.00036196531428031	FALSE
Neurological	Meningitis	320	-0.330495318257414	0.353443730161376	0.874359553159095	0.718567725556947	0.349751220641967	246	-0.0121454123119783	193170	-7.35808942854279e-06	0.00127348967230936	FALSE
Multiple	Obstetrical/birth trauma	665	-0.113050718873761	0.121003185576513	0.872876997461415	0.893105361669188	0.35016006358178	2898	-0.00086998900690847	190968	1.32023592551112e-05	0.0151753173306523	FALSE
Neoplasms	Neoplasm of unspecified nature of digestive system	158	0.139865578949241	0.149754744866536	0.872289232452269	1.15011918823622	0.350322331022619	824	0.00700211058496586	181793	6.8957162199732e-05	0.004532627768946	FALSE
Genitourinary	Benign mammary dysplasias	610	0.121220225973749	0.129816072691849	0.871953340567686	1.12887349225854	0.35041510846714	1394	0.00516934374038563	103449	-7.32489945100113e-05	0.0134752390066603	FALSE
Injuries & poisonings	Diaper or napkin rash	949.1	0.931613228839556	0.999364504264782	0.869007358135981	2.53860122073082	0.351230260491439	9	0.0688016015554233	190219	-5.2869556809255e-05	4.73138855739963e-05	FALSE
Digestive	Tooth complications likely association with other diseases	521.4	-3.98613542032918	4.28140445812167	0.866825310370746	0.0185713460634475	0.35183569881463	15	-0.051716423771568	187374	3.34334924796512e-05	8.00537961510135e-05	FALSE
Neoplasms	Cancer of esophagus	150	0.161443854829117	0.173463374294539	0.866218504425553	1.17520647413774	0.352004318117795	562	0.00941677380307148	181793	6.8957162199732e-05	0.00309142816280055	FALSE
Congenital anomalies	Congenital anomalies of skull and face bones	749.2	-6.09051146005091	6.55454787352082	0.863419891528762	0.00226425054491063	0.352783425631618	14	-0.0596246977492439	193656	1.34478766097343e-05	7.22931383484116e-05	FALSE
Genitourinary	Acute inflammatory pelvic disease	614.31	-1.99474611731197	2.15488322291596	0.856895331997013	0.136048190062825	0.354608971773668	23	-0.0357763002363497	102167	-6.31048212042123e-05	0.00022512161461137	FALSE
Sense organs	Other disorders of tympanic membrane	384	-0.17430882520604	0.188375495982625	0.856229002144556	0.840037432862574	0.354796134686662	732	-0.00738267186976213	191708	-6.0616957445229e-05	0.00381830700857554	FALSE
Digestive	Other disorders of peritoneum	568	0.0769718879106734	0.0832126689280887	0.855628760628063	1.08001171458004	0.354964850066147	3105	0.00337959973223695	178041	0.00015933004740042	0.0174398031913997	FALSE
Respiratory	Other symptoms of respiratory system	512	0.0491962055077464	0.0532119554284442	0.854761154098868	1.05042642997347	0.355208910349775	7666	0.00210380746986333	186200	-8.6615403135139e-05	0.0411707841031149	FALSE
Neoplasms	Cancer of major salivary glands	145.3	-0.603354021077786	0.653375869910916	0.852743151560207	0.546973993767088	0.355777470060045	81	-0.0218449824621687	192528	3.71004521005326e-05	0.00042071802543006	FALSE
Endocrine/metabolic	Anorexia	260.6	0.141870478138294	0.153700442019678	0.851988694462318	1.15242737433107	0.355990353895435	781	0.00731188259076298	190099	-0.00016776645636013	0.00410838563064508	FALSE
Digestive	Disturbances in tooth eruption	520.2	0.137708153951569	0.149261295142722	0.85118684183671	1.14764056703028	0.356216802683922	1080	0.0053718839238451	187374	3.34334924796512e-05	0.00576387332287297	FALSE
Congenital anomalies	Congenital anomalies of genital organs	751.1	0.20865734744304	0.226230570207432	0.850677182426659	1.23202277044309	0.35636083672714	415	0.00919019742009253	192384	-2.47336485912965e-05	0.00215714404524285	FALSE
Neoplasms	Acquired absence of breast	175	0.100683998350702	0.109203738138018	0.850052791611702	1.10592711174899	0.356537403707176	1855	0.0034784204192441	94394	-0.00030807812591038	0.019651672775812	FALSE
Injuries & poisonings	Poisoning by drugs primarily affecting the autonomic nervous system	971	0.386471906881978	0.419737170426267	0.847775768151504	1.47177904962306	0.357182324581587	106	0.0174493979861362	172947	-0.00025717883948841	0.00061290453144605	FALSE
Infectious diseases	Infectious mononucleosis	079.2	0.549239762290504	0.59768789994714	0.844452087395632	1.73193583431286	0.358126568114272	43	0.0286731086245242	189763	-0.00024393872824286	0.00022659844121351	FALSE
Respiratory	Nasal polyps	471	-0.109201157530616	0.11885332158548	0.844173737417098	0.896550051563415	0.35820580170277	1742	-0.00489416651704037	181903	-0.00018599715466881	0.00957653254756656	FALSE
Digestive	Acute periodontitis	523.31	0.391049733075073	0.42562938743092	0.84411336288417	1.47853204352981	0.358222990767767	92	0.0206352620908242	187374	3.34334924796512e-05	0.00049099661639288	FALSE
Respiratory	Diseases of the larynx and vocal cords	473	0.100804739280515	0.109760007476874	0.84347777846078	1.1060606504784	0.358404015045805	1678	0.00442493042043723	181903	-0.00018599715466881	0.00922469667899925	FALSE
Endocrine/metabolic	Vitamin D deficiency	261.4	0.102746862501746	0.112088623803174	0.840260724152095	1.10821084384617	0.359322214236497	1606	0.00459370605541569	190099	-0.00016776645636013	0.00844822960667863	FALSE
Sense organs	Disorders of the globe	360	0.233767110122531	0.255043097666368	0.840116795189403	1.26335023646274	0.359363369478269	271	0.0112474788800133	183166	4.88582972956765e-05	0.00147953222759682	FALSE
Congenital anomalies	Genitourinary congenital anomalies	751	0.133784631622563	0.14614700654944	0.837977978025746	1.14314659550371	0.359975711149377	978	0.00598691910788736	192384	-2.47336485912965e-05	0.00508358283433134	FALSE
Neoplasms	Benign neoplasm of thyroid glands	226	-0.382447240608565	0.417806139452943	0.837902389112648	0.682189881950028	0.359997378472446	178	-0.0134130765745453	192663	2.65680763602011e-05	0.00092389301526499	FALSE
Digestive	Peritoneal adhesions (postoperative) (postinfection)	568.1	0.0784518324440533	0.0857055394014144	0.83789268527266	1.08161125533687	0.360000160177612	2928	0.00341984465897197	178041	0.00015933004740042	0.016445650159233	FALSE
Pregnancy complications	Major puerperal infection	647.3	-1.87499744590003	2.06159859920383	0.827166886131845	0.153355358529345	0.363093034783922	24	-0.0304183231074098	106892	8.38743276282733e-06	0.00022452568948097	FALSE
Digestive	Other biliary tract disease	575	0.0745184454953339	0.0819662150874738	0.826528456729461	1.07736521587404	0.363278286617727	3104	0.00329474392978591	182236	-6.01928839656623e-05	0.0170328584911873	FALSE
Congenital anomalies	Congenital anomalies of esophagus	750.14	-0.706944170374949	0.779262399892658	0.823005602794883	0.493148876214604	0.364302861280309	57	-0.0272688003309606	192384	-2.47336485912965e-05	0.00029628243512974	FALSE
Injuries & poisonings	Allergies, other	949	0.233044119472857	0.256892569695114	0.82294954835851	1.26243717616132	0.364319196265506	299	0.0106975702097343	190219	-5.2869556809255e-05	0.0015718724207361	FALSE
Circulatory system	Varicose veins of lower extremity	454.1	0.0534854377110162	0.0590614484045982	0.820092654721557	1.05494162929087	0.365153077165313	6331	0.00248566109224902	172582	-3.90663075812384e-05	0.0366840110787915	FALSE
Hematopoietic	Qualitative platelet defects	287.4	-55.194709952682	61.0105067829861	0.818437737272977	1.06965084183073e-24	0.365637331000687	6	-0.0807580399623923	191674	-0.00030372612876434	3.13031501403425e-05	FALSE
Digestive	Disorders of function of stomach	536	-6.23002573301682	6.89293257966807	0.816905123184707	0.00196940121735299	0.366086591728823	12	-0.0721844115176129	172557	-0.00014408844981917	6.9542238216937e-05	FALSE
Injuries & poisonings	Antineoplastic and immunosuppressive drugs causing adverse effects	963.1	0.665283730179434	0.738069004512559	0.812493454031804	1.94504231025724	0.367384085651638	25	0.0373952982694593	172947	-0.00025717883948841	0.00014455295552972	FALSE
Neurological	Sleep disorders	327	0.140048679581991	0.155431026694224	0.811862731473803	1.15032979506786	0.367570106052855	832	0.00761112291406992	189807	2.99194725368293e-05	0.00438339997997966	FALSE
Sense organs	Disorders of refraction and accommodation; blindness and low vision	367	0.0678663209664954	0.0753526974872205	0.811168366071955	1.07022223264217	0.367775048242186	3493	0.00320425720755667	190373	-5.8792320474994e-05	0.018348190132004	FALSE
Genitourinary	Abscess or ulceration of vulva	614.54	-0.435233132406844	0.48468297098377	0.80635888399809	0.647113786296617	0.369198942126387	146	-0.0149364683577697	102167	-6.31048212042123e-05	0.00142903285796784	FALSE
Circulatory system	Cerebral aneurysm	433.5	-0.280557086640301	0.313400764319619	0.801387167063643	0.75536282168568	0.370678952745607	284	-0.0109279394196504	185512	-0.00010520696422811	0.00153089827073181	FALSE
Digestive	Cysts of the jaws	526.1	-0.351735687416293	0.393039768166106	0.800866041491083	0.703466032330591	0.370834563444134	190	-0.0137028784564771	187374	3.34334924796512e-05	0.00101401475124617	FALSE
Sense organs	Choroidal degenerations	363.4	-1.14669184440338	1.28189309228348	0.800183944016023	0.317685987611476	0.371038378979384	28	-0.0391656679612086	183166	4.88582972956765e-05	0.00015286679842328	FALSE
Digestive	Anal and rectal polyp	565.1	-0.0578835870928181	0.0647870713507005	0.798241268675165	0.943759806864945	0.371619721993694	5638	-0.00247456050129349	178041	0.00015933004740042	0.0316668632505996	FALSE
Congenital anomalies	Congenital hip dysplasia and deformity	755.61	0.472982654672165	0.529507788212114	0.79789496482156	1.60477354741157	0.371723486571777	65	0.0223039339040985	193275	-2.61108419712296e-05	0.00033630836890441	FALSE
Mental disorders	Dementia with cerebral degenerations	290.12	0.294185235642706	0.329594698803843	0.796675221841165	1.34203247289197	0.372089286291375	123	0.0196035028591747	185896	-0.00028028732249695	0.00066166028316908	FALSE
Pregnancy complications	Respiratory conditions of fetus and newborn	656.2	-146.578652368157	164.263107180459	0.796271884922063	2.19634273409587e-64	0.372210357348373	1	-0.11231264431791	193556	-1.62874161649716e-05	5.16646345243754e-06	FALSE
Pregnancy complications	Transitory tachypnea or apnea of newborn	656.26	-146.578652368157	164.263107180459	0.796271884922063	2.19634273409587e-64	0.372210357348373	1	-0.11231264431791	193556	-1.62874161649716e-05	5.16646345243754e-06	FALSE
Neoplasms	Lipoma of skin and subcutaneous tissue	214.1	-0.0836962660245096	0.0940627677807823	0.791729193223263	0.919710561020779	0.373577767113082	2823	-0.00343044495842135	189233	3.3618744979905e-05	0.0149181168189481	FALSE
Symptoms	Elevated sedimentation rate	790.1	0.459024854952671	0.516244837102225	0.790607557260096	1.58253003600286	0.373916476746989	52	0.0269606316059854	187929	-7.1258991536743e-05	0.00027670024317694	FALSE
Genitourinary	Other nonmalignant breast conditions	613	-0.145162589256306	0.163399580489167	0.789237182965853	0.864881661212344	0.374330884307758	1019	-0.0055389369531673	192847	2.92676409562338e-05	0.00528398160199536	FALSE
Circulatory system	Thrombotic microangiopathy	446.8	0.78610022108367	0.88595233805603	0.787290696999671	2.1948204004996	0.374920618510878	16	0.0463867584038767	187579	-0.00027920063529094	8.52973946977007e-05	FALSE
Endocrine/metabolic	Gouty arthropathy	274.11	0.572594661438102	0.645600829135887	0.786622619008409	1.77286106313952	0.375123329070948	29	0.0389769205415252	191278	1.25496720663509e-06	0.00015161179016928	FALSE
Genitourinary	Hydrocele	603.1	-0.148279496560832	0.167588283780514	0.782843407547926	0.862190102094164	0.376272932981208	844	-0.00625608121307931	72964	-0.00022250192442836	0.0115673482813442	FALSE
Neoplasms	Secondary malignancy of brain/spine	198.5	0.147971413609827	0.167459764414699	0.780790811294762	1.15947975054867	0.376899390672404	686	0.00613098691037513	168013	-0.00084723742803915	0.00408301738555945	FALSE
Respiratory	Pseudomonal pneumonia	480.12	0.378394067930891	0.429551815240454	0.775992495731182	1.4599381443379	0.37836958612229	80	0.0216760456892644	183607	-0.00041378712380221	0.00043571323533416	FALSE
Genitourinary	Mittelschmerz	626.21	-2.23844034340452	2.54229593264422	0.775244767623568	0.106624672636779	0.378599415865308	18	-0.0397094358348016	91346	2.66489262324447e-05	0.00019705296345762	FALSE
Congenital anomalies	Cardiac and circulatory congenital anomalies	747	-0.0829795871550724	0.0944067797737205	0.772567032043922	0.920369934397121	0.379424090096196	2386	-0.00381490818107413	191480	4.7536927722228e-05	0.0124608314184249	FALSE
Endocrine/metabolic	Adrenogenital disorders	255.3	-5.33173384374999	6.08030142633165	0.768929820547126	0.0048356784286833	0.380548324627809	13	-0.054671133775405	190606	-6.32023945127219e-05	6.8203519301596e-05	FALSE
Pregnancy complications	Infections specific to the perinatal period	657	2.30673715179315	2.64747827240231	0.759156668909028	10.041606905376	0.383592569857542	1	0.208565611776007	193865	-1.07582911596532e-06	5.15822866427669e-06	FALSE
Symptoms	Nonspecific abnormal findings on radiological and other examination of other intrathoracic organs (echocardiogram, etc)	793.2	0.155647646206178	0.179340086332115	0.753234781486395	1.16841443529113	0.385454008387261	571	0.00889899277901018	193295	-2.62879271404093e-05	0.00295403398949792	FALSE
Neoplasms	Benign neoplasm of other endocrine glands and related structures	227	-0.161730134866433	0.186807758815779	0.749535275899537	0.850670739939895	0.386623405061642	724	-0.00698566580096293	192663	2.65680763602011e-05	0.0037578569834374	FALSE
Sense organs	Disorders of external ear	380	0.181078466924849	0.209303112660015	0.748483522256612	1.19850921893646	0.386956781711239	413	0.00916134021179397	192923	-2.94220317076194e-05	0.00214075045484468	FALSE
Infectious diseases	Hepatitis NOS	070.9	-0.226792111279906	0.262977374466647	0.743736537890116	0.797086470353329	0.388466554585346	374	-0.00982845204096148	189763	-0.00024393872824286	0.00197087946543847	FALSE
Musculoskeletal	Arthropathy associated with infections	711	0.417427599999089	0.484279519168738	0.742968013422617	1.51805149299028	0.388711773268279	72	0.0205369685550707	169884	-8.24103929826906e-05	0.00042381860563678	FALSE
Respiratory	Dependence on respirator [Ventilator] or supplemental oxygen	509.8	0.164055067931333	0.190703354387635	0.740052683370809	1.17827919870421	0.389644002276429	507	0.00883334222215872	183182	-0.00024124063879164	0.0027677391883482	FALSE
Mental disorders	Somatoform disorder	303.4	-0.522167728967411	0.60819416846381	0.737115515404729	0.593233184388418	0.390586451002855	98	-0.017261757842506	161149	-0.0003287334897711	0.00060813284599966	FALSE
Pregnancy complications	Other perinatal conditions of fetus or newborn	656	0.262081138638215	0.305671726547415	0.735124663806064	1.29963198852118	0.391227112078154	310	0.0101694423336666	193556	-1.62874161649716e-05	0.00160160367025564	FALSE
Neoplasms	Cancer of the mouth floor	145.5	-1.12943131777744	1.31814364296593	0.73416583950045	0.32321701193677	0.391536201478225	27	-0.0378103862668061	192528	3.71004521005326e-05	0.00014023934181002	FALSE
Respiratory	Postinflammatory pulmonary fibrosis	502	0.118125419678395	0.138039483612455	0.732284896804742	1.12538524797238	0.392143565654443	919	0.00626680568688699	183182	-0.00024124063879164	0.00501686846960946	FALSE
Musculoskeletal	Displacement of intervertebral disc	722.1	0.238557460475955	0.279088452227678	0.730638026378158	1.26941664522545	0.392676457467726	260	0.0107020908401278	186947	6.57762759390909e-05	0.00139076850658208	FALSE
Injuries & poisonings	Fracture of foot	801.1	-4.23331882607688	4.95553413643169	0.729761607594793	0.0145041737510228	0.39296047165819	12	-0.0577480346836068	191889	-3.58367624949712e-06	6.25361537138658e-05	FALSE
Infectious diseases	Tuberculosis	010	-0.397154356806807	0.465245593513299	0.728708986525746	0.672230254308464	0.393301976525474	143	-0.0151943707883185	181753	-0.00073670106935676	0.000786782061369	FALSE
Endocrine/metabolic	Disorders of carbohydrate transport and metabolism	271	0.260119917846288	0.304716998972576	0.728708526827061	1.29708562105404	0.393302125759975	195	0.0122204964970084	193671	-1.23043554105019e-05	0.00100686215282618	FALSE
Hematopoietic	Megaloblastic anemia	281.1	0.12520431392467	0.146688272782222	0.728530596468788	1.13337999472729	0.393359894378168	918	0.00460511831917715	177885	-0.00075719234510097	0.00516063749051353	FALSE
Injuries & poisonings	Fracture of ankle and foot	801	-0.361685746447802	0.42423743746308	0.726850019791458	0.696501211433585	0.393906129071472	169	-0.0141315078343459	191889	-3.58367624949712e-06	0.00088071749813694	FALSE
Endocrine/metabolic	Alkalosis	276.42	0.245592815195818	0.288087115958517	0.726747661561513	1.27837893107536	0.393939433605175	201	0.0125783484244401	184729	-0.00048595969156495	0.0010880803772012	FALSE
Neoplasms	Uterine leiomyoma	218.1	-0.0586389113286379	0.0688204832093868	0.725999567960254	0.943047231356681	0.394182965570364	6051	-0.0018361958457248	97440	4.13263305328877e-05	0.0620997536945813	FALSE
Genitourinary	Frequency of urination and polyuria	599.5	0.0784430154787714	0.0924796131459191	0.719476398251011	1.08160171885003	0.396315713727524	2372	0.00361454616472572	176884	-0.00027193523651474	0.0134099183645779	FALSE
Multiple	Foreign body injury	1001	0.144652915444115	0.170667430623611	0.718378095895564	1.15563839641184	0.396676438936123	671	0.00705487896820437	193195	-2.45028276480024e-05	0.00347317477160382	FALSE
Genitourinary	Uterine/Uterovaginal prolapse	618.2	-0.0741334607119546	0.0875117046409296	0.717622854947994	0.928547760926127	0.396924764500351	3172	-0.00358918850698997	100257	0.00016036123166136	0.0316386885703741	FALSE
Genitourinary	Renal dialysis	585.31	0.196958769870043	0.232655521444889	0.716677745344934	1.21769383399588	0.397235835825578	338	0.00917527572146283	181874	-0.00052963461643273	0.00185842946215512	FALSE
Genitourinary	Irregular menstrual cycle/bleeding	626.1	-0.0565375812900289	0.0667848172102102	0.716669574100139	0.945030968344872	0.39723852682657	7322	-0.00063387044056865	91346	2.66489262324447e-05	0.0801567665798174	FALSE
Circulatory system	Raynaud's syndrome	443.1	0.119077082083228	0.140785476362713	0.715386365349377	1.12645674457447	0.397661447542375	1042	0.0048075306010428	187579	-0.00027920063529094	0.00555499282968776	FALSE
Injuries & poisonings	Fracture of tibia and fibula	800.3	-0.352599780150864	0.417071824039602	0.71473059262027	0.702858434991065	0.397877828819917	177	-0.0132453876742197	191889	-3.58367624949712e-06	0.00092240826727952	FALSE
Genitourinary	Noninflammatory disorders of vagina	619.4	-0.147768538299621	0.174939738518727	0.713488551090525	0.862630757818318	0.398288124458443	902	-0.00583358166647314	101824	4.28711497988614e-05	0.00885842237586424	FALSE
Injuries & poisonings	Toxic effect of (non-ethyl) alcohol and petroleum and other solvents	981	0.415128980908018	0.494356260378952	0.705157338691333	1.51456607820239	0.401056161002696	79	0.0179618718305695	193606	-7.25936203226279e-06	0.00040804520521058	FALSE
Circulatory system	Varicose veins	454	0.0487286883933512	0.0580573103702145	0.70445883304393	1.04993545241919	0.401289505433002	6598	0.00226992215203837	172582	-3.90663075812384e-05	0.0382311017371452	FALSE
Genitourinary	Erectile dysfunction [ED]	605	0.177254905843076	0.212619466143057	0.695009084078614	1.19393539544983	0.404465813350932	401	0.00875041158863241	72964	-0.00022250192442836	0.0054958609725344	FALSE
Circulatory system	Other cardiac conduction disorders	426.8	-0.748621905885793	0.899996351235494	0.69190037309828	0.47301796705912	0.405518744606341	47	-0.0261929718180508	173819	-0.00038913706479442	0.00027039621675421	FALSE
Endocrine/metabolic	Type 1 diabetes with ophthalmic manifestations	250.13	0.20548445746055	0.247307483903132	0.69037242786716	1.22811989271165	0.406037733082515	311	0.00972855546557035	178379	3.00185430693307e-05	0.00174347877272549	FALSE
Neoplasms	Cancer of larynx, pharynx, nasal cavities	149	0.173164266998288	0.208615356752218	0.689007593039291	1.18906141259133	0.406502140339353	426	0.00906162071691451	192528	3.71004521005326e-05	0.00221266517078035	FALSE
Circulatory system	Intracranial hemorrhage	430	0.0969070657238206	0.116839863489356	0.687905537598657	1.10175797778285	0.406877699922541	1402	0.00504428555030422	185512	-0.00010520696422811	0.00755746259002113	FALSE
Hematopoietic	Abnormality of red blood cells	289.9	0.437319537910145	0.527709075256401	0.686765760967246	1.54855081870014	0.40726664869034	52	0.0251167320106255	187938	-0.00061776925009547	0.0002766869925188	FALSE
Endocrine/metabolic	Type 1 diabetes with ketoacidosis	250.11	0.285710580734199	0.345855561981131	0.682437870696152	1.33070726719429	0.408748514107474	157	0.0137531685422666	178379	3.00185430693307e-05	0.00088014844796753	FALSE
Sense organs	Hypotony of eye	360.3	0.588529968247173	0.714362901959507	0.678733646543442	1.8013384433942	0.41002312968897	24	0.0364089056574683	183166	4.88582972956765e-05	0.00013102868436281	FALSE
Musculoskeletal	Other disorders of bone and cartilage	733	0.101566952546181	0.123451771228283	0.676877679353736	1.10690402595398	0.410663961847256	1288	0.00529879533042095	185317	2.91661514689392e-05	0.00695025281004981	FALSE
Neoplasms	Secondary malignancy of respiratory organs	198.2	0.0800793158025054	0.0973926031387864	0.676065477670388	1.08337299286564	0.410944864129829	2122	0.00269186108967845	168013	-0.00084723742803915	0.0126299750614536	FALSE
Musculoskeletal	Rheumatoid arthritis	714.1	0.078592033661445	0.0958687764300943	0.672051700851329	1.08176290918239	0.412337204034154	2256	0.00309025645904706	168789	-3.81264795651559e-05	0.0133657999040222	FALSE
Musculoskeletal	Bursitis disorders	727.2	-4.10401290452591	5.00820677073313	0.671510694017372	0.0165063040975556	0.412525405705272	10	-0.0625751429230155	180018	-0.00015571401681707	5.55500005555e-05	FALSE
Endocrine/metabolic	Disturbances of amino-acid transport	270.1	0.62009228758682	0.75700816634926	0.670983020901564	1.85909960574588	0.412709091051599	24	0.0348796820671451	193066	-4.22436472345647e-05	0.00012430982151181	FALSE
Digestive	Cyst and pseudocyst of pancreas	577.3	0.190386852292897	0.232553055973528	0.670239170312163	1.2097174891334	0.41296823381607	339	0.00992267921519379	192340	4.25051784238375e-05	0.00176250389934491	FALSE
Symptoms	Cardiogenic shock	797.1	-0.470998605291887	0.576278119556058	0.667997722065787	0.624378449236493	0.41375056438222	84	-0.0203113659610607	193729	1.42435091208641e-06	0.00043359538324153	FALSE
Mental disorders	Autism	313.3	-0.664055167288966	0.812813909037991	0.667461265391719	0.514759659778605	0.413938128101294	67	-0.018932230027939	193229	-5.94862952180137e-06	0.00034673884354832	FALSE
Sense organs	Chorioretinal scars	363.3	-0.463539032013553	0.567548371347432	0.667063004967282	0.629053461150469	0.414077454962625	90	-0.0189288439360694	183166	4.88582972956765e-05	0.00049135756636056	FALSE
Injuries & poisonings	Open wounds of extremities	871	0.0694891241535795	0.0851134388060119	0.66655716426674	1.07196040266466	0.41425451754697	3019	0.00324738866692295	187971	-4.32090555615184e-05	0.0160609881311479	FALSE
Sense organs	Corneal dystrophy	364.5	-0.254560622419532	0.312298953680717	0.664418000660799	0.775257053707821	0.415004542167069	247	-0.0121377875838059	183166	4.88582972956765e-05	0.00134850354323401	FALSE
Sense organs	Optic neuritis/neuropathy	377.3	0.292414799623935	0.35940123373728	0.661971925590283	1.33965859228553	0.415864641428228	130	0.0154086908218371	186799	1.96997804825158e-05	0.00069593520307924	FALSE
Neoplasms	Cancer of other male genital organs	187	0.227574326787242	0.279910060629881	0.661012263272633	1.2555507573401	0.416202803613108	238	0.0108403539785224	81524	-0.00028502458420078	0.00291938570236985	FALSE
Neurological	Jakob-Creutzfeldt disease	324.1	-1.74347441465479	2.14894607111633	0.658233715298782	0.174911628141287	0.417184201555779	15	-0.0490052197361678	193170	-7.35808942854279e-06	7.76518092871564e-05	FALSE
Pregnancy complications	Rhesus isoimmunization in pregnancy	654.2	-0.444249240697667	0.548018221446295	0.657148302810745	0.641305561460861	0.417568508469768	150	-0.0101408162439775	105515	2.66289866138577e-05	0.00142159882481164	FALSE
Injuries & poisonings	Complication of internal orthopedic device	858	0.0725802673117021	0.0895928859181542	0.65628136781501	1.07527911239	0.417875838083141	2511	0.00299075002471567	181703	-0.00030727267243331	0.0138192544977243	FALSE
Hematopoietic	Other vitamin B12 deficiency anemia	281.12	0.290885357861743	0.359315806647361	0.65537681972796	1.33761122854831	0.418196860195757	136	0.0135480915345355	177885	-0.00075719234510097	0.00076453888748348	FALSE
Circulatory system	Other venous embolism and thrombosis	452	-0.186219888185898	0.230270105261301	0.65399887929499	0.830091047698064	0.418686593685883	470	-0.00799655052271256	172582	-3.90663075812384e-05	0.00272334310646533	FALSE
Neurological	Cataplexy and narcolepsy	347	0.509669464075246	0.631742612665518	0.650873941604817	1.66474084734062	0.419800395850636	40	0.0263660151016323	183225	-4.7858527742404e-05	0.00021831082003001	FALSE
Genitourinary	Disorders of menstruation and other abnormal bleeding from female genital tract	626	-0.049926826655326	0.0618892943950595	0.650783995340202	0.951299031685921	0.419832520178226	8625	-0.0004970101954815	91346	2.66489262324447e-05	0.0944212116567775	FALSE
Digestive	Disorders of tooth development	520	0.118115595350114	0.147049395303363	0.645190554494112	1.12537419187257	0.421837448345994	1124	0.00459410593472938	187374	3.34334924796512e-05	0.00599869779158261	FALSE
Digestive	Other intestinal obstruction	560.4	0.0721491927585226	0.0898839823004631	0.644315147675765	1.07481568681975	0.422152525628897	2576	0.00266130955242919	144727	-0.00047568816419041	0.0177990285157573	FALSE
Dermatologic	Acne	706.1	0.416917698997237	0.52017473237337	0.642395011208516	1.51727763432556	0.42284485730704	59	0.022071493999205	188484	-8.59552520463746e-05	0.00031302391714946	FALSE
Circulatory system	Subdural hemorrhage	430.3	0.20013337855376	0.249735594314238	0.642211624264826	1.22156567795837	0.422911068895079	258	0.0121362781813642	185512	-0.00010520696422811	0.00139074561214369	FALSE
Mental disorders	Generalized anxiety disorder	300.11	-0.383206257238724	0.478353739605475	0.641751417855965	0.681672284941919	0.423077294131521	136	-0.0150222197952426	161149	-0.0003287334897711	0.00084393945975463	FALSE
Sense organs	Other disorders of middle ear and mastoid	385	0.166271617722261	0.207619819941787	0.64135520598351	1.18089380985316	0.423220483130064	455	0.00806185992943896	191708	-6.0616957445229e-05	0.00237340121434682	FALSE
Digestive	Stricture and stenosis of esophagus	530.3	0.091511140485328	0.114295316536741	0.641048762800533	1.09582898469127	0.423331279967624	1496	0.00488292262093128	164541	-4.7951166993006e-05	0.0090919588430847	FALSE
Circulatory system	Subarachnoid hemorrhage	430.1	-0.176245162864095	0.220509577924632	0.638821459760793	0.838412410550833	0.4241378860994	525	-0.00727182710838155	185512	-0.00010520696422811	0.00283000560610634	FALSE
Digestive	Gastritis and duodenitis	535	0.027822804397224	0.0348218799641697	0.638406612711947	1.02821347337221	0.424288375382677	20126	0.00112037417618045	172557	-0.00014408844981917	0.11663392386284	FALSE
Neurological	Abnormal movement	350	0.0570988135210532	0.0715897938933298	0.636138885614993	1.0587604250723	0.425112430821937	3817	0.00292980004134286	190010	-6.33227404135898e-05	0.0200884163991369	FALSE
Digestive	Cholesterolosis of gallbladder	575.6	0.207499697854966	0.26042051889155	0.634869608236191	1.23059734502116	0.425574715466353	307	0.00912084926926467	182236	-6.01928839656623e-05	0.0016846287231941	FALSE
Dermatologic	Systemic sclerosis	709.3	-0.381291023927284	0.47862425378738	0.634634618466171	0.682979097435473	0.425660384186168	129	-0.0156544592654661	187039	-1.56245524442995e-06	0.00068969573190618	FALSE
Neoplasms	Cancer of other endocrine glands	194	-0.574234640236833	0.721626903129096	0.633218133232337	0.563135705323515	0.426177332887266	64	-0.0218394444841166	192663	2.65680763602011e-05	0.00033218625267954	FALSE
Endocrine/metabolic	Disorders of porphyrin metabolism	277.1	0.691274627886567	0.872884571133898	0.627173355913556	1.99625839891911	0.428394045083543	17	0.0401582104255939	192276	-0.00011783551825479	8.84145707212549e-05	FALSE
Congenital anomalies	Cardiac congenital anomalies	747.1	-0.0761185731513014	0.0962524477255635	0.625399763278566	0.926706317556165	0.42904774912013	2275	-0.00354589486259745	191480	4.7536927722228e-05	0.0118811364111134	FALSE
Musculoskeletal	Acute osteomyelitis	710.11	-48.4116972501946	62.1529340760325	0.606704682322818	9.44206584449135e-22	0.436031260175987	5	-0.0740341689451094	169884	-8.24103929826906e-05	2.94318476136658e-05	FALSE
Injuries & poisonings	Open wound or laceration of eye or eyelid	870.1	0.158076540293759	0.203189537209777	0.605246326481644	1.17125583954293	0.436583287084596	439	0.00846744668827019	187971	-4.32090555615184e-05	0.00233546664113081	FALSE
Digestive	Leukoplakia of oral mucosa	528.6	-0.304518120493527	0.393125760761574	0.600016612615846	0.737478664636158	0.438571687685878	185	-0.0127670469898094	190034	-5.4311013395187e-05	0.00097351000347306	FALSE
Respiratory	Acute and chronic tonsillitis	474	0.1144581985693	0.148368219674584	0.595130272129142	1.12126576957096	0.440442103218449	1124	0.0043505637478928	181903	-0.00018599715466881	0.00617911744171344	FALSE
Congenital anomalies	Congenital anomalies of limbs	755	0.203332814593843	0.263720240745378	0.594467364767958	1.22548025809889	0.440696797363857	297	0.00906223000220968	193275	-2.61108419712296e-05	0.00153667054714785	FALSE
Multiple	Multiple gestation	651	-0.356259667855013	0.462196971227264	0.594126777870399	0.700290753625939	0.440827741557242	202	-0.00928548809458514	193664	9.68516913476722e-06	0.00104304362194316	FALSE
Musculoskeletal	Lordosis (acquired)	737.2	-16.1003770535672	20.8891978488686	0.594057614830792	1.0178765029811e-07	0.440854339725713	9	-0.0688081216862577	186807	5.4791041068211e-05	4.81780661324254e-05	FALSE
Neurological	Convulsions	345.3	0.0856453335544883	0.111142881596572	0.593805348668276	1.08941987910271	0.440951375151242	1678	0.00406273326462706	183225	-4.7858527742404e-05	0.00915813890025924	FALSE
Digestive	Acute gastritis	535.1	0.117835243344707	0.153056632008316	0.592715249551336	1.12505873518256	0.441371065171837	816	0.00579941933315784	172557	-0.00014408844981917	0.00472887219875172	FALSE
Digestive	Diseases of the oral soft tissues, excluding lesions specific for gingiva and tongue	528	0.0690767428240231	0.089757090690491	0.592278772442507	1.07151843734397	0.441539281975203	2705	0.00286955823469538	190034	-5.4311013395187e-05	0.0142342949156467	FALSE
Circulatory system	Chronic vascular insufficiency of intestine	441.2	0.454695441957055	0.593485648552776	0.586976559625785	1.57569341984515	0.443590651643493	38	0.0276949603397699	187579	-0.00027920063529094	0.00020258131240703	FALSE
Genitourinary	Dysuria	599.3	0.120794656849441	0.157823994024074	0.585800029525024	1.1283931807651	0.444047832402585	801	0.00554770122627795	176884	-0.00027193523651474	0.00452839148820696	FALSE
Symptoms	Hypothermia/Chills	780	-0.255724732682813	0.334406439941033	0.584784969737419	0.774355094106991	0.444442853798708	225	-0.0108917936677088	193641	1.26556544091581e-05	0.00116194400979131	FALSE
Musculoskeletal	Chronic osteomyelitis	710.12	-0.887888732867746	1.16241548548535	0.583437468236354	0.411523672628764	0.444968088629558	29	-0.0314122820868985	169884	-8.24103929826906e-05	0.00017070471615926	FALSE
Respiratory	Lung transplant	510.2	-0.947340063206528	1.24160162497589	0.582166570585598	0.387771099493573	0.445464345308869	29	-0.0304628093282121	192777	-7.45049189808543e-05	0.00015043288359088	FALSE
Genitourinary	Breast disorder NOS	613.9	-0.448510620677691	0.588522302313778	0.580790645168004	0.638578529366921	0.446002580050557	97	-0.0165687087673796	192847	2.92676409562338e-05	0.00050298941648042	FALSE
Neoplasms	Thyroid cancer	193	0.209163208069737	0.274699649458736	0.579768182969073	1.23264615991466	0.446403200149753	268	0.00986774514044613	192663	2.65680763602011e-05	0.00139102993309561	FALSE
Sense organs	Noninfectious dermatoses of eyelid	371.33	-2.34323233617775	3.08051735289675	0.578606601938023	0.0960167775942196	0.446859007332587	10	-0.0569469310669868	187238	-0.00014070558531243	5.34079620589838e-05	FALSE
Symptoms	Localized superficial swelling, mass, or lump	687.2	-0.381430038862478	0.501467845726755	0.57855360231566	0.682884159739536	0.446879821738579	115	-0.0144933194457714	193751	8.60244198209579e-06	0.00059354532363703	FALSE
Genitourinary	Infertility, male	609.1	0.558755635917768	0.734970115625849	0.577968902484937	1.74849538116234	0.447109549337251	36	0.0211237634622001	72964	-0.00022250192442836	0.00049339400252179	FALSE
Musculoskeletal	Aseptic necrosis of bone	733.4	-0.721214137778826	0.948739294790608	0.577876037226358	0.486161630280113	0.447146052818051	43	-0.0247697200544279	185317	2.91661514689392e-05	0.00023203483760259	FALSE
Musculoskeletal	Osteochondritis dissecans	732.7	0.566921361987973	0.74628784650149	0.57707585736709	1.76283156850908	0.447460779426718	31	0.0258195475301756	185317	2.91661514689392e-05	0.00016728092943442	FALSE
Neoplasms	Manlignant and unknown neoplasms of brain and nervous system	191	-0.16757956213738	0.220929523619342	0.575353276249861	0.845709328170295	0.448139474051151	507	-0.007004977106274	192593	-2.48971587606026e-05	0.00263249443126178	FALSE
Musculoskeletal	Other inflammatory spondylopathies	715	-0.136250533179974	0.179963192317674	0.573203777906518	0.872623983838899	0.448988621634169	740	-0.00665054169257876	168789	-3.81264795651559e-05	0.00438417195433352	FALSE
Genitourinary	Inflammatory disease of breast	613.1	-0.204328600400314	0.271337826933366	0.567071257604941	0.815194453946946	0.451425073289102	382	-0.00761678831598176	192847	2.92676409562338e-05	0.00198084491851053	FALSE
Musculoskeletal	Reiter's disease	711.2	-1.50957480024598	2.00496649300541	0.566885092831596	0.221003928800189	0.451499359234807	17	-0.0385208121172066	169884	-8.24103929826906e-05	0.00010006828188646	FALSE
Genitourinary	Prolapse of vaginal walls	618.1	-0.0568231876338207	0.0754795566476607	0.566751273487573	0.944761100045117	0.451552769418565	4311	-0.00307702756448055	100257	0.00016036123166136	0.0429994913073401	FALSE
Genitourinary	Infertility, female, associated with anovulation	626.15	1.14156222835876	1.51640777206516	0.566718223062413	3.1316569089141	0.451565962076708	6	0.0580842825296995	91346	2.66489262324447e-05	6.56843211525409e-05	FALSE
Musculoskeletal	Infective connective tissue disorders	712	-1.24134415921583	1.64914579597302	0.566586609388517	0.288995500782992	0.451618503967567	17	-0.0428801136480279	169884	-8.24103929826906e-05	0.00010006828188646	FALSE
Mental disorders	Symptoms involving head and neck	293	-0.110667036528776	0.147075402914645	0.566182533290954	0.89523678045546	0.45177987615394	1191	-0.0043135299117291	192059	9.55344828242336e-06	0.00620121941695	FALSE
Sense organs	Disorders of acoustic nerve	389.5	-1.21825802004574	1.62248498308826	0.563789763722448	0.295744900154011	0.45273730656926	20	-0.0377940571198718	189014	-0.0001043789837971	0.00010581226787433	FALSE
Congenital anomalies	Congenital hypertrophic pyloric stenosis	750.5	1.0772559239306	1.43728501606872	0.561761518368693	2.93661020289349	0.453551369526471	4	0.0802373846199844	192384	-2.47336485912965e-05	2.0791749833666e-05	FALSE
Sense organs	Other disorders of eyelids	374	0.0547947865503096	0.0733210999386051	0.558496603182114	1.05632382057651	0.454866618945061	3783	0.00238527200154361	187238	-0.00014070558531243	0.0202042320469136	FALSE
Genitourinary	Dyspareunia	625.1	0.158005897040117	0.211477908662417	0.558234377299692	1.17117310114207	0.454972514764583	555	0.00711206550400256	102199	-7.24164052975653e-06	0.00543058151253926	FALSE
Mental disorders	Specific nonpsychotic mental disorders due to brain damage	291.4	0.487665344843911	0.653034981028543	0.557661801170792	1.62850976957955	0.455203875437863	40	0.0233697361329116	185896	-0.00028028732249695	0.00021517407582734	FALSE
Endocrine/metabolic	Iatrogenic endocrine disorders	258	0.351922127312946	0.474081670633374	0.551044686860743	1.42179780019232	0.457891149593018	77	0.0172642790976798	190606	-6.32023945127219e-05	0.00040397469124791	FALSE
Neurological	Nerve plexus lesions	353.1	-0.526919446368284	0.711624244996779	0.548260530004406	0.590420994600284	0.459029312904148	71	-0.0175534806901703	184293	-7.78213582784722e-05	0.00038525608677486	FALSE
Dermatologic	Other specified erythematous conditions	695.8	0.248915373117768	0.33655663550719	0.546999745599078	1.28263348320403	0.459546194365333	165	0.0118573713590016	188833	1.47520214062946e-05	0.00087378795019938	FALSE
Genitourinary	Chronic glomerulonephritis, NOS	580.14	0.16124820307539	0.218065167548513	0.546785725573556	1.17497656542184	0.459634027251627	358	0.00748672386304742	181874	-0.00052963461643273	0.00196839570251933	FALSE
Hematopoietic	Folate-deficiency anemia	281.13	0.207029805587496	0.280242124388975	0.545756498344138	1.23001923268026	0.460056789327463	225	0.00989357544468452	177885	-0.00075719234510097	0.00126486213002783	FALSE
Respiratory	Chronic tonsillitis and adenoiditis	474.2	0.146576539690812	0.198459312204832	0.545488960597066	1.15786354994509	0.460166783186451	600	0.00568041235242583	181903	-0.00018599715466881	0.00329846126781856	FALSE
Musculoskeletal	Rheumatoid arthritis and other inflammatory polyarthropathies	714	0.0661839769768406	0.0897914429706779	0.543295138383462	1.06842326436752	0.461070313440314	2596	0.00244008099449672	168789	-3.81264795651559e-05	0.0153801491803376	FALSE
Congenital anomalies	Chromosomal anomalies	758.1	0.395133555327386	0.53742345435767	0.540573301196057	1.48458245157659	0.462195228939844	62	0.0188604702821555	193352	-3.95330466224697e-05	0.00032065869502255	FALSE
Endocrine/metabolic	Other disorders of pancreatic internal secretion	251	-2.91724393802872	3.98019945865373	0.537199771812142	0.0540825369100495	0.463595554274955	9	-0.0548008172989442	190606	-6.32023945127219e-05	4.72178210549511e-05	FALSE
Endocrine/metabolic	Other immunological findings	279.7	-0.276706760148717	0.378150054224227	0.535440484276562	0.758276821494097	0.464328504731366	171	-0.0115475033302963	193457	-2.97805348921132e-05	0.00088391735631173	FALSE
Respiratory	Septal Deviations/Turbinate Hypertrophy	470	-0.0742377091134018	0.1014611251759	0.535364752756474	0.92845096635181	0.464360097325884	2551	-0.0032534472128038	181903	-0.00018599715466881	0.0140239578236753	FALSE
Hematopoietic	Hemoglobinuria	285.8	-3.10485691331611	4.24867234440712	0.534043583745682	0.0448309328098704	0.464911796386912	9	-0.0555365644649344	177885	-0.00075719234510097	5.05944852011131e-05	FALSE
Endocrine/metabolic	Polydipsia	276.8	-0.440179798448181	0.603333043187736	0.532287162138934	0.643920634743472	0.465646873147448	87	-0.0165685915262698	184729	-0.00048595969156495	0.00047096016326619	FALSE
Genitourinary	Small kidney	586.11	-0.293406334010053	0.402580958103126	0.53116874449325	0.745719068107724	0.466115909127762	159	-0.0136233134441007	181874	-0.00052963461643273	0.00087423161089545	FALSE
Digestive	Cholangitis	575.1	-0.149720868773349	0.205544609835745	0.530581975231977	0.860948260432131	0.466362287760379	542	-0.00714914875893605	182236	-6.01928839656623e-05	0.00297416536798437	FALSE
Genitourinary	Endometrial hyperplasia	621	0.133758788627279	0.183939119523016	0.528806089168454	1.14311705355336	0.467109237272523	654	0.00533045677155504	100188	2.9783780875864e-05	0.00652772787160139	FALSE
Injuries & poisonings	Poisoning by agents primarily affecting the gastrointestinal system	973	-0.531226091674322	0.730915049258924	0.528232341160911	0.587883728269964	0.467350969413899	67	-0.0182502864322869	172947	-0.00025717883948841	0.00038740192081967	FALSE
Endocrine/metabolic	Thyrotoxicosis with or without goiter	242	0.0871957929723546	0.120032114985161	0.527710998916341	1.0911102905328	0.46757079594212	1471	0.00353863562992181	181188	-9.68877625873077e-05	0.00811863920347926	FALSE
Injuries & poisonings	Fracture of lower limb	800	-0.149221813130123	0.205459178765416	0.527489148145967	0.861378028750257	0.467664390734758	578	-0.00680314975962334	191889	-3.58367624949712e-06	0.0030121580705512	FALSE
Neurological	Insomnia	327.4	-0.244364254041324	0.338329161484547	0.521670753141948	0.783202297696409	0.470129855165087	237	-0.00958120998277392	189807	2.99194725368293e-05	0.00124863677314325	FALSE
Endocrine/metabolic	Hypoglycemia	251.1	0.096834779795841	0.134354498856822	0.519467416723484	1.10167833906343	0.471068955296045	1048	0.0050446760006425	176388	1.15405338045209e-07	0.00594144726398621	FALSE
Neurological	Multiple sclerosis	335	0.125623190862045	0.174444722409863	0.518589800392789	1.13385484091248	0.471443853654602	740	0.00555223235273817	183225	-4.7858527742404e-05	0.00403875017055533	FALSE
Neoplasms	Benign neoplasm of eye, uveal	224.1	-0.447433192674069	0.622552616861687	0.516540373099554	0.639266922537418	0.472321203027078	72	-0.0194063703068653	192593	-2.48971587606026e-05	0.00037384536301942	FALSE
Neoplasms	Benign neoplasm of eye	224	-0.358540076401409	0.499098661269537	0.51606285828821	0.6986956240712	0.472526003858756	108	-0.0152467381466402	192593	-2.48971587606026e-05	0.00056076804452913	FALSE
Dermatologic	Seborrheic dermatitis	690.1	-0.537244836592954	0.74819128513899	0.515607480945478	0.584356032866395	0.472721444032989	58	-0.0198665272294496	188833	1.47520214062946e-05	0.00030714970370645	FALSE
Neurological	Peripheral autonomic neuropathy	337.1	-0.588013953218169	0.819732715541943	0.514553725832222	0.555429298617768	0.473174199718167	44	-0.0245489243900502	183225	-4.7858527742404e-05	0.00024014190203302	FALSE
Digestive	Pulpitis and necrosis of tooth pulp	522.1	-0.827694479266412	1.1589995882351	0.510003966252798	0.437055766776972	0.475137139127854	32	-0.0271596818024362	187374	3.34334924796512e-05	0.00017078143178882	FALSE
Pregnancy complications	Complications of labor and delivery NEC	669	-0.118640045492175	0.166652858977656	0.506800543651023	0.888127428704225	0.476527165974171	1409	-0.00107861395849825	105699	1.43782539824118e-05	0.0133303058685513	FALSE
Neurological	Anterior horn cell disease	334.2	0.203469633943141	0.286144061635946	0.505626389830664	1.22564793898111	0.477038312555364	212	0.0105403477853878	183225	-4.7858527742404e-05	0.00115704734615909	FALSE
Pregnancy complications	Hypertension complicating pregnancy, childbirth, and the puerperium	642	-0.177692508831011	0.250770077486852	0.502096056119388	0.837199815463795	0.478580578360055	619	-0.00316698727198504	106489	1.84090856475475e-05	0.00581280695658706	FALSE
Neoplasms	Benign neoplasm of ovary	220	0.108716603068348	0.153642183000221	0.500692181618388	1.11484636153031	0.479196141399321	947	0.00460534604221663	90077	9.99179282900325e-05	0.0105132275719662	FALSE
Musculoskeletal	Stiffness of joint	741.2	-0.546042852120224	0.772544329415664	0.499581830163108	0.579237409297845	0.479683920019524	54	-0.0214376979943871	192557	7.87984214257085e-06	0.00028043644219633	FALSE
Genitourinary	Galactorrhea	612.1	-21.7288794582687	30.7804984618586	0.498337264851877	3.6582009091069e-10	0.480231626046246	7	-0.0640136240889113	190042	-3.0944991458834e-05	3.68339630187011e-05	FALSE
Circulatory system	Myocarditis	420.1	0.319599330698556	0.453643067179259	0.496344445369603	1.37657610204107	0.481110760035961	85	0.0160608809737634	191178	-0.00015086836598208	0.00044461182772076	FALSE
Respiratory	Emphysema	496.1	0.0811499226148848	0.116028779096468	0.489153060522029	1.08453348047428	0.484305348152212	1396	0.00373476450688787	171212	-0.00035214805348038	0.00815363409106838	FALSE
Genitourinary	Ovarian cyst	628	-0.0707896794638439	0.101490216033637	0.486509738260067	0.931657818295079	0.485488375056644	2731	-0.00210194329358717	91346	2.66489262324447e-05	0.0298973135112649	FALSE
Digestive	Other chronic nonalcoholic liver disease	571.5	0.0656378690031047	0.094241800890296	0.485089408742695	1.06783994919456	0.486126022671556	2453	0.00272707418387083	185454	-0.00021298314252983	0.013226999687254	FALSE
Musculoskeletal	Bursitis	726.3	-0.181666102617495	0.261425087762156	0.482895627835848	0.833879724194574	0.487113635550387	385	-0.0077221619072371	180018	-0.00015571401681707	0.00213867502138675	FALSE
Genitourinary	Premenopausal menorrhagia	627.4	0.251674114939395	0.362185298949116	0.482853588362394	1.28617682316878	0.487132593670067	171	0.0114777816897906	91346	2.66489262324447e-05	0.00187200315284742	FALSE
Congenital anomalies	Esophageal atresia/tracheoesophageal fistula	750.11	0.52511847647084	0.755945411029322	0.482540454266768	1.69065913984223	0.487273843130132	25	0.0285530264882342	192384	-2.47336485912965e-05	0.00012994843646041	FALSE
Endocrine/metabolic	Disorders of amino-acid metabolism	270.2	-1.79118155057015	2.58489928201719	0.480166616768742	0.166763014280845	0.488346855770177	12	-0.0413009087739329	193066	-4.22436472345647e-05	6.21549107559073e-05	FALSE
Sense organs	Disorders of lacrimal system	375	0.0739814034857737	0.106821935720936	0.479649774711291	1.07678678082934	0.488580997116087	1725	0.00329341810489086	186799	1.96997804825158e-05	0.00923452481008999	FALSE
Injuries & poisonings	Poisoning by psychotropic agents	969	0.10607950167923	0.153252127448029	0.479126197380432	1.11191027172646	0.488818380092937	1016	0.00431867438866271	172947	-0.00025717883948841	0.00587463211272818	FALSE
Sense organs	Visual field defects	368.4	0.155821442790619	0.225343787915896	0.478149011110086	1.16861751937634	0.489261936909637	352	0.00808990448223954	190807	-8.58937007939152e-05	0.00184479605045936	FALSE
Circulatory system	Hypotension	458	0.0392314055508114	0.0569477839209145	0.474585077971979	1.04001112015288	0.490885346203913	6459	0.00138668536002086	175608	-0.00026187315451677	0.0367807844745114	FALSE
Symptoms	Elevated blood pressure reading without diagnosis of hypertension	402	0.0904089725938703	0.131649021322115	0.471615204640499	1.09462186251766	0.492245035900293	1152	0.00393060973392874	192714	-2.34962816052624e-05	0.00597777016719076	FALSE
Neoplasms	Lymphosarcoma	202.23	-3.98310852755117	5.81037915357365	0.469932340035173	0.0186276446987067	0.493018296936727	7	-0.0652653189988278	190545	-0.00115382269175364	3.67367288567005e-05	FALSE
Circulatory system	Takayasu's disease	446.7	-5.48354604951679	8.02952131353511	0.466384039196712	0.00415457123093586	0.49465539995008	7	-0.0650589582016121	187579	-0.00027920063529094	3.73176101802441e-05	FALSE
Neoplasms	Benign neoplasm of respiratory and intrathoracic organs	212	0.188632057234752	0.276291552511132	0.466117908316319	1.20759654431771	0.494778554469587	240	0.00979191477526144	193626	-1.21371073401989e-05	0.00123950295931332	FALSE
Genitourinary	Abnormal spermatozoa	609.2	-0.35533040550488	0.521487569519322	0.464276627903275	0.700941809911626	0.495632038524567	87	-0.0183387166218981	72964	-0.00022250192442836	0.00119236883942766	FALSE
Digestive	Chronic passive congestion of liver	573.1	-0.737733249904036	1.0860582469272	0.461415819334663	0.478196640204367	0.496963030497977	29	-0.0280865389481569	185454	-0.00021298314252983	0.00015637300894022	FALSE
Genitourinary	Genital prolapse	618	-0.0409392313799008	0.0602779080533341	0.461278301539828	0.959887459211833	0.497027162507283	6851	-0.00234671376478033	100257	0.00016036123166136	0.0683343806417507	FALSE
Musculoskeletal	Spinal enthesopathy	715.3	-88.509050065765	130.386441789343	0.460797900726412	3.63921704506712e-39	0.497251309160987	2	-0.107442658271273	168789	-3.81264795651559e-05	1.18491133900906e-05	FALSE
Sense organs	Keratoconjunctivitis	370.3	-0.799467160693058	1.17852126105495	0.460178595975053	0.449568448048611	0.497540517947518	26	-0.0300854574491852	187238	-0.00014070558531243	0.00013886070135335	FALSE
Circulatory system	Atrioventricular [AV] block	426.2	0.0594796311264993	0.0879577668444078	0.4572862510583	1.06128414359691	0.498894985767677	2398	0.00331406568402531	173819	-0.00038913706479442	0.0137959601654595	FALSE
Dermatologic	Degenerative skin disorders	702.4	-6.01981272518175	8.92533758171268	0.454900756075562	0.00243012465356558	0.500016804516637	7	-0.0636312681480117	186675	-0.00024467055511265	3.74983259675907e-05	FALSE
Genitourinary	Mastodynia	613.5	0.376053841639826	0.562265120077041	0.447319440701109	1.45652555338419	0.503610665611291	60	0.0176986399644073	192847	2.92676409562338e-05	0.0003111274741116	FALSE
Endocrine/metabolic	Toxic multinodular goiter	242.2	0.322002670482435	0.482475391269762	0.44541887118225	1.37988846092022	0.504518526364456	73	0.0157289773432738	181188	-9.68877625873077e-05	0.00040289643905777	FALSE
Sense organs	Disorders of vitreous body	379.2	0.0797759381847047	0.11967753974636	0.444343196872418	1.08304437159857	0.505033594087717	1345	0.00397181963106089	186799	1.96997804825158e-05	0.00720025267801219	FALSE
Neoplasms	Benign neoplasm of other female genital organs	221	-0.321245049807728	0.48287107410442	0.442599081086681	0.725245507940804	0.505870649963854	135	-0.0111639979602156	90042	0.00011816599651461	0.00149930032651429	FALSE
Neoplasms	Neoplasm of uncertain behavior	199	0.102841427560198	0.154818881728911	0.441253680331085	1.10831564682466	0.506517977149115	861	0.00341163757120363	168013	-0.00084723742803915	0.00512460345330421	FALSE
Pregnancy complications	Problems associated with amniotic cavity and membranes	653	0.129825086711166	0.195512826047818	0.440927043246751	1.13862920452669	0.506675350150278	856	0.00632261110852675	105515	2.66289866138577e-05	0.00811259062692508	FALSE
Pregnancy complications	Other complications of pregnancy NEC	646	-0.115258464130407	0.174139292362871	0.438078667641235	0.891135787502289	0.50805126137702	1318	-0.00236763393222604	105790	2.94975094322416e-05	0.0124586444843558	FALSE
Neoplasms	Benign neoplasm of kidney and other urinary organs	223	-0.279089900502767	0.422997353939593	0.435324330110388	0.756471892954509	0.509387878714787	141	-0.0117834474646343	170308	0.00022269243072661	0.00082791178335721	FALSE
Sense organs	Cataract	366	0.0223352832538391	0.0338944945669835	0.434234779518993	1.02258658315683	0.509918288886996	20422	0.00087461615587078	173444	-0.00010298085338774	0.117744055718272	FALSE
Dermatologic	Rosacea	695.3	-0.195350065784969	0.297100376997453	0.432335320800266	0.822546662207234	0.51084526122019	277	-0.0083076681786756	188833	1.47520214062946e-05	0.00146690461942563	FALSE
Infectious diseases	Diseases due to other mycobacteria	031	0.55010712077299	0.837191424778309	0.431762570586035	1.73343869521523	0.511125346733703	19	0.033819903925975	181753	-0.00073670106935676	0.00010453747668539	FALSE
Genitourinary	Fibrosclerosis of breast	610.3	-0.284522543482282	0.434016277307013	0.429755387403386	0.75237339415653	0.512109000319889	164	-0.0105352490995145	103449	-7.32489945100113e-05	0.00158532223607768	FALSE
Pregnancy complications	Infectious and parasitic complications affecting pregnancy	647	-0.67236420273505	1.03537695935167	0.421708324319975	0.510500223926977	0.516085852220743	49	-0.0144400631868781	106892	8.38743276282733e-06	0.00045840661602365	FALSE
Endocrine/metabolic	Disorders of copper metabolism	275.2	-5.08598951840019	7.84645442970892	0.420149651839562	0.00618276610156831	0.516862380357757	6	-0.0717832105927024	191180	-0.00023181693490728	3.13840359870279e-05	FALSE
Dermatologic	Dermatitis due to solar radiation	938	0.156581100265183	0.241931900604883	0.41888268280548	1.16950560568783	0.517495090946255	305	0.00793688138202264	190219	-5.2869556809255e-05	0.00160341501111876	FALSE
Dermatologic	Diseases of nail, NOS	703	0.18506689577944	0.286365308917511	0.417654024283082	1.20329893305537	0.518109967732859	226	0.00910738811957187	190131	-0.00012298341656125	0.00118865413846243	FALSE
Congenital anomalies	Congenital deformities of feet	755.1	0.233828361314521	0.362781727215236	0.415435460354404	1.26342762054054	0.519223493208639	148	0.0108954038618761	193275	-2.61108419712296e-05	0.00076574828612081	FALSE
Neoplasms	Cancer of hypopharynx	149.3	-0.528067761366763	0.820710115731878	0.413999423444213	0.589743394440439	0.519946504345079	44	-0.0215535753135707	192528	3.71004521005326e-05	0.00022853818665337	FALSE
Musculoskeletal	Other acquired musculoskeletal deformity	738	-0.154433080364095	0.241438190992271	0.409136976385581	0.856900833715235	0.52240786734608	436	-0.00674724933863577	186807	5.4791041068211e-05	0.00233395964819305	FALSE
Genitourinary	Urethral syndrome	592.21	-1.03558638185138	1.61985551562746	0.408714554576116	0.355018143681281	0.522622668731541	20	-0.0295043468472251	175347	-0.00026720950526743	0.00011405955049131	FALSE
Endocrine/metabolic	Carcinoid syndrome	259.2	-0.643341407400902	1.0082118673702	0.407173400903887	0.525533465569906	0.523407673140645	33	-0.0254764015714584	190606	-6.32023945127219e-05	0.00017313201053482	FALSE
Genitourinary	stress incontinence, female	624.9	0.0556633360979032	0.0872577029573703	0.406940496816595	1.05724168870226	0.52352648732802	3066	0.00221350865967261	102199	-7.24164052975653e-06	0.0300002935449466	FALSE
Injuries & poisonings	Fracture of ribs	807	0.228275760008574	0.358581626394304	0.405269134918686	1.25643175129546	0.524380525451736	142	0.0114613438993723	191889	-3.58367624949712e-06	0.00074001115228074	FALSE
Neoplasms	Malignant neoplasm of uterus	182	0.0950445743860243	0.149523536794034	0.404050397250211	1.09970787283687	0.525004841787081	928	0.00382264395680321	90932	7.15224990962255e-05	0.0102054282320855	FALSE
Musculoskeletal	Hammer toe (acquired)	735.21	-0.0860088279779781	0.1360968280201	0.399383439422877	0.91758613075424	0.527407846272256	1266	-0.00431993009352465	186807	5.4791041068211e-05	0.00677704796929451	FALSE
Endocrine/metabolic	Hypoparathyroidism	252.2	0.204808077080488	0.325007152582206	0.39710771306486	1.22728949737507	0.528586747123999	177	0.00991241870634866	190606	-6.32023945127219e-05	0.00092861714741403	FALSE
Digestive	Sialolithiasis	528.7	-0.259991721497004	0.412826744648393	0.396628017685802	0.771057968982851	0.528835847221322	173	-0.0100796187064379	190034	-5.4311013395187e-05	0.00091036340865318	FALSE
Multiple	Effect of heat, cold and air pressure	1014	0.452228438164099	0.718284896859417	0.396389616013728	1.5718109691812	0.528959724640653	31	0.0237980268094311	193835	-3.80601455301163e-06	0.00015992983723269	FALSE
Genitourinary	Urethral discharge	599.7	-0.718751650162003	1.14211492411027	0.396039128812507	0.487360272489552	0.529141938024253	27	-0.027394433920991	176884	-0.00027193523651474	0.00015264240971484	FALSE
Mental disorders	Transient mental disorders due to conditions classified elsewhere	291.1	-0.405754768896034	0.645338363064811	0.39532319752386	0.666473587439844	0.529514490716829	88	-0.0135762005642131	185896	-0.00028028732249695	0.00047338296682015	FALSE
Musculoskeletal	Curvature of spine	737	-0.120920903015153	0.19239805366833	0.395003928440679	0.886104044979287	0.52968078212803	621	-0.00620604370682898	186807	5.4791041068211e-05	0.00332428656313736	FALSE
Injuries & poisonings	Injuries to the nervous system	907	-0.102906417753653	0.164410377119222	0.391765754006427	0.902211400500558	0.531372703866483	914	-0.00433526869197702	192952	2.05358616893133e-05	0.00473692939176583	FALSE
Sense organs	Corneal opacity and other disorders of cornea	364	-0.0904452539994679	0.144755164799616	0.390394265112196	0.913524344336246	0.532092232077605	1021	-0.00479724193417016	183166	4.88582972956765e-05	0.0055741786139349	FALSE
Musculoskeletal	Intervertebral disc disorders	722	-0.0435274526944734	0.0697994547552625	0.388886121311467	0.957406270348362	0.532885485432589	4911	-0.0022019783899379	186947	6.57762759390909e-05	0.0262694774454792	FALSE
Circulatory system	Cerebrovascular disease	433	0.0324730935878179	0.0520950244573042	0.388557088121628	1.03300609828218	0.533058834146097	7511	0.00166828194138566	185512	-0.00010520696422811	0.0404879468713614	FALSE
Endocrine/metabolic	Chronic lymphocytic thyroiditis	245.21	0.215012157502192	0.345764743876769	0.386691493024139	1.23987697068142	0.534043640476423	166	0.00970759627096758	181188	-9.68877625873077e-05	0.00091617546415877	FALSE
Musculoskeletal	Arthropathy NOS	716.9	0.0207504202987289	0.0333864658997037	0.386289493716806	1.02096720714628	0.534256278358305	22062	0.0004263525715728	169884	-8.24103929826906e-05	0.129865084410539	FALSE
Musculoskeletal	Unspecified osteomyelitis	710.19	0.29475748417938	0.474434720325822	0.385990622317756	1.34280066878928	0.534414466074495	74	0.0155661975817338	169884	-8.24103929826906e-05	0.00043559134468225	FALSE
Endocrine/metabolic	Type 1 diabetes with neurological manifestations	250.14	0.263995484639971	0.425284554768778	0.385330846444748	1.30212231673656	0.534763975322274	101	0.0128369912195607	178379	3.00185430693307e-05	0.00056621014805554	FALSE
Injuries & poisonings	Fracture of patella	800.4	0.309370683581179	0.499248658557719	0.383994054946203	1.36256735825026	0.535473398981144	66	0.0163281576246264	191889	-3.58367624949712e-06	0.00034394884542626	FALSE
Sense organs	Strabismus and other disorders of binocular eye movements	378	0.0879228901652157	0.141888543112559	0.383980572918553	1.09190392225088	0.535480562477681	1027	0.00419242295425884	186799	1.96997804825158e-05	0.00549788810432604	FALSE
Injuries & poisonings	Broken tooth	873	-0.466449629979886	0.754830868446593	0.381865304939218	0.627225201381001	0.53660664352651	57	-0.0172061937532106	193809	5.06041021904214e-06	0.00029410398897884	FALSE
Infectious diseases	Intestinal e.coli	008.51	0.546100387372813	0.884570377221304	0.381136188215946	1.72650716416961	0.536995794086064	18	0.0319981471298011	191224	-0.00013487883770712	9.41304438773376e-05	FALSE
Endocrine/metabolic	Chronic thyroiditis	245.2	0.207799092881792	0.337600265280535	0.378862600844073	1.23096583490555	0.538212582523362	175	0.00925765404367111	181188	-9.68877625873077e-05	0.00096584762787822	FALSE
Digestive	Atrophy of edentulous alveolar ridge	525.2	0.392469651515329	0.638728711182335	0.377554179901766	1.48063292963341	0.538915113172083	37	0.0230422815415382	187374	3.34334924796512e-05	0.00019746603050583	FALSE
Digestive	Liver replaced by transplant	573.2	-0.482867314209842	0.786019141127926	0.377389117784579	0.617011686625559	0.539003859089711	54	-0.0177514867327056	185454	-0.00021298314252983	0.00029117732699213	FALSE
Respiratory	Acute bronchitis and bronchiolitis	483	-0.239630447989049	0.39072017753142	0.376142425003349	0.786918614695466	0.53967501023457	175	-0.0105175560213471	183607	-0.00041378712380221	0.00095312270229348	FALSE
Neurological	Extrapyramidal disease and abnormal movement disorders	333	0.0819622798439269	0.133650474333574	0.376085899996339	1.08541486703918	0.539705476463064	1103	0.00382391743646363	183225	-4.7858527742404e-05	0.00601992086232774	FALSE
Multiple	Superficial injury without mention of infection	915	0.0447851489001238	0.073199406048211	0.374328531652221	1.04580314381363	0.540654249749854	3872	0.00223583986811095	189994	-4.55655019059351e-05	0.0203795909344506	FALSE
Genitourinary	Noninflammatory disorders of vulva and perineum	619.5	-0.114363890978475	0.187018032002735	0.373947712155316	0.891933330329528	0.540860251171341	792	-0.00413832361027508	101824	4.28711497988614e-05	0.00777812696417348	FALSE
Neurological	Phlebitis and thrombophlebitis of intracranial venous sinuses	325	-0.699463281215565	1.14546287566782	0.372878896845195	0.49685190198976	0.541439189513907	31	-0.0217920564305551	193170	-7.35808942854279e-06	0.00016048040586012	FALSE
Multiple	Crushing injury	1006	-0.297294987007853	0.487328095343332	0.372162210372038	0.742824856357706	0.541828030833408	125	-0.0114983344514231	193741	7.41862489941355e-06	0.00064519126049726	FALSE
Dermatologic	Dermatomyositis	709.5	-0.631581428337492	1.03686903429336	0.371031594667093	0.531750210873108	0.542442496975116	31	-0.024280051618781	187039	-1.56245524442995e-06	0.00016574083479916	FALSE
Endocrine/metabolic	Medulloadrenal hyperfunction	255.13	-69.1913567979436	113.8539065923	0.369324246224879	8.92432848332854e-31	0.543372842411961	2	-0.0888468271338801	190606	-6.32023945127219e-05	1.04928491233225e-05	FALSE
Digestive	Ulceration of intestine	556.1	0.117396032768179	0.19336120818251	0.368610871300673	1.12456470598622	0.543762437606987	559	0.00453349816815327	144727	-0.00047568816419041	0.0038624444644054	FALSE
Pregnancy complications	Other complications of the puerperium NEC	674	-0.329928210975549	0.54363620207929	0.368317339304972	0.718975346117994	0.543922893978531	146	-0.00747163322889056	106835	-7.47876472239518e-06	0.00136659334487762	FALSE
Sense organs	Macular degeneration (senile) of retina NOS	362.29	-0.0502573236299888	0.0830605511248898	0.366107897729838	0.950984682182591	0.545133478777335	2939	-0.00296600767983189	182380	1.5223679746483e-05	0.0161147055598202	FALSE
Sense organs	Degeneration of macula and posterior pole of retina	362.2	-0.0502573236299888	0.0830605511248898	0.366107897729838	0.950984682182591	0.545133478777335	2939	-0.00296600767983189	182380	1.5223679746483e-05	0.0161147055598202	FALSE
Neurological	Abnormality of gait	350.2	0.0491640234910713	0.0813140243421447	0.365564423771823	1.05039262567653	0.545432020623861	2892	0.00255421372912157	190010	-6.33227404135898e-05	0.0152202515657071	FALSE
Digestive	Glossodynia	529.6	0.556216953022244	0.920562823966483	0.365074566856504	1.7440621355287	0.5457013692692	16	0.0325617934205146	190034	-5.4311013395187e-05	8.41954597598324e-05	FALSE
Sense organs	Disorders of iris and ciliary body	379.5	-0.15097926441896	0.250094840955806	0.364439249968473	0.859865528285696	0.546051066988143	358	-0.00714426555188872	186799	1.96997804825158e-05	0.00191649848232592	FALSE
Neoplasms	Neurofibromatosis	199.4	0.344646204372012	0.571135031618794	0.364140849785788	1.41149045216724	0.54621545908249	57	0.0156908744072444	168013	-0.00084723742803915	0.00033925946206543	FALSE
Digestive	Diarrhea	561.1	-0.1301121298761	0.216382397282307	0.361569439718643	0.877996975708677	0.547635898272216	515	-0.00568221521087276	193351	1.51348626788009e-05	0.0026635497101127	FALSE
Genitourinary	Premenstrual tension syndromes	626.4	-0.445456773859908	0.741678847754869	0.360727579909654	0.6405316310956	0.548102433691536	75	-0.0110673219181342	91346	2.66489262324447e-05	0.00082105401440676	FALSE
Musculoskeletal	Other arthropathies	716	0.0199940956002179	0.0333747440925035	0.358895191735854	1.02019531636797	0.549120458817338	22098	0.00039137942529805	169884	-8.24103929826906e-05	0.130076993713357	FALSE
Hematopoietic	Other hemoglobinopathies	282.8	0.216705370504601	0.362894875112434	0.356596994632022	1.24197812483834	0.550402278775877	162	0.00832724574021094	177885	-0.00075719234510097	0.00091070073362003	FALSE
Neurological	Migrain with aura	340.1	0.1937505317977	0.324814420452924	0.355807585465779	1.21379344231523	0.550843865103079	196	0.00866893984125661	186301	-0.0001625191188295	0.00105206091217975	FALSE
Dermatologic	Toxic erythema	695.1	0.282155240363049	0.477920432685014	0.348549965785152	1.32598455033278	0.554935109168728	76	0.0144202106342076	188833	1.47520214062946e-05	0.00040247202554638	FALSE
Sense organs	Myringitis	384.1	-1.18024628636301	2.00751404227	0.345643267172001	0.307203069356706	0.556589792975492	13	-0.0360746506774873	191708	-6.0616957445229e-05	6.7811463267052e-05	FALSE
Digestive	Celiac disease	557.1	0.0772381705272557	0.131440242368161	0.345308488503186	1.08029934121863	0.556780971833013	1251	0.00273691456703365	144727	-0.00047568816419041	0.00864386050978739	FALSE
Genitourinary	Oliguria and anuria	599.6	0.229316173851355	0.391180266387867	0.343649326966241	1.25773964053707	0.557730297393953	109	0.011924091793661	176884	-0.00027193523651474	0.00061622306144139	FALSE
Mental disorders	Sexual and gender identity disorders	302	0.158245117051585	0.270099977971455	0.343250784368017	1.17145330269833	0.557958790872439	267	0.0070581812782817	161149	-0.0003287334897711	0.00165685173348888	FALSE
Endocrine/metabolic	Hypothyroidism	244	0.0272748854761351	0.0466029659770462	0.342530111738099	1.02765025006967	0.558372421569665	10922	0.00040463996674845	181188	-9.68877625873077e-05	0.0602799302382056	FALSE
Endocrine/metabolic	Macroglobulinemia	270.35	0.298383739775534	0.511711421812574	0.340016571523417	1.34767884664331	0.559819656676682	59	0.0168029456892527	193066	-4.22436472345647e-05	0.00030559497788321	FALSE
Respiratory	Asthma with exacerbation	495.2	-0.205993156438873	0.353307461633772	0.33993819619323	0.813838645818383	0.559864898415216	222	-0.00837323568002738	171212	-0.00035214805348038	0.00129663808611546	FALSE
Neurological	Degenerative disease of the spinal cord	334	0.068470910221649	0.117563285656466	0.339210097716374	1.07086947314227	0.560285523693575	1456	0.00321013342365203	183225	-4.7858527742404e-05	0.00794651384909265	FALSE
Circulatory system	Nonrheumatic aortic valve disorders	395.2	-0.159930982412306	0.274821762896054	0.338659269855154	0.852202603904503	0.560604140934195	288	-0.00811606777887425	187177	-0.00010379410765602	0.00153865058206938	FALSE
Hematopoietic	Hereditary hemolytic anemias	282	0.139791855311325	0.240397751465992	0.338144972891883	1.1500344003911	0.56090194076042	405	0.00477990698051486	177885	-0.00075719234510097	0.00227675183405009	FALSE
Digestive	Ulcer of esophagus	530.12	0.0487223521755122	0.0840793453197225	0.335797803021543	1.04992879982052	0.562264911392736	2868	0.00261259504766675	164541	-4.7951166993006e-05	0.0174303061243094	FALSE
Musculoskeletal	Synoviopathy	726.2	-0.20741843892337	0.359523250355804	0.332844020883927	0.812679522086891	0.56398920503015	224	-0.00759561164471866	180018	-0.00015571401681707	0.0012443200124432	FALSE
Neoplasms	Lipoma	214	-0.0445846156689179	0.077474878224613	0.33116791206805	0.956394670694911	0.56497218708049	3971	-0.00181825170157949	189233	3.3618744979905e-05	0.0209847119688426	FALSE
Infectious diseases	Dermatophytosis of the body	110.13	-0.552523105831927	0.961377010378956	0.330303688676093	0.575495939855073	0.565480319880092	35	-0.0210014195954452	191299	-0.0002030427210475	0.00018295966000867	FALSE
Neoplasms	Secondary malignant neoplasm of digestive systems	198.3	-0.0713922537407444	0.124232055819914	0.33024392717914	0.931096594365435	0.565515490208277	1480	-0.00465707878983687	168013	-0.00084723742803915	0.0088088421729271	FALSE
Neoplasms	Cancer of brain	191.11	-0.144327728778779	0.251526878107159	0.329253768022376	0.86560401822073	0.566098827219167	380	-0.00595977832287282	192593	-2.48971587606026e-05	0.00197307274926918	FALSE
Dermatologic	Other specified diseases of sebaceous glands	706.8	0.723402018581559	1.26107808497227	0.329060289462227	2.06143433282252	0.566212948282912	7	0.0482293066740328	188484	-8.59552520463746e-05	3.71384308482418e-05	FALSE
Circulatory system	Paroxysmal tachycardia, unspecified	427.1	0.053895487724216	0.0939686224269464	0.328956969779288	1.05537429682148	0.566273908453193	2341	0.002105800679649	173819	-0.00038913706479442	0.0134680328387576	FALSE
Respiratory	Cystic fibrosis	499	-1.65321061628277	2.88396768312813	0.32860607796918	0.191434298829253	0.566481034928222	9	-0.0392260373022818	193857	1.8211069805572e-06	4.64259737848001e-05	FALSE
Digestive	Toxic gastroenteritis and colitis	569.1	-0.167131127221842	0.292471354134782	0.326548740356623	0.846088658807637	0.567698416717099	273	-0.00779686789854742	178041	0.00015933004740042	0.00153335467673176	FALSE
Musculoskeletal	Rupture of tendon, nontraumatic	727.6	0.354783535998487	0.623605685505101	0.323673231375177	1.4258719709208	0.569408484587651	44	0.0174869820734515	180018	-0.00015571401681707	0.0002444200024442	FALSE
Circulatory system	Arterial embolism and thrombosis of lower extremity artery	444.1	0.127848110067058	0.224828445646691	0.323359860488625	1.13638038484748	0.569595453651737	337	0.00735811693807503	187579	-0.00027920063529094	0.00179657637582032	FALSE
Neoplasms	Cancer of connective tissue	170.2	0.166622452358056	0.293087861620255	0.323200020554907	1.18130818098648	0.569690866450405	216	0.00852929037525951	193577	-8.58756273718802e-06	0.00111583504238623	FALSE
Dermatologic	Diseases of sebaceous glands	706	0.0389830783333179	0.0686269944875564	0.322672758859198	1.03975288914947	0.570005824776886	4817	0.00168293680446276	188484	-8.59552520463746e-05	0.0255565459137115	FALSE
Congenital anomalies	Congenital anomalies of peripheral vascular system	747.2	0.225385957108787	0.398402333062824	0.320044199784255	1.25280615233348	0.571581083715271	111	0.0127253859595949	191480	4.7536927722228e-05	0.00057969500731146	FALSE
Injuries & poisonings	Late effect	1012	-1.12318337920938	1.98646900934715	0.319696401736327	0.325242773799417	0.571790153519872	12	-0.0361778492297815	193854	2.23949049783227e-06	6.19022563372435e-05	FALSE
Respiratory	Pulmonary collapse; interstitial and compensatory emphysema	508	0.0489828734778521	0.0866696305561682	0.319414499343094	1.05020236427195	0.571959722005912	2693	0.00233932149212054	183182	-0.00024124063879164	0.0147012261030014	FALSE
Neoplasms	Multiple myeloma	204.4	0.110446965853159	0.196223844917086	0.316813746100811	1.11677712015978	0.573528788199568	483	0.00423528488357133	190545	-0.00115382269175364	0.00253483429111234	FALSE
Endocrine/metabolic	Mineral deficiency NEC	262	0.130375517143165	0.231677533752719	0.316682631718745	1.13925611321061	0.573608115437998	365	0.00585121669052454	190099	-0.00016776645636013	0.00192005218333605	FALSE
Mental disorders	Swelling, mass, or lump in head and neck [Space-occupying lesion, intracranial NOS]	293.1	0.103109199383798	0.183548285320372	0.315568878124878	1.10861246226417	0.57428283549229	622	0.00471960183679582	192059	9.55344828242336e-06	0.00323858814218547	FALSE
Genitourinary	Abnormal results of function study of kidney	589	0.208805385197343	0.371899391935081	0.315233565192737	1.23220516982794	0.574486277295979	131	0.00908064913301207	181874	-0.00052963461643273	0.00072027887438556	FALSE
Endocrine/metabolic	Postablative ovarian failure	258.1	-1.42596384774422	2.54648755158523	0.313569573383061	0.240276761349208	0.575497968412729	10	-0.0410805972473379	105274	-8.25463725842115e-05	9.49902160077512e-05	FALSE
Endocrine/metabolic	Other abnormal glucose	250.42	-0.146890262727952	0.26232809324232	0.31354249516136	0.863388718140576	0.575514460848309	348	-0.00593360798095033	178379	3.00185430693307e-05	0.00195090229231019	FALSE
Mental disorders	Phobia	300.13	0.0940903687050207	0.168087410270176	0.313342979463679	1.09865902582463	0.57563600800739	730	0.00423743516115712	161149	-0.0003287334897711	0.0045299691589771	FALSE
Hematopoietic	Congenital coagulation defects	286.1	-0.167153866964183	0.298650690996056	0.313260623733345	0.846069419188291	0.575686194843997	299	-0.00668396391548269	191674	-0.00030372612876434	0.00155994031532707	FALSE
Symptoms	Other symptoms	1005	-0.0908722302877263	0.162527358307055	0.312614718311318	0.913134374362358	0.576080104469172	883	-0.00387176226298191	192983	1.77153742994069e-05	0.00457553255986279	FALSE
Sense organs	Glaucoma	365	-0.0378571175170238	0.067785342713294	0.311905831241942	0.962850505534142	0.576513039154301	4575	-0.00192688209178215	183166	4.88582972956765e-05	0.0249773429566623	FALSE
Neurological	Parasomnia	327.5	0.518659830245113	0.930961286820185	0.310385899784994	1.67977495694838	0.577443478328604	18	0.0274863995621096	189807	2.99194725368293e-05	9.48331726437908e-05	FALSE
Sense organs	Vertiginous syndromes and other disorders of vestibular system	386	0.0636167433133772	0.114241005266946	0.310097905978251	1.06568389000798	0.577620112541642	1577	0.00272486051197119	188499	-5.98356436736283e-05	0.0083660921278097	FALSE
Sense organs	Inflammation of the eye	371	0.0571566038584345	0.102752925269557	0.309417193413266	1.05882161296248	0.578038039096366	2004	0.00259157146350043	187238	-0.00014070558531243	0.0107029555966203	FALSE
Circulatory system	Hypertrophic obstructive cardiomyopathy	425.11	0.21789098210702	0.392821937362961	0.307671342372592	1.2434515017669	0.579112670460913	108	0.0122355239353908	191178	-0.00015086836598208	0.00056491855757461	FALSE
Endocrine/metabolic	Overweight, obesity and other hyperalimentation	278	-0.0251151131700523	0.0452810748314507	0.307635765429611	0.975197647474264	0.579134610712599	12021	-0.00111711905036621	181845	7.38479919968191e-05	0.0661057494019632	FALSE
Pregnancy complications	Miscarriage; stillbirth	634	-0.0650265072064373	0.117612666731377	0.305683966467797	0.93704262466591	0.580340832068638	2801	0.00042564952077483	102965	7.82636945337225e-05	0.0272034186374011	FALSE
Symptoms	Myalgia and myositis unspecified	770	-0.227986084010823	0.41237919899149	0.305649138893083	0.796135338769124	0.580362401301074	161	-0.00916132482090898	193705	7.61453393756321e-06	0.00083116078573087	FALSE
Genitourinary	Balanoposthitis	601.4	0.170968346912356	0.309492949550387	0.30516161535997	1.18645319352042	0.580664500391829	191	0.00855415228582236	72780	-0.00057016556544325	0.00262434734817257	FALSE
Neoplasms	Neoplasm of uncertain behavior of breast	174.3	-0.393269465034327	0.712659242547573	0.304520553839891	0.674846875446685	0.581062220637841	64	-0.0143574748521342	181592	-0.00015932565530355	0.00035243843341116	FALSE
Dermatologic	Chronic dermatitis due to solar radiation	938.2	0.158930300553383	0.288039673369885	0.30444496070673	1.17225623822214	0.581109155275621	213	0.00768832283452738	190219	-5.2869556809255e-05	0.00111976195858458	FALSE
Genitourinary	Inflammatory diseases of female pelvic organs	614	0.0485602308705699	0.0880091932504976	0.304442588414875	1.04975859779046	0.581110628318907	3369	0.00207664024217271	102167	-6.31048212042123e-05	0.0329754225924222	FALSE
Congenital anomalies	Other specified congenital anomalies of nervous system	752.2	-0.436298083297864	0.792079058005682	0.303409760852849	0.646425008715555	0.581752661237415	56	-0.014340896549216	193493	-5.16467286474303e-06	0.00028941615458957	FALSE
Circulatory system	Paroxysmal ventricular tachycardia	427.12	0.0911821933888702	0.165695703008711	0.302829080525709	1.09546857420978	0.582114253237099	701	0.00442482469047169	173819	-0.00038913706479442	0.00403293080733407	FALSE
Symptoms	Pallor and flushing	782.6	0.194685217470665	0.354966802515169	0.300808757761948	1.21492848802855	0.583375846022287	157	0.0093352795404809	191706	-8.85632680869384e-05	0.00081896236946157	FALSE
Congenital anomalies	Upper gastrointestinal congenital anomalies	750.1	-0.15883614457715	0.290189340297741	0.299595829451117	0.853136138499725	0.584135910382219	275	-0.00749340025566827	192384	-2.47336485912965e-05	0.00142943280106454	FALSE
Injuries & poisonings	Fracture of upper limb	803	0.0886154940641949	0.163101593273074	0.295190868869135	1.09266044111846	0.586913141206588	770	0.00377121789640622	191889	-3.58367624949712e-06	0.00401273652997306	FALSE
Circulatory system	Atherosclerosis	440	-0.118378543834646	0.21790968830544	0.295116103341732	0.888359705868035	0.586960510373236	432	-0.0055492085788225	187579	-0.00027920063529094	0.00230302965683792	FALSE
Sense organs	Cholesteatoma	385.3	0.137392129617501	0.253626732405289	0.29344969166162	1.14727794198652	0.588018320374812	305	0.0067263021640708	191708	-6.0616957445229e-05	0.00159096125357314	FALSE
Neoplasms	Malignant neoplasm of ovary and other uterine adnexa	184.1	-0.0998235012683124	0.184538735884928	0.292610909738273	0.904997134787114	0.588552235565817	713	-0.00507946930392903	95244	-9.91423303812651e-05	0.00748603586577632	FALSE
Circulatory system	Nonspecific chest pain	418	0.0200052288008282	0.0369873802688455	0.292536392148176	1.02020667447031	0.588599716548817	17701	0.00077705377716594	174414	-8.13277892362765e-05	0.101488412627427	FALSE
Genitourinary	Vascular disorders of kidney/hypertrophy	586.3	0.252077176291408	0.46646823822876	0.29202692445387	1.28669533582724	0.588924547818396	77	0.0121402391678536	181874	-0.00052963461643273	0.0004233700254022	FALSE
Hematopoietic	Allergic purpura	287.2	-0.626719053454107	1.16002677447285	0.291883651071271	0.534342075945954	0.589015963378881	28	-0.0200120606776828	191674	-0.00030372612876434	0.00014608136732159	FALSE
Neoplasms	Kaposi's sarcoma	230	0.818264589855646	1.51595865228824	0.291348511126404	2.26656300607825	0.58935766585757	6	0.0468007168717391	193860	-1.44849015279658e-06	3.09501702259362e-05	FALSE
Mental disorders	Posttraumatic stress disorder	300.9	0.199444463588495	0.37098218242808	0.289026635093952	1.22072441289509	0.590844961548423	174	0.00752774741320166	161149	-0.0003287334897711	0.00107974607350961	FALSE
Musculoskeletal	Osteoarthrosis, localized, secondary	740.12	-0.200027274977571	0.372933284155866	0.287684289452444	0.818708422519589	0.591708327857511	191	-0.00768290296005243	176954	8.35071284785041e-05	0.00107937656114018	FALSE
Endocrine/metabolic	Other disorders of thyroid	246	-0.144614290804291	0.269655561482059	0.287609787151964	0.86535600451733	0.591756321977827	334	-0.00677890895379892	181188	-9.68877625873077e-05	0.00184338918692187	FALSE
Musculoskeletal	Acquired spondylolisthesis	738.4	-0.173989152579988	0.32451356612482	0.287460801265003	0.840306012761253	0.591852322174957	228	-0.00837103779399791	186807	5.4791041068211e-05	0.00122051100868811	FALSE
Mental disorders	Anxiety disorders	300	0.0289883249956195	0.0542576989288744	0.285445697024236	1.02941257600864	0.593153926526911	8271	0.00068426137972209	161149	-0.0003287334897711	0.0513251711149309	FALSE
Dermatologic	Changes in skin texture	687.3	0.238104878281558	0.445672166387493	0.285433907438196	1.26884225984265	0.593161559063426	86	0.0133461232031443	189876	-4.87224050490732e-05	0.00045292717352377	FALSE
Genitourinary	Urinary complications NEC	597.2	-0.357463314685942	0.670000729135385	0.284650798018469	0.699448357954751	0.593668995654701	62	-0.0157055769906723	184368	-0.00026247125901211	0.00033628395383146	FALSE
Symptoms	Symptoms of the muscles	772	-0.204400841018583	0.383982076002571	0.283363202521952	0.815135565922663	0.594505280054055	163	-0.00942998419325263	193683	1.58757071569094e-05	0.00084158134683993	FALSE
Endocrine/metabolic	Other disorders of purine and pyrimidine metabolism	277.2	-5.27271252542323	9.91239855088829	0.282950637256506	0.00512967730429985	0.594773754174573	4	-0.0736138136322258	192276	-0.00011783551825479	2.08034284050011e-05	FALSE
Genitourinary	Urethral stricture due to infecton	592.3	-59.2012668174243	111.350860887857	0.282666825803178	1.94633010200924e-26	0.594958588427857	2	-0.0963144881467687	175347	-0.00026720950526743	1.14059550491312e-05	FALSE
Sense organs	Labyrinthitis	386.3	-0.110721921802379	0.208505739203499	0.281988373968488	0.895187646488203	0.59540091787731	546	-0.00496590125405207	188499	-5.98356436736283e-05	0.00289656709054159	FALSE
Musculoskeletal	Synovitis and tenosynovitis	727.1	-0.0637697718821568	0.120096083832949	0.281949958545777	0.938220979517678	0.595425983935639	1618	-0.00327601239650138	180018	-0.00015571401681707	0.0089879900898799	FALSE
Digestive	Hypertrophy of salivary gland	527.1	0.368154713510222	0.694036301136812	0.281382029167867	1.4450655928504	0.595796813427	35	0.0193158112917696	190034	-5.4311013395187e-05	0.00018417756822463	FALSE
Neurological	Other cerebral degenerations	331	-0.0694084384455221	0.13175176467183	0.27753110562355	0.932945551418923	0.598324002317821	1219	-0.00337064529365503	183225	-4.7858527742404e-05	0.00665302224041479	FALSE
Respiratory	Chronic laryngitis	473.1	-0.420361648443745	0.800758621037952	0.27557697390969	0.656809242817468	0.599614989019128	44	-0.0186206844399219	181903	-0.00018599715466881	0.00024188715964002	FALSE
Dermatologic	Cellulitis and abscess of trunk	681.7	0.108264387443399	0.207144324386545	0.27316507280519	1.1143423245615	0.601216473729956	480	0.00479873653875744	186193	-0.00022816016001547	0.00257797017073682	FALSE
Pregnancy complications	Cervical incompetence	636.8	-0.93294680765502	1.79471546487518	0.270223152172492	0.393392747884252	0.603182119227448	19	-0.0199815434700763	102965	7.82636945337225e-05	0.00018452872335259	FALSE
Neoplasms	Malignant neoplasm of testis	187.2	0.21232174796871	0.409682866583603	0.268592176573208	1.23654567714052	0.604277719228201	129	0.00804479821286946	81524	-0.00028502458420078	0.00158235611599038	FALSE
Symptoms	Swelling of limb	771.1	0.0933036854020958	0.18031453334979	0.267754101431225	1.09779506898817	0.604842334329343	627	0.00336001676275904	192697	1.87235869532402e-05	0.00325381298100126	FALSE
Musculoskeletal	Pain in limb	773	0.0820316107015626	0.158684539265736	0.267234944749885	1.08549012239153	0.60519265473093	844	0.00326534648745308	193022	-1.42779187615971e-05	0.00437255856845334	FALSE
Neoplasms	Malignant neoplasm of rectum, rectosigmoid junction, and anus	153.3	-0.0620211579117165	0.120053614678715	0.266888130028369	0.939863001042318	0.605426921273997	1507	-0.00319237660923732	173043	-0.00026919826360007	0.00870881803944684	FALSE
Digestive	Heartburn	530.9	-0.0679076969959062	0.131540315171948	0.26651413540739	0.93434671260553	0.605679763502005	1404	-0.00315840423359833	164541	-4.7951166993006e-05	0.00853282768428538	FALSE
Injuries & poisonings	Fracture of humerus	803.1	0.18766836269651	0.364305875900282	0.265368749534378	1.20643335069524	0.60645551161873	133	0.00983812646638112	191889	-3.58367624949712e-06	0.00069310903699534	FALSE
Endocrine/metabolic	Phenylketonuria [PKU]	270.12	-78.2287509019955	152.094061213	0.264550312257627	1.06092615715039e-34	0.607011122341545	1	-0.0638437387704096	193066	-4.22436472345647e-05	5.17957589632561e-06	FALSE
Endocrine/metabolic	Proteinuria	269	0.146766306953016	0.285640046879754	0.264006452388703	1.15808329539055	0.607380932644931	238	0.00733417403826683	193066	-4.22436472345647e-05	0.00123273906332549	FALSE
Factors influencing health status	Family history	1100	0.0494860420227931	0.0965143767021054	0.262894450491613	1.05073092603415	0.608138565625362	2271	0.00213729714352282	191595	-2.53336559551708e-05	0.0118531276912237	FALSE
Circulatory system	Nonrheumatic tricuspid valve disorders	395.3	0.163751397788094	0.319673035921188	0.262396489559368	1.1779214448135	0.608478494220232	168	0.0086637635664114	187177	-0.00010379410765602	0.0008975461728738	FALSE
Neurological	Disturbances of sensation of smell and taste	350.6	0.335003810876727	0.654201957148539	0.262226040150163	1.3979457126111	0.608594943534299	41	0.0170489885794213	190010	-6.33227404135898e-05	0.00021577811694121	FALSE
Injuries & poisonings	Poisoning by anticonvulsants and anti-Parkinsonism drugs	966	-0.152439299364827	0.297700296745734	0.262201609319464	0.858611010608332	0.608611638344993	322	-0.00587417953125842	172947	-0.00025717883948841	0.00186184206722291	FALSE
Hematopoietic	Von willebrand's disease	286.11	-0.326438481005822	0.640025206872786	0.26014084063633	0.721488758946133	0.610023411921268	75	-0.0116039493817357	191674	-0.00030372612876434	0.00039128937675428	FALSE
Musculoskeletal	Ankylosis of joint	741.1	0.678985139545485	1.33230443349041	0.259724902800533	1.97187553792372	0.610309213238963	7	0.0439905751685642	192557	7.87984214257085e-06	3.63528721365622e-05	FALSE
Endocrine/metabolic	Acromegaly and gigantism	253.11	0.282493660075493	0.554906633868055	0.259165732420503	1.32643336558269	0.610693887870046	59	0.0131813104817623	190606	-6.32023945127219e-05	0.00030953904913801	FALSE
Injuries & poisonings	Dislocation	830	0.0681574816691405	0.134120662873242	0.258247239845068	1.07053388466763	0.611326889549089	1229	0.00292455537638069	190351	-0.00010870769363311	0.00645649353037284	FALSE
Neoplasms	Colorectal cancer	153	0.0394930402045163	0.0779143665823467	0.256924811159048	1.04028325870104	0.612240766050538	3325	0.00174993530630375	173043	-0.00026919826360007	0.0192148772270476	FALSE
Neoplasms	Malignant neoplasm of female breast	174.11	0.0284477844528435	0.0562551645539135	0.255724358938154	1.02885628713795	0.613072912936615	7783	0.00048247640535132	94939	-0.00030184829356459	0.0819789549078882	FALSE
Circulatory system	Abnormal heart sounds	396	0.0699058280652314	0.138253690942597	0.255666190333964	1.07240718583927	0.613113297355207	1080	0.00247270993109308	187177	-0.00010379410765602	0.00576993968276017	FALSE
Endocrine/metabolic	Type 1 diabetes with renal manifestations	250.12	-0.422853786190393	0.836291377975745	0.255661426935146	0.655174421656979	0.613116604671212	46	-0.0158732219086706	178379	3.00185430693307e-05	0.00025787788921341	FALSE
Endocrine/metabolic	Hypothyroidism NOS	244.4	0.0240174297081656	0.0476890238012758	0.253639093113327	1.02430817112753	0.614524256559898	10400	0.00027757868200999	181188	-9.68877625873077e-05	0.0573989447424774	FALSE
Musculoskeletal	Postlaminectomy syndrome	722.8	-0.447617731236627	0.888972954023394	0.253534734678687	0.639148964022725	0.61459708625751	41	-0.0169372934068767	186947	6.57762759390909e-05	0.00021931349526871	FALSE
Neoplasms	Cancer of brain and nervous system	191.1	-0.12206274427837	0.242800933154427	0.252735097262743	0.885092832249305	0.615155761927867	402	-0.00504488716750455	192593	-2.48971587606026e-05	0.00208730327685845	FALSE
Injuries & poisonings	Concussion	817	-0.502048625815944	1.00040498624639	0.251848790784108	0.605289377240768	0.615776285091145	31	-0.0184829210451773	193179	2.11058822164916e-05	0.00016047292925214	FALSE
Injuries & poisonings	Skull and face fracture and other intercranial injury	819	-0.103097546083811	0.20556729448779	0.251529319926762	0.902038978819991	0.616000288996351	611	-0.0042909320630724	193179	2.11058822164916e-05	0.00316286967009872	FALSE
Genitourinary	Other signs and symptoms in breast	613.7	-0.156262609028284	0.311773533384399	0.251206951113337	0.855334542301992	0.616226505405345	274	-0.00610632443688393	192847	2.92676409562338e-05	0.00142081546510965	FALSE
Musculoskeletal	Loose body in joint	742.1	-0.507194916404118	1.01268115627614	0.250844351664517	0.602182383818267	0.616481170052636	30	-0.0210667096781172	192557	7.87984214257085e-06	0.0001557980234424	FALSE
Endocrine/metabolic	Obesity	278.1	-0.022656165871952	0.0453322968378424	0.249779840214904	0.977598557740798	0.617230141384996	11967	-0.00101415244501691	181845	7.38479919968191e-05	0.0658087932030026	FALSE
Digestive	Nonspecific abnormal findings on radiological and other examination of biliary tract	575.9	-0.141202644416848	0.283893866727957	0.247385157904865	0.868313335018508	0.618922316044915	286	-0.00674770864523778	182236	-6.01928839656623e-05	0.00156939353365965	FALSE
Infectious diseases	Gonococcal infections	090.2	-15.8812465928526	31.9790478757835	0.246625580257008	1.26724982224973e-07	0.61946119678633	4	-0.0585009889701647	193833	2.51891741904305e-06	2.06363209566998e-05	FALSE
Genitourinary	Inflammatory diseases of prostate	601	-0.0616950626426661	0.124749869617366	0.244579818444044	0.94016953589758	0.62091772107696	1393	-0.00277401361209983	72780	-0.00057016556544325	0.0191398735916461	FALSE
Hematopoietic	Congenital deficiency of other clotting factors (including factor VII)	286.12	-0.189772217023122	0.383943588177767	0.244303913489103	0.827147522611699	0.621114737266118	184	-0.00746335970904353	191674	-0.00030372612876434	0.0009599632709705	FALSE
Dermatologic	Sebaceous cyst	706.2	0.0341860773448226	0.0691816846344695	0.244183477975071	1.03477713739697	0.621200780379058	4757	0.0014696260505558	188484	-8.59552520463746e-05	0.0252382165064409	FALSE
Neurological	Parkinson's disease	332	-0.0626916496235037	0.12728588260007	0.242582193526127	0.939233041904694	0.622347307576775	1217	-0.00320207435116795	183225	-4.7858527742404e-05	0.00664210669941329	FALSE
Musculoskeletal	Articular cartilage disorder	742.8	-0.40894550913452	0.833453200638794	0.240751193741766	0.664350432365964	0.623664088793268	48	-0.0142138466082233	192557	7.87984214257085e-06	0.00024927683750785	FALSE
Congenital anomalies	Pectus and other congenital anomalies of ribs/sternum	756.2	-0.617162880497782	1.26003026604742	0.239904083682703	0.539472817322458	0.624275399159219	21	-0.022749259585929	193275	-2.61108419712296e-05	0.00010865347303065	FALSE
Infectious diseases	Human immunodeficiency virus [HIV] disease	071	-0.273733423841702	0.56002049711729	0.238917418543276	0.760534788682618	0.624989107731377	104	-0.0103991212558349	189763	-0.00024393872824286	0.00054805204386524	FALSE
Respiratory	Acute sinusitis	464	0.190183363946206	0.390610828408774	0.237059024397699	1.20947135076557	0.62633835842986	135	0.00811128207221472	192080	-9.32675244371232e-05	0.00070283215326947	FALSE
Congenital anomalies	Congenital musculoskeletal deformities of spine	754	-0.304088815962785	0.626028241999589	0.235946230406023	0.737795335537475	0.627149415311266	75	-0.012159176659877	193275	-2.61108419712296e-05	0.00038804811796662	FALSE
Neurological	Nonspecific abnormal results of function study of brain and central nervous system	346.2	0.435297392818811	0.896733656109993	0.23563792626485	1.54542258819736	0.627374540062993	19	0.02371104498451	183225	-4.7858527742404e-05	0.00010369763951425	FALSE
Sense organs	Retinopathy of prematurity	362.1	-3.03164634447395	6.25874549236346	0.234629433310316	0.0482361593848787	0.628112218650881	4	-0.0584399277385059	182380	1.5223679746483e-05	2.19322294111196e-05	FALSE
Digestive	Stomatitis and mucositis (ulcerative)	528.11	0.119253289013005	0.246267394239449	0.23449139011298	1.1266552515476	0.628213344825064	338	0.00540585018149751	190034	-5.4311013395187e-05	0.00177862908742646	FALSE
Dermatologic	Bullous dermatoses	695.2	0.171884573540482	0.355759156648184	0.233432664934097	1.18754075167814	0.628990158275883	139	0.00913120869460985	188833	1.47520214062946e-05	0.00073610015198614	FALSE
Musculoskeletal	Spinal stenosis	720	0.0774941407137811	0.160507694010602	0.233102012639035	1.08057590103653	0.629233211458876	720	0.00387321593244707	186947	6.57762759390909e-05	0.00385135894130422	FALSE
Respiratory	Hyperventilation	513.4	-0.204440220084395	0.423818622822245	0.232687261146562	0.815103467277579	0.629538384314897	149	-0.00841894506032181	193467	3.50208421074075e-06	0.00077015718442938	FALSE
Symptoms	Nausea and vomiting	789	0.0244732796083678	0.0507952809798107	0.232133388051743	1.02477520834646	0.629946445659271	8838	0.00114971621011125	185028	-5.49170496614235e-05	0.0477657435631364	FALSE
Symptoms	Other signs and symptoms involving emotional state	1004	0.0898023316267523	0.186892796197258	0.230882013981819	1.09395802142931	0.630870598286701	592	0.00429549690210863	193274	-1.31571456369655e-05	0.00306300899241491	FALSE
Neoplasms	Benign neoplasm of spinal cord, meninges	225.2	-0.459849666693862	0.962643503431722	0.228192193770995	0.631378555598361	0.632867541440997	34	-0.0173848830301482	192593	-2.48971587606026e-05	0.0001765380880925	FALSE
Genitourinary	Disorders of penis	604	-0.0499517019045028	0.104988132474026	0.226370671005572	0.951275368179786	0.634228077865346	2102	-0.00216388037710858	72964	-0.00022250192442836	0.0288087275916891	FALSE
Genitourinary	Other symptoms involving urinary system	599.8	-0.499007792113152	1.05188951604449	0.225047608045129	0.607132762873171	0.635220518258689	28	-0.020765422126127	176884	-0.00027193523651474	0.00015829583229687	FALSE
Hematopoietic	Other and unspecified coagulation defects	286.7	0.131081943919773	0.276660905535499	0.224486463554816	1.14006119856784	0.635642516865146	255	0.00623101190508749	191674	-0.00030372612876434	0.00133038388096455	FALSE
Respiratory	Acute tonsillitis	474.1	-0.13721950196244	0.289930885383688	0.223997264091576	0.871778847960995	0.636010937769035	369	-0.00459728398224773	181903	-0.00018599715466881	0.00202855367970842	FALSE
Neoplasms	Cancer of other female genital organs	184	0.0714587346717079	0.151016668175933	0.223903496148826	1.07407382777771	0.636081611553429	952	0.00245579402467715	95244	-9.91423303812651e-05	0.00999538028642224	FALSE
Circulatory system	Hypertensive chronic kidney disease	401.22	0.078997275434523	0.167047285209627	0.223637887867457	1.0822013735378	0.636281901388531	669	0.00246621440447679	139954	-0.0004522530025731	0.00478014204667248	FALSE
Injuries & poisonings	Open wounds of head; neck; and trunk	870	0.0400468254780164	0.0849124783225817	0.222429895006524	1.04085951179549	0.637194664903895	2872	0.0022135791656072	187971	-4.32090555615184e-05	0.0152789526043911	FALSE
Circulatory system	Atrioventricular block, complete	426.24	-0.0855061114260251	0.181488070233165	0.221971975515907	0.918047532457432	0.637541462437861	612	-0.00438150292880002	173819	-0.00038913706479442	0.0035209039287995	FALSE
Endocrine/metabolic	Disorders of urea cycle metabolism	270.21	-1.14139800453112	2.42952277635096	0.220715212925751	0.319372225758891	0.638495501572946	9	-0.0315812880940656	193066	-4.22436472345647e-05	4.66161830669305e-05	FALSE
Musculoskeletal	Osteitis deformans [Paget's disease of bone]	731.1	-0.359231050095363	0.765564486477217	0.220183199318895	0.698213010530719	0.638900365134551	44	-0.0179346562175602	185317	2.91661514689392e-05	0.0002374309966166	FALSE
Hematopoietic	Sickle cell anemia	282.5	-0.191135297427395	0.40774714504816	0.219735352930127	0.82602082209833	0.639241640167322	188	-0.0073442402563654	177885	-0.00075719234510097	0.00105686257975658	FALSE
Respiratory	Viral pneumonia	480.2	-0.105453984296528	0.225005196599012	0.219654896627994	0.89991588215642	0.639302995700704	457	-0.00572838942513267	183607	-0.00041378712380221	0.00248901185684642	FALSE
Sense organs	Keratoconus	364.41	-0.352568653945819	0.752552330658984	0.219489619159694	0.702880312647313	0.639429078395526	57	-0.0124005219271165	183166	4.88582972956765e-05	0.00031119312536169	FALSE
Musculoskeletal	Palindromic rheumatism	716.8	-0.865773131637352	1.85128528001795	0.218706409920792	0.42072615015671	0.640027341635804	12	-0.0295640322485229	169884	-8.24103929826906e-05	7.06364342727979e-05	FALSE
Neoplasms	Malignant neoplasm of head, face, and neck	195.3	0.365880756287669	0.785633981818387	0.21688954411668	1.44178330880959	0.641420218942451	28	0.0175416640035242	168013	-0.00084723742803915	0.00016665377083916	FALSE
Circulatory system	Postphlebitic syndrome	452.8	-1.01603818947965	2.19439906021301	0.214382260865396	0.362026382680313	0.643354102477292	10	-0.031817721984259	172582	-3.90663075812384e-05	5.79434703503262e-05	FALSE
Neurological	Partial epilepsy	345.12	-0.164849099252049	0.356994878773664	0.213230431055144	0.84802166153624	0.644247122265242	203	-0.00680798893777757	183225	-4.7858527742404e-05	0.00110792741165234	FALSE
Sense organs	Disorders of accommodation	368.7	-5.66566226108652	12.2860981269837	0.212653925840758	0.0034628536999125	0.644695189067542	3	-0.075340617069749	190807	-8.58937007939152e-05	1.57226936118696e-05	FALSE
Musculoskeletal	Other allied disorders of spine	721.8	0.159250662401237	0.346790473395005	0.210876496586828	1.17263184455853	0.646081280744578	150	0.00730092815575891	186947	6.57762759390909e-05	0.00080236644610504	FALSE
Mental disorders	Alcoholic liver damage	317.11	0.0924309007353822	0.201527944852132	0.210360317859869	1.09683734828753	0.646485137074329	547	0.00304188169230331	175318	-0.00052964832505098	0.00312004471873966	FALSE
Respiratory	Voice disturbance	473.4	0.0807374125505198	0.176303216326797	0.209714849817741	1.08408619176033	0.6469909936151	645	0.00333737117260795	181903	-0.00018599715466881	0.00354584586290495	FALSE
Circulatory system	Wegener's granulomatosis	446.4	0.189540159205652	0.414129679315645	0.209473828368444	1.20869366319217	0.647180124813042	112	0.00868924654082264	187579	-0.00027920063529094	0.0005970817628839	FALSE
Digestive	Other disorders of biliary tract	575.8	0.0682989978890551	0.149356876214381	0.209111645523686	1.07068539329649	0.647464579811254	907	0.00293116658904272	182236	-6.01928839656623e-05	0.00497706270989267	FALSE
Respiratory	Asthma	495	0.017553983160507	0.0383965745541396	0.209009675705927	1.01770895981402	0.647544719676499	17173	7.42651653607647e-05	171212	-0.00035214805348038	0.10030254888676	FALSE
Sense organs	Otalgia	382	-0.168355638056395	0.370199824728098	0.206815418185321	0.8450532481431	0.649274979880402	192	-0.00682920775851078	191708	-6.0616957445229e-05	0.00100152314979031	FALSE
Neoplasms	Cancer of tongue	145.2	-0.157490793875367	0.349671528343511	0.202856907670778	0.854284678223498	0.652424647871573	205	-0.0070503191408131	192528	3.71004521005326e-05	0.00106478018781684	FALSE
Genitourinary	Disorders of uterus, NEC	619.2	-0.0507661014495152	0.112858486695283	0.202338805341382	0.950500965332223	0.652839615982746	2018	-0.00262187158740031	101824	4.28711497988614e-05	0.019818510370836	FALSE
Dermatologic	Pityriasis	696.3	0.278503264995889	0.619521014583392	0.202091709118396	1.32115091894127	0.653037749865721	44	0.0142018403661254	188833	1.47520214062946e-05	0.00023301012005316	FALSE
Digestive	Ileostomy status	559	-0.0652280826309098	0.145441614172355	0.201136946907032	0.936853758937078	0.653804696146133	1075	-0.00367397286180963	144727	-0.00047568816419041	0.00742777781616423	FALSE
Genitourinary	Irregular menstrual bleeding	626.14	-0.0575823265458698	0.128889570718746	0.199591876669547	0.944044167291687	0.655050473254271	1810	-0.00044966661837291	91346	2.66489262324447e-05	0.0198147702143498	FALSE
Dermatologic	Erythematosquamous dermatosis	690	-0.271993132945451	0.609136205252398	0.199382506820142	0.76185949280257	0.65521973102713	72	-0.0107052779216223	188833	1.47520214062946e-05	0.00038128928735973	FALSE
Circulatory system	Other forms of chronic heart disease	414	0.040191599933179	0.0902390232223076	0.198372660578152	1.04101021257276	0.656037606311708	2463	0.00099496668996379	173530	-0.00040122612001356	0.0141935112084366	FALSE
Digestive	Stomatitis and mucositis	528.1	0.103374139783121	0.232487215807956	0.197708647051137	1.1089062174047	0.656576751843069	385	0.00468073698348523	190034	-5.4311013395187e-05	0.00202595325047097	FALSE
Infectious diseases	Coccidioidomycosis	117.2	-41.4469646533944	93.2292404853222	0.197642877933555	9.99567114220545e-19	0.656630212048686	2	-0.0929466477846147	191299	-0.0002030427210475	1.04548377147816e-05	FALSE
Circulatory system	Orthostatic hypotension	458.1	0.0455891340103046	0.103032391180318	0.195783066792769	1.04664429205946	0.658146382816512	1773	0.00187208673407348	175608	-0.00026187315451677	0.0100963509635096	FALSE
Musculoskeletal	Muscular calcification and ossification	728.1	-29.0846837873481	66.3445527245964	0.192184408677344	2.33712705683735e-13	0.661104737855597	2	-0.0683556489761999	180018	-0.00015571401681707	1.11100001111e-05	FALSE
Congenital anomalies	Congenital anomalies of mouth/tongue	750.13	-0.171214792704682	0.391167644164697	0.191582889785481	0.842640560987066	0.661602444570321	146	-0.0079172742050139	192384	-2.47336485912965e-05	0.0007588988689288	FALSE
Digestive	Gastrointestinal hemorrhage	578	0.0180672159378119	0.0412900286417364	0.191466193041958	1.01823141546917	0.661699109194608	13977	0.00067196461567214	177538	-0.00012977888105915	0.078726807781996	FALSE
Endocrine/metabolic	Intestinal disaccharidase deficiencies and disaccharide malabsorption	271.3	0.149208991872721	0.341033606102785	0.191423669654426	1.16091558578019	0.661734341758326	169	0.00632218944575583	193671	-1.23043554105019e-05	0.00087261386578269	FALSE
Injuries & poisonings	Adverse reaction to serum or vaccine	941	0.127532573427006	0.291619548285722	0.19125331900492	1.13602187176401	0.661875531801054	221	0.00556402542605734	190219	-5.2869556809255e-05	0.00116181874576146	FALSE
Neurological	Nerve root and plexus disorders	353	-0.0652538553077892	0.149464260698486	0.190606468363426	0.936829614019007	0.662412337838274	1002	-0.0033133506774626	184293	-7.78213582784722e-05	0.00543699435138611	FALSE
Infectious diseases	Sexually transmitted infections (not HIV or hepatitis)	090	-0.454400137874656	1.04601582177217	0.188712384275751	0.634828663425685	0.663990456388768	33	-0.0147954339356374	193833	2.51891741904305e-06	0.00017024964789277	FALSE
Symptoms	Symptoms involving nervous and musculoskeletal systems	781	-0.0505069605207108	0.116303636736101	0.188588791431659	0.950747310952947	0.664093758539277	1682	-0.00237561411154872	192181	2.20192622923077e-05	0.00875216592691265	FALSE
Musculoskeletal	Flat foot	735.1	-0.193243373711751	0.448858750713917	0.18534882155649	0.824281341316158	0.666816280118613	125	-0.0080627001817354	186807	5.4791041068211e-05	0.00066913980739479	FALSE
Circulatory system	Hypertensive heart and/or renal disease	401.2	0.0647805069025982	0.151233647638987	0.183481308966644	1.06692481604901	0.668398372218366	829	0.00192477348446679	139954	-0.0004522530025731	0.00592337482315618	FALSE
Endocrine/metabolic	Thyroiditis, acute and subacute	245.1	0.602954098994228	1.41205140460658	0.18233392863578	1.82750947808365	0.669375124172795	7	0.0369821653020106	181188	-9.68877625873077e-05	3.8633905115129e-05	FALSE
Neoplasms	Cancer of bone and connective tissue	170	0.110185522210149	0.258210978930669	0.182095687292137	1.11648518404513	0.669578391672528	289	0.00575209215289266	193577	-8.58756273718802e-06	0.00149294595948899	FALSE
Digestive	Abnormal serum enzyme levels	573.9	0.127336194889471	0.299623648476598	0.180614061923114	1.13579880335387	0.670846055708237	199	0.00659328258554299	185454	-0.00021298314252983	0.00107304237169325	FALSE
Sense organs	Paralytic strabismus	378.5	0.123603467026831	0.292434641455091	0.178650267467312	1.13156707836659	0.672535754324647	230	0.00577800473251057	186799	1.96997804825158e-05	0.00123126997467867	FALSE
Sense organs	Suppurative and unspecified otitis media	381.11	-0.0981945792538984	0.232502647731868	0.1783689358141	0.906472505848924	0.672778714473117	455	-0.00427595157741772	191708	-6.0616957445229e-05	0.00237340121434682	FALSE
Digestive	Intestinal obstruction without mention of hernia	560	0.0341499262421862	0.0810212767784997	0.177656611544121	1.03473972973864	0.673394894315359	3264	0.00087792678121621	144727	-0.00047568816419041	0.0225528063181024	FALSE
Sense organs	Inflammation of eyelids	371.3	0.0494747564733191	0.118144845020062	0.175362923274713	1.05071906802522	0.67538893522592	1531	0.00221317874351224	187238	-0.00014070558531243	0.00817675899123041	FALSE
Circulatory system	Disease of tricuspid valve	394.7	0.0456274006448845	0.109110854055291	0.174870094924417	1.04668434438045	0.675819378828532	1617	0.00204633580839489	187177	-0.00010379410765602	0.00863888191391036	FALSE
Congenital anomalies	Spina bifida	752.11	-0.205502064818264	0.491700856625154	0.174674878547939	0.814238413311071	0.675990080760398	123	-0.00721851063749287	193493	-5.16467286474303e-06	0.00063568191097352	FALSE
Neoplasms	Carcinoma in situ of skin	172.3	0.0725359705896585	0.173592555600722	0.174600168960848	1.07523148210498	0.676055438280617	599	0.0040590764432766	183415	1.90891184037922e-05	0.00326581795382057	FALSE
Dermatologic	Erythematous conditions	695	0.0437478642755971	0.104699100747796	0.174593394605107	1.04471891071864	0.676061365441808	1944	0.00193471945064453	188833	1.47520214062946e-05	0.0102948107587127	FALSE
Endocrine/metabolic	Lipoprotein disorders	277.51	0.277315567543301	0.663752623683883	0.174556489229807	1.31958272281597	0.67609365783803	41	0.0125310470174874	192276	-0.00011783551825479	0.00021323514115126	FALSE
Mental disorders	Tics and stuttering	313.2	-0.658220746753555	1.57546699385889	0.174551873915831	0.517771762500965	0.676097696543935	16	-0.0217401584822407	193229	-5.94862952180137e-06	8.28033059219889e-05	FALSE
Musculoskeletal	Pathologic fracture of vertebrae	743.21	-0.352520437033647	0.844225264005192	0.174362027579242	0.702914204182682	0.676263879056462	35	-0.0169337905221835	189167	-4.02039230979717e-06	0.00018502170040229	FALSE
Symptoms	Rhabdomyolysis	772.4	-12.4264289513272	29.8173618571518	0.173681775610745	4.01116453398949e-06	0.676860213337106	3	-0.0632580463862936	193683	1.58757071569094e-05	1.54892272424529e-05	FALSE
Sense organs	Corneal opacity	364.1	-0.192644722001608	0.465293794273495	0.171419296805564	0.824774946484823	0.678853501926757	106	-0.00847766027731521	183166	4.88582972956765e-05	0.00057871002260244	FALSE
Digestive	Diaphragmatic hernia	550.2	0.0148544179729521	0.035915144104912	0.171062987796529	1.01496529315478	0.679168819616184	19086	0.00011087532411957	163293	-0.00022659129738611	0.116881923903658	FALSE
Pregnancy complications	Venous/cerebrovascular complications embolism in pregnancy and the puerperium	671	0.215240790791002	0.521553279042999	0.170314568103458	1.24016048023957	0.679832392275416	107	0.00915638673517712	106835	-7.47876472239518e-06	0.00100154443768428	FALSE
Neurological	Other conditions of brain, NOS	348.9	0.0884256254118034	0.214880557110769	0.169340967886858	1.092452998847	0.680698175658812	431	0.00414286242859814	183225	-4.7858527742404e-05	0.00235229908582344	FALSE
Genitourinary	Polyp of corpus uteri	622.1	-0.0307338383372552	0.0747582006199351	0.169011371393211	0.969733644649402	0.680991931813221	4608	-0.00136525520942165	100188	2.9783780875864e-05	0.0459935321595401	FALSE
Injuries & poisonings	Intracranial hemorrhage (injury)	818	0.195233986818869	0.475985716149119	0.168237577269742	1.21559538651303	0.681682901778111	80	0.0107489708311201	193179	2.11058822164916e-05	0.00041412368839263	FALSE
Multiple	Maternal complication of pregnancy affecting fetus or newborn	658	-59.9102421972306	146.747311096009	0.166671692699574	9.57882864479293e-27	0.683086879583774	1	-0.0660438746825033	193865	3.40669408567192e-07	5.15822866427669e-06	FALSE
Dermatologic	Polymyositis	709.4	0.318021879193018	0.78142243169565	0.165631239131887	1.37440633180002	0.684024014122803	26	0.0175163893069122	187039	-1.56245524442995e-06	0.00013900844208961	FALSE
Genitourinary	Abnormal mammogram	611.1	0.283021767873947	0.695576234096222	0.165558014341942	1.32713405038945	0.684090096653553	38	0.012081906628409	190042	-3.0944991458834e-05	0.00019995579924437	FALSE
Digestive	Other specified diseases of the salivary glands	527.8	-0.248865056431223	0.611973753664521	0.165372102776984	0.77968517978676	0.684257951181901	70	-0.0109495893984853	190034	-5.4311013395187e-05	0.00036835513644926	FALSE
Digestive	Gastrojejunal ulcer	531.5	-0.411538855606502	1.01597533503773	0.164079892127113	0.662629773612531	0.68542770224192	31	-0.0151079304110219	189007	-0.00018253724401181	0.00016401508938822	FALSE
Dermatologic	Atopic/contact dermatitis due to other or unspecified	939	0.0401517404359098	0.0991402282349064	0.164024575153824	1.04096871925599	0.685477896485405	2180	0.00183344745163511	190219	-5.2869556809255e-05	0.0114604745057013	FALSE
Musculoskeletal	Symptoms and disorders of the joints	741	0.0647796804883098	0.160967987844708	0.161956570834554	1.06692393432746	0.68736150112897	801	0.00286614584838254	192557	7.87984214257085e-06	0.00415980722591233	FALSE
Musculoskeletal	Osteoarthrosis	740	-0.0150168914487888	0.0373434996266573	0.161707458853343	0.985095299775719	0.687589341731954	16912	-0.00087375357217217	176954	8.35071284785041e-05	0.0955728607434701	FALSE
Dermatologic	Pyogenic granuloma	686.4	-0.136348146140479	0.339182827457411	0.161596058068408	0.872538808585601	0.687691296108661	220	-0.006010905164772	186193	-0.00022816016001547	0.00118156966158771	FALSE
Neoplasms	Malignant neoplasm of liver, primary	155.1	0.133543854954249	0.332250787059342	0.161553280245901	1.14287138560844	0.687730457364436	158	0.00839124157131392	181793	6.8957162199732e-05	0.00086912037317168	FALSE
Neurological	Abnormal involuntary movements	350.1	-0.0650914557240935	0.162031511940402	0.161379735639424	0.936981767112782	0.687889391788012	861	-0.00312750340687416	190010	-6.33227404135898e-05	0.00453134045576549	FALSE
Endocrine/metabolic	Polyclonal hypergammaglobulinemia	270.31	-0.555967048898481	1.38473948967407	0.161198854048334	0.573517373593563	0.688055151184731	16	-0.022580349165493	193066	-4.22436472345647e-05	8.28732143412097e-05	FALSE
Injuries & poisonings	Complication of colostomy or enterostomy	853	-0.0997102254044912	0.248567414258455	0.160912953757505	0.905099654925732	0.688317369812739	378	-0.00495695599650398	181703	-0.00030727267243331	0.00208031788137785	FALSE
Dermatologic	Psoriasis vulgaris	696.41	-0.0500028455385306	0.124683476916064	0.160831691807934	0.951226717744586	0.688391950032675	1471	-0.00231770886354686	186526	1.68637584093982e-05	0.00788630003323933	FALSE
Sense organs	Central origin vertigo	386.21	0.447771509983327	1.12517040065506	0.158371240128265	1.56482110880132	0.690660524533957	11	0.0260320365630907	188499	-5.98356436736283e-05	5.83557472453435e-05	FALSE
Digestive	Paralytic ileus	560.1	-0.0761366220967041	0.19172310900174	0.157702393140394	0.926689591635378	0.691280737322418	584	-0.0039540971105398	144727	-0.00047568816419041	0.00403518348338596	FALSE
Endocrine/metabolic	Pituitary hyperfunction	253.1	0.163750542817181	0.41375595608053	0.156630732692191	1.17792043772536	0.692277655712074	125	0.0070345409266004	190606	-6.32023945127219e-05	0.00065580307020765	FALSE
Endocrine/metabolic	Diabetes insipidus	253.3	0.220302319262241	0.556953388034659	0.156458959667842	1.2464535005348	0.692437815091609	62	0.0105208388998478	190606	-6.32023945127219e-05	0.00032527832282299	FALSE
Sense organs	Aphakia and other disorders of lens	379.3	-0.0360206241665464	0.0918584326701556	0.153767447766324	0.964620398786209	0.694960738835014	2411	-0.00260963918735309	186799	1.96997804825158e-05	0.012906921343262	FALSE
Sense organs	Chronic inflammatory disorders of orbit	371.9	-0.822215669400859	2.10010634057489	0.153281212068857	0.439456883849477	0.695419230100862	9	-0.0283483184945903	187238	-0.00014070558531243	4.80671658530854e-05	FALSE
Congenital anomalies	Congenital osteodystrophies	756.5	-0.174734703944958	0.446844912811645	0.152913102875998	0.839679754949138	0.695766893223991	130	-0.00786996739010024	193275	-2.61108419712296e-05	0.00067261673780882	FALSE
Congenital anomalies	Pectus carinatum	756.22	-27.1075725406253	69.7295338014682	0.151128974027956	1.68783826211955e-12	0.69745879660384	2	-0.0759674093509855	193275	-2.61108419712296e-05	1.03479498124434e-05	FALSE
Digestive	Temporomandibular joint disorder, unspecified	526.41	-0.169217845564057	0.435409337548589	0.151041693367475	0.844324950904968	0.697541859903145	148	-0.00646294589077808	187374	3.34334924796512e-05	0.00078986412202333	FALSE
Digestive	Temporomandibular joint disorders	526.4	-0.169217845564057	0.435409337548589	0.151041693367475	0.844324950904968	0.697541859903145	148	-0.00646294589077808	187374	3.34334924796512e-05	0.00078986412202333	FALSE
Congenital anomalies	Congenital anomalies of urinary system	751.2	0.0747759341880823	0.19316230157235	0.149857661746772	1.07764266095304	0.698671418941021	554	0.003320424510532	192384	-2.47336485912965e-05	0.00287965735196274	FALSE
Sense organs	Hereditary retinal dystrophies	362.7	-0.214962868207746	0.556223010511596	0.149358173398534	0.806571389062552	0.699149466780269	78	-0.0100471062219663	182380	1.5223679746483e-05	0.00042767847351683	FALSE
Digestive	Primary biliary cirrhosis	571.6	-0.149059039791363	0.386591697001912	0.148665978614802	0.861518249539725	0.699813470356351	166	-0.00662728942183476	185454	-0.00021298314252983	0.00089510067186472	FALSE
Neurological	Hydrocephalus	331.1	-0.0892017381319437	0.231807898621887	0.148077875083372	0.914661032952488	0.700379018610473	427	-0.00416220958809135	183225	-4.7858527742404e-05	0.00233046800382044	FALSE
Endocrine/metabolic	Secondary hypothyroidism	244.1	0.0562623589335359	0.147120246694536	0.146248353421462	1.0578751903386	0.702146660932653	990	0.00164444841358577	181188	-9.68877625873077e-05	0.00546393800913968	FALSE
Digestive	Obstruction of bile duct	575.2	0.066619262023165	0.174243482002924	0.146179527058895	1.06888843427105	0.702213406210143	652	0.00317578210096711	182236	-6.01928839656623e-05	0.00357777826554578	FALSE
Genitourinary	Pain and other symptoms associated with female genital organs	625	-0.0529589433547831	0.138568493465031	0.146066166791286	0.94841895058333	0.702323378103376	1491	-0.00094588547604876	102199	-7.24164052975653e-06	0.0145891838472001	FALSE
Genitourinary	Abnormal findings on mammogram or breast exam	611	0.0595853469509921	0.157144745248305	0.1437736235428	1.06139634405575	0.704557970879657	939	0.00219758515686795	190042	-3.0944991458834e-05	0.00494101303922291	FALSE
Congenital anomalies	Spondylolisthesis, congenital	754.2	-2.29110131314588	6.04549033241945	0.143623506779813	0.10115499715824	0.704705002014863	3	-0.051836914953777	193275	-2.61108419712296e-05	1.55219247186651e-05	FALSE
Neurological	Epilepsy	345.1	0.0682831476225727	0.180305752159052	0.143419399905875	1.07066842278218	0.704905054535543	662	0.00307208173644367	183225	-4.7858527742404e-05	0.00361304407149679	FALSE
Musculoskeletal	Difficulty in walking	741.3	-0.0991499359043485	0.265656256400025	0.139297967266605	0.905606914851904	0.708979927552579	301	-0.0049910623564696	192557	7.87984214257085e-06	0.00156317350187217	FALSE
Pregnancy complications	Other disorders of the breast associated with childbirth and disorders of lactation	676	0.350854419988127	0.94134062585718	0.138918568626857	1.42028054640227	0.709358476896733	31	0.0128355407234883	106835	-7.47876472239518e-06	0.00029016708007675	FALSE
Genitourinary	Functional disorders of bladder	596.5	0.0583140520869811	0.156694385458462	0.138496746063217	1.06004785368093	0.709780047002727	847	0.00287747507520135	184368	-0.00026247125901211	0.00459407272411698	FALSE
Sense organs	Strabismus (not specified as paralytic)	378.1	-0.073814072118982	0.200435760113521	0.13562130370503	0.928844375854187	0.712673427041068	594	-0.0029848260812207	186799	1.96997804825158e-05	0.00317988854330055	FALSE
Genitourinary	Urinary obstruction	599.1	0.133306201375395	0.363043717750571	0.134828857490155	1.14259981040516	0.713476930951053	129	0.00773607385909803	176884	-0.00027193523651474	0.00072929151308202	FALSE
Circulatory system	Atherosclerosis of the extremities	440.2	-0.108289037780876	0.296369249503445	0.133506591636982	0.897368185633476	0.714823634839481	231	-0.004967468898459	187579	-0.00027920063529094	0.00123148113594805	FALSE
Circulatory system	Chronic venous insufficiency [CVI]	456	-0.109085568094234	0.298950989279741	0.133147987187032	0.89665368926816	0.71519016917997	242	-0.00486176715219074	172582	-3.90663075812384e-05	0.00140223198247789	FALSE
Digestive	Dentofacial anomalies, including malocclusion	524	-0.146144532133441	0.40116538853502	0.13271445565574	0.864032813653665	0.715634035066014	183	-0.00557558986973315	187374	3.34334924796512e-05	0.00097665631304236	FALSE
Circulatory system	Atherosclerosis of aorta	440.9	-0.173725788583875	0.476923172193392	0.132688026739323	0.840527348255352	0.715661120526467	92	-0.00798387266441569	187579	-0.00027920063529094	0.00049046001951177	FALSE
Digestive	Jaundice (not of newborn)	573.5	0.0647885111953258	0.178581533571589	0.131620308414222	1.06693335606173	0.716757927964201	642	0.00292855742744791	185454	-0.00021298314252983	0.0034617748875732	FALSE
Sense organs	Cornea replaced by transplant	364.9	0.176393255406531	0.486329860746964	0.131553400465611	1.19290708358144	0.716826826153634	79	0.00840971561923118	183166	4.88582972956765e-05	0.00043130275269427	FALSE
Injuries & poisonings	Spinal cord injury without evidence of spinal bone injury	952	-0.212003319985555	0.585075751254207	0.13129891166486	0.808962011819848	0.717089066232295	71	-0.00921947535972441	193795	3.37770711705551e-06	0.00036636652132408	FALSE
Musculoskeletal	Other disorders of soft tissues	729	0.0529629893681132	0.146277898019167	0.131095431587424	1.05439062073407	0.717298950871758	1011	0.00154025541897475	180018	-0.00015571401681707	0.00561610505616105	FALSE
Musculoskeletal	Pathologic fracture	743.2	-0.252420708120756	0.699740573403271	0.130129526151696	0.776917813670522	0.718297779569221	47	-0.0130965462986106	189167	-4.02039230979717e-06	0.00024845771196878	FALSE
Injuries & poisonings	Adverse drug events and drug allergies	979	-0.113449659400346	0.316112178155443	0.12880239490951	0.8927491368069	0.719677002665122	271	-0.00425635862696142	172947	-0.00025717883948841	0.00156695403794226	FALSE
Digestive	Diverticulum of esophagus, acquired	530.6	-0.144807406525899	0.404314039853763	0.128275556045394	0.865188906803186	0.72022674453896	135	-0.0071374026796625	164541	-4.7951166993006e-05	0.00082046420041205	FALSE
Musculoskeletal	Osteoarthrosis, localized, primary	740.11	0.0228419279811519	0.0639201336180555	0.127699785420995	1.02310480252288	0.720829004000795	5068	0.0016868098237319	176954	8.35071284785041e-05	0.0286402115804107	FALSE
Sense organs	Dizziness and giddiness (Light-headedness and vertigo)	386.9	0.0258988849730056	0.0725812740789248	0.127324787083749	1.02623717522734	0.721222078236308	4060	0.00110455519960932	188499	-5.98356436736283e-05	0.0215385758014631	FALSE
Infectious diseases	Viral hepatitis	070	0.0777406664873195	0.218010560888259	0.127157345966225	1.08084232368507	0.721397801195595	472	0.00339053778442206	189763	-0.00024393872824286	0.00248731312215764	FALSE
Injuries & poisonings	Open wound of foot except toe(s) alone	871.3	-0.172303092697655	0.484078841860458	0.126693386137933	0.841724014099913	0.721885391360748	110	-0.00707410109932905	187971	-4.32090555615184e-05	0.00058519665267514	FALSE
Mental disorders	Vascular dementia	290.16	-0.0694108186879773	0.195208785327142	0.126431594621876	0.932943330784956	0.722160960446712	475	-0.00363896265573218	185896	-0.00028028732249695	0.00255519215044971	FALSE
Hematopoietic	Acquired coagulation factor deficiency	286.4	-0.646901918229716	1.82191143811129	0.126073077155453	0.52366562518106	0.722538867890354	10	-0.0236551712653505	191674	-0.00030372612876434	5.21719169005708e-05	FALSE
Sense organs	Epiphora	375.2	0.0623957333178349	0.176328078430067	0.125218021357042	1.06438347339859	0.723442617385693	632	0.00299279655258523	186799	1.96997804825158e-05	0.00338331575650833	FALSE
Mental disorders	Decreased libido	302.1	0.431253891344594	1.22049385351873	0.124851815096455	1.5391862864283	0.723830740325695	12	0.0209171024257028	161149	-0.0003287334897711	7.44652464489386e-05	FALSE
Sense organs	Otitis externa	380.1	0.0865845006967324	0.245712676704808	0.124172432167023	1.0904435070609	0.724552482114344	354	0.00383260347865138	192923	-2.94220317076194e-05	0.00183492896129544	FALSE
Dermatologic	Contact dermatitis and other eczema due to plants [except food]	931	0.56635713614729	1.61898777548036	0.12237525647062	1.76183721393201	0.726472475329142	5	0.0348702654693087	190219	-5.2869556809255e-05	2.62854919855535e-05	FALSE
Genitourinary	Prolapse of vaginal vault after hysterectomy	618.5	0.0956633965405188	0.274001583159743	0.121894875657176	1.10038860703703	0.726988362192066	271	0.00344355496548123	100257	0.00016036123166136	0.00270305315339577	FALSE
Sense organs	Myopia	367.1	-0.0441936025038556	0.126732134668984	0.121603285778838	0.956768706723888	0.727302060569768	1364	-0.00212505887009161	190373	-5.8792320474994e-05	0.00716488157459304	FALSE
Neoplasms	Nodular lymphoma	202.21	0.104791615782184	0.300942796884999	0.12125095498661	1.11047917990801	0.727681668588797	218	0.00363151545058178	190545	-0.00115382269175364	0.0011440866986801	FALSE
Neurological	Complex regional/central pain syndrome	355	-0.387775918837129	1.11688226323945	0.120544356493123	0.678564379724506	0.728444839386416	23	-0.0156638257959817	184293	-7.78213582784722e-05	0.00012480126754678	FALSE
Endocrine/metabolic	Glycosuria or Acetonuria	250.5	-0.226393941408001	0.652408176663318	0.120417833664797	0.797403909364258	0.728581756389103	78	-0.00919106121176246	178379	3.00185430693307e-05	0.00043727120344883	FALSE
Neoplasms	Cervical intraepithelial neoplasia [CIN] [Cervical dysplasia]	180.3	0.0545242193519628	0.15772307888104	0.119505644964046	1.05603805266129	0.729571277052664	1087	0.00200734192671062	90932	7.15224990962255e-05	0.011953987595126	FALSE
Mental disorders	Schizophrenia and other psychotic disorders	295	0.0643059794075894	0.186240002736463	0.11922210225363	1.0664186509928	0.729879718439729	665	0.00227940732841879	161149	-0.0003287334897711	0.00412661574071201	FALSE
Mental disorders	Delirium dementia and amnestic and other cognitive disorders	290	0.0238988333719956	0.0692257188480463	0.119184136442837	1.02418669913453	0.729921049286946	3887	0.00126475957924773	185896	-0.00028028732249695	0.0209095408185222	FALSE
Musculoskeletal	Osteoporosis, osteopenia and pathological fracture	743	0.0232733101177681	0.0674191955452538	0.119165127163282	1.02354624686733	0.729941746190309	4699	0.00016184838311912	189167	-4.02039230979717e-06	0.0248404848625817	FALSE
Musculoskeletal	Osteoarthritis; localized	740.1	-0.0149336338514504	0.0432801019853717	0.119056866195267	0.985177319857878	0.730059653690108	12125	-0.00078358619885097	176954	8.35071284785041e-05	0.0685206324807577	FALSE
Congenital anomalies	Other and unspecified congenital anomalies	759	-0.140643730768699	0.407733229721787	0.118983993618028	0.86879878284139	0.730139053321322	160	-0.0055124465900076	193352	-3.95330466224697e-05	0.00082750630973561	FALSE
Neoplasms	Benign neoplasm of parathyroid gland	227.2	-0.0941570503149639	0.273263122121173	0.118725398945918	0.910139813271635	0.73042102959404	321	-0.0044307883548707	192663	2.65680763602011e-05	0.00166612167359586	FALSE
Injuries & poisonings	Other open wound of head and face	870.3	0.0323356235890541	0.0938773468082207	0.118642657920195	1.03286410069555	0.730511324432347	2327	0.00191343432330942	187971	-4.32090555615184e-05	0.0123795691888642	FALSE
Mental disorders	Alteration of consciousness	291.8	-0.0774276886565916	0.225981207672482	0.117394551140692	0.925493945687552	0.731877670780715	446	-0.00360562084648426	185896	-0.00028028732249695	0.00239919094547489	FALSE
Circulatory system	Symptoms involving cardiovascular system	429.3	0.112009173589198	0.327262213869544	0.11714276156242	1.11852312146961	0.732154296365012	182	0.00525196455493362	188220	-0.00021632600229487	0.00096695356497715	FALSE
Mental disorders	Alzheimer's disease	290.11	-0.0485243927522286	0.142454270735904	0.116029727115292	0.952634101654815	0.733381113893722	915	-0.00313653203644659	185896	-0.00028028732249695	0.0049221069845505	FALSE
Pregnancy complications	Complications of in utero procedures	679	0.350746889305706	1.02983931853234	0.115997523787935	1.42012783087684	0.733416706867585	26	0.00906531001866257	193840	-1.2159412932104e-06	0.00013413124226165	FALSE
Digestive	Diseases of the salivary glands	527	0.0711448230875963	0.209456272401951	0.115371852721489	1.07373671647532	0.73410933163278	476	0.00339692352625787	190034	-5.4311013395187e-05	0.00250481492785502	FALSE
Dermatologic	Vitiligo	694.1	-0.200698614896708	0.59101935886854	0.115314876337913	0.818158975326971	0.734172509090878	76	-0.00832094379518965	188833	1.47520214062946e-05	0.00040247202554638	FALSE
Symptoms	Malaise and fatigue	798	-0.0285635270466925	0.0841480799470585	0.115221956422228	0.97184055402482	0.734275579381477	3169	-0.00132382495199724	190697	2.19993039905644e-05	0.016617985600193	FALSE
Pregnancy complications	Complications of the administration of anesthetic or other sedation in labor and deliver	668	-0.612662269589214	1.80859018666094	0.114752440513562	0.541906246420222	0.734797094284056	15	-0.0122025083555171	193851	9.44218113613858e-07	7.73790179055047e-05	FALSE
Genitourinary	Hypertrophy of breast (Gynecomastia)	612.2	0.0750739106580752	0.222429356289156	0.113918397841725	1.07796382095575	0.73572644813337	473	0.0030964784922051	190042	-3.0944991458834e-05	0.0024889235011208	FALSE
Digestive	Ulceration of the lower GI tract	556	0.0546885915241594	0.162073047978031	0.113860183064497	1.05621165019684	0.735791456779379	836	0.00164212324879827	144727	-0.00047568816419041	0.00577639279471004	FALSE
Sense organs	Disorders of optic nerve and visual pathways	377	-0.0873092927132075	0.258892565001525	0.113731766153108	0.916393617928163	0.735934925879079	336	-0.00405209681569441	186799	1.96997804825158e-05	0.00179872483257405	FALSE
Digestive	Oral aphthae	528.12	0.211659307950746	0.628327909272594	0.113475483548346	1.23572681105471	0.736221518141943	49	0.0102631698562829	190034	-5.4311013395187e-05	0.00025784859551448	FALSE
Dermatologic	Pemphigus and pemphigoid	695.22	-0.168524331467801	0.502422296190665	0.112509039717743	0.844910705251213	0.737305513561651	91	-0.00811859061879811	188833	1.47520214062946e-05	0.00048190729374632	FALSE
Circulatory system	Paroxysmal supraventricular tachycardia	427.11	0.0372262330700999	0.111218158814061	0.112033210565743	1.03792780787338	0.737841122692609	1700	0.00115984787905466	173819	-0.00038913706479442	0.00978028869110972	FALSE
Congenital anomalies	Other specified congenital anomalies of kidney	751.22	0.0912442643364637	0.272739204432892	0.111922140989784	1.09553657309259	0.737966328313499	271	0.00420054747992864	192384	-2.47336485912965e-05	0.00140864105123087	FALSE
Dermatologic	Dyshidrosis	705.1	0.341110184002756	1.0231700706189	0.111145968784122	1.40650820702878	0.738843219698619	16	0.0171907103961753	188484	-8.59552520463746e-05	8.48878419388383e-05	FALSE
Respiratory	Other alveolar and parietoalveolar pneumonopathy	504	-0.080951349834249	0.242825457009904	0.111137279130969	0.922238557411911	0.738853056186059	364	-0.00478267643340434	183182	-0.00024124063879164	0.00198709480189102	FALSE
Circulatory system	Aneurysm of other specified artery	442.8	0.113326234779131	0.340004103947431	0.111094510879253	1.11999725541215	0.738901475090781	175	0.00502952790897568	187579	-0.00027920063529094	0.0009329402545061	FALSE
Digestive	GERD	530.11	0.0135941988260357	0.0408463922701065	0.110764305166848	1.01368702008017	0.739275657541399	14417	0.00040078724884184	164541	-4.7951166993006e-05	0.0876194990914119	FALSE
Dermatologic	Keratoderma, acquired	701.1	0.222702046434778	0.671346862863421	0.110040989760069	1.24944824071188	0.740097474379311	40	0.0118096696404377	190626	-0.00011340471965491	0.00020983496480018	FALSE
Injuries & poisonings	Toxic effect of other substances, chiefly nonmedicinal as to source	989	0.221422508770374	0.669487536418529	0.109385194046486	1.24785054700079	0.740845172070238	44	0.0109776235165871	193606	-7.25936203226279e-06	0.00022726568391475	FALSE
Musculoskeletal	Malunion and nonunion of fracture	733.8	0.168959090162883	0.511440669827979	0.109137148872928	1.18407169775283	0.741128625837852	79	0.00763800759023299	185317	2.91661514689392e-05	0.00042629656210709	FALSE
Digestive	Peptic ulcer, site unspecified	531.4	-0.0933924050856132	0.282833706701539	0.109033709799161	0.910836013477057	0.74124693645761	273	-0.00416172434939303	189007	-0.00018253724401181	0.00144439094848339	FALSE
Musculoskeletal	Kyphoscoliosis and scoliosis	737.3	-0.0682360701497267	0.206906713814238	0.10876241638823	0.934039948598039	0.74155752999202	516	-0.00380551594043217	186807	5.4791041068211e-05	0.00276220912492573	FALSE
Mental disorders	Mental retardation	315.3	-0.216286452043702	0.65630103375231	0.108605659317705	0.805504530403633	0.741737191033748	66	-0.00766054546353251	193229	-5.94862952180137e-06	0.0003415636369282	FALSE
Genitourinary	Other disorders of testis	603	-0.0424403834161292	0.128991493247417	0.108252131614222	0.958447603189675	0.742142901415271	1346	-0.00168957070762279	72964	-0.00022250192442836	0.0184474535387314	FALSE
Endocrine/metabolic	Nutritional marasmus	260.22	0.546144152683043	1.66820291948397	0.107180757630933	1.72658272694476	0.743376918783202	5	0.0303256328852724	190099	-0.00016776645636013	2.63020847032336e-05	FALSE
Neoplasms	Cervical cancer and dysplasia	180	-0.0503785546981015	0.154244358176362	0.106677500743783	0.950869400281826	0.743958931850669	1208	-0.00184680961920816	90932	7.15224990962255e-05	0.0132846522676286	FALSE
Endocrine/metabolic	Polycystic ovaries	256.4	-0.153629350541427	0.477220566843069	0.103635866932046	0.857589827315624	0.747509323487091	156	-0.00288455983034997	105274	-8.25463725842115e-05	0.00148184736972092	FALSE
Endocrine/metabolic	Adrenal hyperfunction	255.1	-0.148168511012559	0.461727592933079	0.102976985751769	0.862285798045697	0.748285966404687	123	-0.00638723703608922	190606	-6.32023945127219e-05	0.00064531022108433	FALSE
Mental disorders	Other specified nonpsychotic and/or transient mental disorders	291	-0.0651385369519987	0.20306009277797	0.102902716356996	0.936937653899122	0.74837368165071	572	-0.00299469689291357	185896	-0.00028028732249695	0.00307698928433102	FALSE
Musculoskeletal	Behcet's syndrome	711.3	-0.442668330573768	1.38899440990348	0.10156776822775	0.64232020973803	0.749956301180257	17	-0.015503862281893	169884	-8.24103929826906e-05	0.00010006828188646	FALSE
Mental disorders	Schizophrenia	295.1	0.0761410263052676	0.239581563832339	0.101002160099524	1.07911474699257	0.750630301218464	418	0.00243660162241167	161149	-0.0003287334897711	0.00259387275130469	FALSE
Congenital anomalies	Pectus excavatum	756.21	-0.446132437895809	1.40952075635594	0.100180836092514	0.640098993084043	0.751612731515827	14	-0.0184959388934945	193275	-2.61108419712296e-05	7.24356486871039e-05	FALSE
Sense organs	Otosclerosis	383	-0.132214234301971	0.419236046655567	0.0994578792331939	0.876153272886989	0.75248117253141	157	-0.005119821470158	191708	-6.0616957445229e-05	0.00081895382560978	FALSE
Congenital anomalies	Digestive congenital anomalies	750	-0.0639145650358664	0.203232398597963	0.0989039848615	0.938085141377631	0.753148880427791	539	-0.00297677694160927	192384	-2.47336485912965e-05	0.00280168829008649	FALSE
Endocrine/metabolic	Diseases of thymus gland	254	-0.443005274558504	1.40911598506055	0.0988380824351631	0.642103820264698	0.753228461056743	16	-0.0158819089191231	190606	-6.32023945127219e-05	8.39427929865796e-05	FALSE
Sense organs	Ectropion or entropion	374.1	0.0468524791755459	0.149520143805965	0.0981896564445358	1.04796740066101	0.754013028720817	814	0.00234242292752007	187238	-0.00014070558531243	0.00434740811160128	FALSE
Circulatory system	Acute febrile mucocutaneous lymph node syndrome (Kawasaki disease)	446.2	-60.871374249109	195.219954520287	0.0972249657241494	3.66351570586989e-27	0.755185545796902	1	-0.0942624689010432	187579	-0.00027920063529094	5.33108716860629e-06	FALSE
Injuries & poisonings	Allergic reaction to food	930	0.139682197743111	0.44802169574975	0.097203975677743	1.14990829732959	0.75521112860147	112	0.00584379805340964	190219	-5.2869556809255e-05	0.00058879502047639	FALSE
Injuries & poisonings	Mechanical complication of unspecified genitourinary device, implant, and graft	857	0.0410942697265276	0.132657641911221	0.0959617121465264	1.04195032528805	0.756730638403325	1168	0.00163652077466778	181703	-0.00030727267243331	0.00642807218372839	FALSE
Dermatologic	Pilonidal cyst	686.3	-0.102581095842923	0.333683717581176	0.0945071437091986	0.902504957384906	0.758523598896107	258	-0.00428689609475189	186193	-0.00022816016001547	0.00138565896677104	FALSE
Neoplasms	Malignant neoplasm of gallbladder and extrahepatic bile ducts	159.3	0.102498509760871	0.333476036243257	0.0944725941295899	1.10793565081951	0.758566369166662	167	0.00499405544077861	181793	6.8957162199732e-05	0.00091862722987133	FALSE
Injuries & poisonings	Fracture of neck of femur	800.1	-0.126046019305022	0.4100958818468	0.094468594283568	0.881574276414388	0.758571321284684	127	-0.00698667433880718	191889	-3.58367624949712e-06	0.00066184096013841	FALSE
Sense organs	Progressive myopia	360.2	0.0978499277611017	0.319450459827412	0.0938240084774116	1.10279727343359	0.759370872413554	192	0.00386354475906359	183166	4.88582972956765e-05	0.00104822947490255	FALSE
Neoplasms	Malignant neoplasm of ovary	184.11	-0.057031523455269	0.186974677297947	0.093038855848988	0.94456429296696	0.76034885313756	672	-0.00328781881285538	95244	-9.91423303812651e-05	0.00705556255512158	FALSE
Neoplasms	Malignant neoplasm of unspecified male genital organ	187.1	0.181641336510203	0.595565861029447	0.0930185975045877	1.19918401321634	0.760374146382334	46	0.0106460329173028	81524	-0.00028502458420078	0.00056425101810509	FALSE
Sense organs	Perforation of tympanic membrane	384.4	-0.0631647530089759	0.207126530642966	0.0929989709179374	0.938788792669016	0.760398653726958	557	-0.00295246838396129	191708	-6.0616957445229e-05	0.00290546038767292	FALSE
Circulatory system	Late effects of cerebrovascular disease	433.8	0.0401286135036922	0.132237972565888	0.0920864953543266	1.04094464512136	0.761541179888086	1109	0.00191150889035449	185512	-0.00010520696422811	0.00597804993747035	FALSE
Digestive	Peritonitis and retroperitoneal infections	567	0.0531442185250907	0.176518996372172	0.0906419315001948	1.05458172437365	0.763362653449365	657	0.00281872848820582	178041	0.00015933004740042	0.00369016125499183	FALSE
Hematopoietic	Iron deficiency anemia secondary to blood loss (chronic)	280.2	0.0765874952798434	0.255551302485897	0.0898172048605589	1.07959664581554	0.764409670496431	354	0.00216558745697243	177885	-0.00075719234510097	0.00199004975124378	FALSE
Congenital anomalies	Congenital anomalies of great vessels	747.13	0.0308227463945111	0.103232351483322	0.0891478812434503	1.03130268556503	0.765263255891168	1718	0.00212075358651685	191480	4.7536927722228e-05	0.0089722164194694	FALSE
Musculoskeletal	Enthesopathy	726.1	0.0206984957398524	0.069429454228586	0.0888771389798113	1.02091419525074	0.765609523533388	4678	0.00036182958573294	180018	-0.00015571401681707	0.0259862902598629	FALSE
Genitourinary	Postmenopausal atrophic vaginitis	627.3	-0.0515423826593294	0.173615759233949	0.0881354637553793	0.949763395610723	0.76656104557733	765	-0.00355815026662939	91346	2.66489262324447e-05	0.00837475094694896	FALSE
Digestive	Cholelithiasis	574.1	0.0151408757069814	0.0512660566032215	0.0872252380173554	1.01525607945978	0.767734780545904	8835	0.00048918950001179	182236	-6.01928839656623e-05	0.0484810904541364	FALSE
Genitourinary	Male infertility and abnormal spermatozoa	609	-0.125280203202744	0.424737741434177	0.0870007890795255	0.882249658766952	0.768025229519746	123	-0.00678872245094254	72964	-0.00022250192442836	0.00168576284194945	FALSE
Injuries & poisonings	Poisoning by water, mineral, and uric acid metabolism drugs	974	0.127283393929061	0.432462652519974	0.0866256045377929	1.13573883366946	0.768511649213908	98	0.00526619531215704	172947	-0.00025717883948841	0.00056664758567653	FALSE
Circulatory system	Acute pulmonary heart disease	415.1	0.150883408913041	0.512970028119176	0.0865165102639819	1.1628610709416	0.768653302618494	67	0.00808532797335805	187901	-0.00014304792751131	0.00035657074736164	FALSE
Circulatory system	Pulmonary embolism and infarction, acute	415.11	0.150883408913041	0.512970028119176	0.0865165102639819	1.1628610709416	0.768653302618494	67	0.00808532797335805	187901	-0.00014304792751131	0.00035657074736164	FALSE
Dermatologic	Systemic lupus erythematosus	695.42	-0.0927967417665114	0.317673417855753	0.0853303848265611	0.911378726701135	0.770199730032012	255	-0.00428595168278787	188131	-6.45293368224479e-06	0.0013554384976426	FALSE
Injuries & poisonings	Fracture of pelvis	802	0.143775785188671	0.493051129627057	0.0850330153419651	1.15462519542957	0.77058925609211	72	0.00741429395631866	191889	-3.58367624949712e-06	0.00037521692228319	FALSE
Digestive	Cholelithiasis with acute cholecystitis	574.11	-0.0407978704918365	0.13992880015591	0.0850081900659571	0.960023159346629	0.77062180827177	1159	-0.00208013020612293	182236	-6.01928839656623e-05	0.00635988498430606	FALSE
Sense organs	Eye infection, viral	369.2	0.115551338112666	0.396755821183597	0.0848209912173709	1.12249213969702	0.770867439273646	119	0.00549545620575747	187238	-0.00014070558531243	0.0006355547485019	FALSE
Endocrine/metabolic	Lack of normal physiological development, unspecified	264.9	0.292467437925051	1.00471835059705	0.0847356903992005	1.33972911149389	0.770979463367059	16	0.0173493673178904	190099	-0.00016776645636013	8.41666710503474e-05	FALSE
Endocrine/metabolic	Lack of normal physiological development	264	0.292467437925051	1.00471835059705	0.0847356903992005	1.33972911149389	0.770979463367059	16	0.0173493673178904	190099	-0.00016776645636013	8.41666710503474e-05	FALSE
Digestive	Hemorrhage of gastrointestinal tract	578.9	0.0192492274083217	0.0661814671934138	0.0845967784075034	1.01943568827381	0.771162025071257	5208	0.0005100803835038	177538	-0.00012977888105915	0.0293345649945364	FALSE
Mental disorders	Pervasive developmental disorders	313	-0.172184454195767	0.59469627514762	0.0838296088831532	0.841823880899856	0.772173199012218	87	-0.00612168063302862	193229	-5.94862952180137e-06	0.00045024297595081	FALSE
Circulatory system	Endocarditis	420.3	0.0514633556926365	0.177850738734976	0.0837307257340003	1.05281060606982	0.772303897069147	604	0.00250902482242128	191178	-0.00015086836598208	0.00315935934050989	FALSE
Circulatory system	Nonrheumatic pulmonary valve disorders	395.4	0.0880123157153283	0.304412574877271	0.0835914230692756	1.09200157072587	0.772488161300334	200	0.00429328000481727	187177	-0.00010379410765602	0.00106850734865929	FALSE
Endocrine/metabolic	Pituitary hypofunction	253.2	0.095901329250912	0.331806119732753	0.0835373068683243	1.10065045663084	0.772559789006398	184	0.00458107604271016	190606	-6.32023945127219e-05	0.00096534211934566	FALSE
Musculoskeletal	Calcaneal spur; Exostosis NOS	726.4	-0.240363730360554	0.833493903457179	0.0831635492538953	0.786341792660062	0.773055178932566	45	-0.00901305712596229	180018	-0.00015571401681707	0.00024997500249975	FALSE
Injuries & poisonings	Open wound of lip and mouth	870.5	-0.0816234377714324	0.28312799810325	0.0831120755351734	0.921618940244205	0.773123498195672	300	-0.00317990142884765	187971	-4.32090555615184e-05	0.00159599087093222	FALSE
Genitourinary	Endometriosis	615	-0.0334715438105211	0.11615684418556	0.0830351317168834	0.967082430320736	0.773225665770228	2164	-0.0003706974008223	102167	-6.31048212042123e-05	0.0211810075660438	FALSE
Sense organs	Optic atrophy	377.1	0.165730101615003	0.577928277896552	0.0822346604321129	1.18025450994539	0.774291602647107	56	0.00821159197312031	186799	1.96997804825158e-05	0.00029978747209567	FALSE
Endocrine/metabolic	Hyperosmolality and/or hypernatremia	276.11	-0.0632513044371301	0.221104878122693	0.0818356100541974	0.938707542674478	0.774825090431054	430	-0.0039496355593873	184729	-0.00048595969156495	0.00232773414028117	FALSE
Neoplasms	Benign neoplasm of lymph nodes	229.1	0.236731423650823	0.829843190423088	0.0813803869568626	1.26710075877531	0.775435396215798	27	0.0112732705509418	192541	5.12620725579096e-05	0.00014022987311793	FALSE
Sense organs	Retinal detachment with retinal defect	361.1	0.040600924533573	0.142895808504677	0.0807296121838643	1.0414364108828	0.77631108729558	1046	0.00191502028189447	183166	4.88582972956765e-05	0.00571066682681284	FALSE
Dermatologic	Dyschromia and Vitiligo	694	0.0463501262827186	0.16321139431897	0.0806493540825567	1.04744108341526	0.776419347538154	782	0.00209344743448393	188833	1.47520214062946e-05	0.00414122531549041	FALSE
Genitourinary	Vaginal enterocele, congenital or acquired	618.6	0.0676895037283965	0.238651615767054	0.0804477499825422	1.07003301563175	0.776691548559829	368	0.00239074516267451	100257	0.00016036123166136	0.00367056664372562	FALSE
Sense organs	Retinoschisis and retinal cysts	361.2	0.146505425935432	0.51722347448661	0.0802326181041137	1.15778121284752	0.776982421203011	70	0.00694028665982733	183166	4.88582972956765e-05	0.00038216699605822	FALSE
Endocrine/metabolic	Abnormal weight gain	278.4	0.19242426416551	0.679863743047725	0.0801080032932418	1.21218469441147	0.777151101446016	43	0.00907810857599988	181845	7.38479919968191e-05	0.00023646512139459	FALSE
Sense organs	Other nondiabetic retinopathy	362.3	-0.106323838353036	0.375757226238027	0.0800657194344665	0.899133427036027	0.777208369629213	158	-0.00516866010688319	182380	1.5223679746483e-05	0.00086632306173922	FALSE
Circulatory system	Other heart block	426.25	0.119740323141129	0.423409890503893	0.0799758481573646	1.12720410475	0.77733014327377	97	0.00646024182753833	173819	-0.00038913706479442	0.00055805176649273	FALSE
Mental disorders	Psychosis	295.3	-0.111795945097576	0.397894979830946	0.0789432831025614	0.894226710228638	0.778734580680431	164	-0.00462661475146167	161149	-0.0003287334897711	0.00101769170146883	FALSE
Sense organs	Pain, swelling or discharge of eye	379.9	0.109993913894894	0.392046737999587	0.0787157471690543	1.11627127669388	0.779045392938022	132	0.00508391554661886	186799	1.96997804825158e-05	0.00070664189851123	FALSE
Respiratory	Influenza	481	0.0490861739110069	0.175602705956834	0.078136860172469	1.05031085623462	0.77983833911731	669	0.00213815137677556	183607	-0.00041378712380221	0.00364365193048195	FALSE
Infectious diseases	Venereal diseases due to Chlamydia trachomatis	090.3	-1.47933276438388	5.32983026246085	0.0770379992989173	0.227789627040879	0.781352290976427	3	-0.0292545053602	193833	2.51891741904305e-06	1.54772407175249e-05	FALSE
Congenital anomalies	Congenital anomalies of female genital organs	751.11	0.0850426348808559	0.306998290688598	0.0767364140037643	1.08876348501034	0.781769830471401	265	0.00382018182714761	106305	-2.9482953568867e-06	0.00249282724236866	FALSE
Neoplasms	Cancer of stomach	151	-0.0569926050972634	0.207394972082687	0.0755162769502398	0.944601054573619	0.783468168895746	466	-0.0023393118771426	181793	6.8957162199732e-05	0.00256335502467092	FALSE
Dermatologic	Other specified diseases of hair and hair follicles	704.8	0.169787182587715	0.617943764847036	0.075493905752836	1.1850526246492	0.783499445201939	52	0.00721660476111258	190131	-0.00012298341656125	0.00027349564247808	FALSE
Circulatory system	Right bundle branch block	426.31	0.0289776638770273	0.105846601337655	0.0749502189329324	1.02940160137759	0.784261090447201	1747	0.00119441405224836	173819	-0.00038913706479442	0.0100506849078639	FALSE
Dermatologic	Parapsoriasis	696.2	0.335450633339372	1.22662067070855	0.0747888188267247	1.39857048572799	0.784487765495905	10	0.0201710576130637	188833	1.47520214062946e-05	5.29568454666292e-05	FALSE
Endocrine/metabolic	Abnormality of secretion of glucagon or gastrin	251.8	-1.24040506057727	4.56932987810099	0.0736922867786655	0.289267023537697	0.7860347742742	3	-0.033534382717543	190606	-6.32023945127219e-05	1.57392736849837e-05	FALSE
Mental disorders	Dysthymic disorder	300.4	-0.267148043657058	0.990085053586451	0.0728046280579105	0.765559726813948	0.78729617548059	33	-0.0100745382214223	161149	-0.0003287334897711	0.00020477942773458	FALSE
Dermatologic	Disturbance of skin sensation	687.4	-0.0295439588521199	0.109742100413859	0.072475437099718	0.970888197572416	0.787766065974101	2009	-0.00140793984526609	189876	-4.87224050490732e-05	0.010580589437317	FALSE
Circulatory system	Hemorrhage NOS	459.1	0.146742166692938	0.545362276656483	0.072400183440992	1.15805533929605	0.787873644446575	62	0.00668811546591215	175608	-0.00026187315451677	0.00035305908614641	FALSE
Injuries & poisonings	Fracture of radius and ulna	803.2	0.061466171654406	0.228500361632327	0.0723599978777768	1.06339452304291	0.787931116065547	395	0.0023212829571867	191889	-3.58367624949712e-06	0.00205848172641475	FALSE
Sense organs	Peripheral retinal degenerations	362.6	-0.118012350701024	0.438824693995734	0.0723223959115598	0.888685076663151	0.787984908238522	126	-0.00511902426278553	182380	1.5223679746483e-05	0.00069086522645026	FALSE
Hematopoietic	Pernicious anemia	281.11	0.0507606752255179	0.189834663226498	0.0714996224719053	1.05207107647829	0.789165716071079	584	0.00071192040974802	177885	-0.00075719234510097	0.00328301992860556	FALSE
Congenital anomalies	Congenital anomaly of gallbladder, bile ducts, liver, pancreas	750.22	0.132554519470176	0.49618400527228	0.0713680052641652	1.14174126152103	0.789355281532648	81	0.00614764460039134	192384	-2.47336485912965e-05	0.00042103293413173	FALSE
Neoplasms	Cancer of lip	145.1	-0.225963608394877	0.846974820189388	0.0711763976677449	0.797747132436065	0.789631584941539	35	-0.0102823056182804	192528	3.71004521005326e-05	0.00018179173938336	FALSE
Mental disorders	Dissociative disorder	303.1	0.208026354088793	0.78249535630084	0.0706761977774806	1.23124561747763	0.790354769710347	36	0.00903154118743418	161149	-0.0003287334897711	0.00022339573934681	FALSE
Dermatologic	Acute dermatitis due to solar radiation	938.1	-0.362709842357502	1.36541066259626	0.0705654477006224	0.695788292502843	0.790515261431252	16	-0.0144320108963242	190219	-5.2869556809255e-05	8.41135743537712e-05	FALSE
Genitourinary	Fibroadenosis of breast	610.2	-0.120070072372008	0.452696030982742	0.0703487153548884	0.886858290275774	0.790829726236271	135	-0.00450105476410631	103449	-7.32489945100113e-05	0.00130499086506394	FALSE
Musculoskeletal	Stress fracture	743.4	-11.9219519694925	45.0755214826653	0.0699541068503333	6.64296625224203e-06	0.791403612151256	1	-0.09086172516674	189167	-4.02039230979717e-06	5.28633429720829e-06	FALSE
Circulatory system	Second degree AV block	426.23	-0.0522920561868716	0.19868906226239	0.0692665438046514	0.949051649957376	0.792407699415073	508	-0.00282987977708206	173819	-0.00038913706479442	0.00292258038534337	FALSE
Congenital anomalies	Obstructive genitourinary defect	751.3	0.278619542539284	1.06032879536539	0.0690465587226738	1.32130454805621	0.792730080551811	16	0.0140237937350216	192384	-2.47336485912965e-05	8.3166999334664e-05	FALSE
Genitourinary	Lump or mass in breast	611.3	0.0422427707684341	0.161208795621229	0.0686637196292947	1.04314769378013	0.793292430812315	905	0.00149676441732675	190042	-3.0944991458834e-05	0.00476210521884636	FALSE
Genitourinary	Noninflammatory female genital disorders	619	-0.0186336979761176	0.071128223417804	0.0686300288015032	0.981538836062962	0.793341999210908	5284	-0.00082613776626727	101824	4.28711497988614e-05	0.0518934632306725	FALSE
Sense organs	Uveitis, noninfectious or NOS	371.1	0.0599224686956946	0.229469047385782	0.0681916452836645	1.06175422416427	0.793988169804771	392	0.00260706244407082	187238	-0.00014070558531243	0.00209359211271216	FALSE
Neurological	Abnormal findings on study of brain and/or nervous system	346	0.227102245541033	0.869678932417077	0.068190670017242	1.25495817525835	0.793989609802425	24	0.0109898010377513	183225	-4.7858527742404e-05	0.00013098649201801	FALSE
Dermatologic	Hirsutism	704.2	-0.357573561320227	1.37999332126138	0.0671393033776539	0.699371250377934	0.795548417070962	16	-0.0125435110784689	190131	-0.00012298341656125	8.41525053778711e-05	FALSE
Neoplasms	Malignant neoplasm of other and ill-defined sites within the digestive organs and peritoneum	159	-0.0185347263724514	0.0717965741934053	0.0666445919973505	0.981635985343058	0.796286406975237	4101	-0.00085552884471024	181793	6.8957162199732e-05	0.0225586243694752	FALSE
Musculoskeletal	Other and unspecified disc disorder	722.9	-0.0232790695956956	0.0902276212515274	0.0665659633756205	0.976989797578025	0.796403970683052	2895	-0.00122786434673116	186947	6.57762759390909e-05	0.0154856724098274	FALSE
Sense organs	Hypermetropia	367.8	-0.0748413079530117	0.290612075696242	0.0663216656288261	0.927890723523855	0.796769712273868	249	-0.00449162109659217	190373	-5.8792320474994e-05	0.00130795858656427	FALSE
Dermatologic	Cellulitis and abscess of fingers/toes	681.1	0.0589151586649223	0.232739842325207	0.0640785435013121	1.06068524697017	0.800162038445	392	0.00253169743500076	186193	-0.00022816016001547	0.00210534230610173	FALSE
Circulatory system	Ill-defined descriptions and complications of heart disease	429	0.0443076923673576	0.175227601733902	0.0639371434828497	1.04530393745478	0.800377983804971	674	0.00174356425867347	188220	-0.00021632600229487	0.00358091594942089	FALSE
Genitourinary	Hematuria	593	-0.012639755542371	0.0501437625570258	0.0635394589794631	0.987439790666784	0.800986691016511	9080	-0.00074171738441777	175347	-0.00026720950526743	0.0517830359230554	FALSE
Respiratory	Cough	512.8	0.0230835184509552	0.0915832731838876	0.063528951752521	1.02335200475243	0.801002801111462	2580	0.00084540740231799	186200	-8.6615403135139e-05	0.0138560687432868	FALSE
Infectious diseases	Intestinal helminthiases	134.1	0.128653994543124	0.514707654760448	0.0624777377452355	1.13729654526869	0.802621784309033	82	0.005397608838575	193341	-5.11833688029805e-05	0.00042412111243864	FALSE
Pregnancy complications	Diabetes or abnormal glucose tolerance complicating pregnancy	649.1	0.126992797320348	0.511195878522957	0.0617139709796877	1.13540883976589	0.803807164639262	123	0.00494955328142021	106928	1.57255175133179e-05	0.00115030674846626	FALSE
Infectious diseases	Streptococcus infection	041.2	0.031699094475565	0.128684391193838	0.0606794964290494	1.03220686182321	0.805425174241732	1298	0.00059606529977794	181753	-0.00073670106935676	0.00714156024934939	FALSE
Neurological	Other paralytic syndromes	344	0.0508127661078412	0.206846326052113	0.0603462172272356	1.05212588121633	0.805949564577057	502	0.00223174562708104	183225	-4.7858527742404e-05	0.00273980079137672	FALSE
Symptoms	Other abnormal blood chemistry	790.6	0.0148815342290967	0.0606999318019158	0.060106163579029	1.0149928155868	0.806328223289126	5698	0.00085425167270284	187929	-7.1258991536743e-05	0.030319961261966	FALSE
Circulatory system	Occlusion of cerebral arteries, with cerebral infarction	433.11	0.103936898569801	0.428231390988964	0.0589091163043652	1.10953043974898	0.808228508556025	99	0.0058254350660488	185512	-0.00010520696422811	0.00053365820000862	FALSE
Genitourinary	Hypertrophy of female genital organs	623	0.0475046252593792	0.195806802475834	0.0588594557613993	1.04865105139318	0.808307783377453	676	0.00208925723154362	100188	2.9783780875864e-05	0.0067473150477103	FALSE
Endocrine/metabolic	Other specified disorders involving the immune mechanism	279.8	-0.247871075779279	1.02579247107233	0.0583892220455954	0.780460557061241	0.809060195261448	24	-0.00994178495956602	193457	-2.97805348921132e-05	0.00012405857632445	FALSE
Neoplasms	Benign neoplasm of other parts of digestive system	211	-0.0164398800504851	0.0687379736499431	0.057201028600657	0.983694517277688	0.810975807155423	4703	-0.00101095986499072	182935	3.18117063955963e-05	0.0257085850165359	FALSE
Mental disorders	Symbolic dysfunction	292.12	-0.248991351664285	1.04603054167032	0.0566604207749586	0.779586715483181	0.8118543399133	23	-0.00918883074335375	185896	-0.00028028732249695	0.00012372509360072	FALSE
Circulatory system	Cerebral artery occlusion, with cerebral infarction	433.21	0.0256933232907041	0.10822552401671	0.0563613216296619	1.02602624186781	0.8123423046649	1658	0.00121873302392559	185512	-0.00010520696422811	0.00893742722842727	FALSE
Dermatologic	Unspecified diffuse connective tissue disease	709.7	-0.029755008954032	0.125809239308276	0.0559364754026719	0.970683313140573	0.813037776328111	1431	-0.00165392254256471	187039	-1.56245524442995e-06	0.00765081079347088	FALSE
Endocrine/metabolic	Cushing's syndrome	255.11	-0.1444387885177	0.614169583435529	0.0553083962418551	0.865507889802555	0.814071068135592	70	-0.00599622323031055	190606	-6.32023945127219e-05	0.00036724971931628	FALSE
Genitourinary	Noninflammatory disorders of cervix	619.3	-0.0308740716726567	0.132021206786183	0.0546890550603474	0.969597665200611	0.815096065326235	1533	-0.00096030570987753	101824	4.28711497988614e-05	0.0150553896920176	FALSE
Mental disorders	Eating disorder	305.2	-0.155887605859942	0.670082175322843	0.0541211533707282	0.855655355614593	0.816041324756957	68	-0.00472364260089055	161149	-0.0003287334897711	0.00042196972987731	FALSE
Digestive	Anomalies of jaw size/symmetry	526.3	-0.219997517664533	0.947117191199699	0.0539545558499143	0.802520790085826	0.816319613419491	34	-0.00809627652352694	187374	3.34334924796512e-05	0.00018145527127563	FALSE
Neoplasms	Benign neoplasm of adrenal gland	227.1	0.0794982590003289	0.342425305393498	0.0538993505209351	1.08274367447142	0.816411929647648	174	0.0038412832496412	192663	2.65680763602011e-05	0.00090313137447252	FALSE
Circulatory system	Anomalous atrioventricular excitation	426.4	0.0965781441382547	0.416003822499251	0.0538968109474955	1.10139564539463	0.816416177607195	123	0.0042331596019015	173819	-0.00038913706479442	0.00070763265235676	FALSE
Endocrine/metabolic	Hyperchylomicronemia	272.14	0.36452322834272	1.57662062173156	0.0534559448631879	1.43982737559469	0.817155221830476	5	0.0239038960993566	167156	-0.000228487786694	2.99121778458446e-05	FALSE
Endocrine/metabolic	Abnormal results of function study of thyroid	246.7	0.144128441412829	0.624101544259864	0.0533321222718123	1.15503245299805	0.817363368419366	52	0.00594962583638362	181188	-9.68877625873077e-05	0.00028699472371238	FALSE
Dermatologic	Disorders of sweat glands	705	-0.108392981571274	0.479268194862845	0.0511499373984887	0.897274914630434	0.821074243008285	120	-0.00393324155042903	188484	-8.59552520463746e-05	0.00063665881454128	FALSE
Genitourinary	Pelvic peritoneal adhesions, female (postoperative) (postinfection)	614.1	0.0296649503851467	0.131285688746758	0.0510566691603345	1.03010933839084	0.821234686630262	1535	0.00139988500571625	102167	-6.31048212042123e-05	0.0150244208012372	FALSE
Neoplasms	Cancer of of nasal cavities	149.9	-0.187798173306361	0.835817368878627	0.0504847190261645	0.828781960676879	0.822221963012015	37	-0.00784504273693597	192528	3.71004521005326e-05	0.00019217983877669	FALSE
Circulatory system	Unstable angina (intermediate coronary syndrome)	411.1	-0.0199501062484661	0.0890125124340317	0.0502329064594542	0.980247580315882	0.822658493718258	2615	-0.00137420319937959	173530	-0.00040122612001356	0.0150694404425748	FALSE
Digestive	Cholelithiasis with other cholecystitis	574.12	0.0178960601459617	0.0798985287373151	0.050169213991153	1.01805715417831	0.822769090044677	3583	0.00046112634175989	182236	-6.01928839656623e-05	0.0196613182905683	FALSE
Musculoskeletal	Osteoporosis NOS	743.11	0.0153859635115831	0.0687652245558748	0.0500623999212502	1.01550493683812	0.822954728830697	4540	-0.00026218925982191	189167	-4.02039230979717e-06	0.0239999577093256	FALSE
Musculoskeletal	Osteoporosis	743.1	0.0153859635115831	0.0687652245558748	0.0500623999212502	1.01550493683812	0.822954728830697	4540	-0.00026218925982191	189167	-4.02039230979717e-06	0.0239999577093256	FALSE
Genitourinary	Vaginitis and vulvovaginitis	614.52	0.0696404118386328	0.311737017491613	0.0499052125365296	1.07212258934057	0.823228293107753	237	0.00293837342949878	102167	-6.31048212042123e-05	0.00231973142012587	FALSE
Circulatory system	Moyamoya disease	433.32	-9.18646815050656	41.437351069969	0.0491488293028025	0.00010241594439407	0.824551048294619	1	-0.101613807175947	185512	-0.00010520696422811	5.39048686877399e-06	FALSE
Digestive	Femoral hernia	550.3	-0.0480145699487173	0.218897574657847	0.0481131938687231	0.953119900068273	0.826379597219907	469	-0.00269021168536938	163293	-0.00022659129738611	0.00287213781362336	FALSE
Injuries & poisonings	Anaphylactic shock NOS	946	0.0522499085003157	0.239362141475227	0.0476496972020699	1.05363902296209	0.82720464109371	375	0.00213452855951038	190219	-5.2869556809255e-05	0.00197141189891651	FALSE
Genitourinary	Kidney replaced by transpant	587	0.0685681190841794	0.316835819983391	0.0468355821447556	1.07097357620546	0.828664041042476	220	0.00239495476771563	181874	-0.00052963461643273	0.00120962864400629	FALSE
Injuries & poisonings	Fracture of clavicle or scapula	803.3	0.0866543655401914	0.401239976719115	0.0466414990967333	1.09051969338716	0.829013914657532	131	0.00370431894517333	191889	-3.58367624949712e-06	0.0006826863447097	FALSE
Digestive	Diseases of esophagus	530	0.00680297610790156	0.0316134270879772	0.0463078624181302	1.0068261689134	0.829617146863757	25757	0.0001612213221188	164541	-4.7951166993006e-05	0.156538491926025	FALSE
Sense organs	Color vision deficiencies	368.5	-0.391502986915675	1.83797843445197	0.0453721476653962	0.676040031217118	0.83132119953951	8	-0.0161925008500495	190807	-8.58937007939152e-05	4.19271829649856e-05	FALSE
Congenital anomalies	Cystic kidney disease	751.21	-0.0649809187337503	0.305126151467918	0.0453537113784719	0.937085343981758	0.831354957993153	247	-0.00319340993664144	192384	-2.47336485912965e-05	0.00128389055222888	FALSE
Genitourinary	Mucous polyp of cervix	622.2	0.0258653333241914	0.121766103643011	0.0451214804126001	1.02620274385565	0.831780808908878	1645	0.00110129572919287	100188	2.9783780875864e-05	0.0164191320317803	FALSE
Digestive	Diseases of lips	528.5	-0.0471123494916662	0.222042147479985	0.0450192948406873	0.953980212377462	0.831968553381895	477	-0.00227768944040993	190034	-5.4311013395187e-05	0.00251007714409	FALSE
Musculoskeletal	Contracture of joint	739	0.142056835484317	0.671773652833827	0.0447175847233127	1.15264215765064	0.832524185101005	45	0.00636727552224266	186807	5.4791041068211e-05	0.00024089033066212	FALSE
Genitourinary	Benign neoplasm of breast	610.4	0.0376041024005696	0.178136125521171	0.0445621821018367	1.03832008306893	0.832811139986113	802	0.00183563887556196	103449	-7.32489945100113e-05	0.00775261239837988	FALSE
Infectious diseases	Dermatomycoses	110.2	0.36722314451938	1.74029247725177	0.044526197110129	1.44372004138869	0.832877661680535	5	0.0191494715741036	191299	-0.0002030427210475	2.61370942869539e-05	FALSE
Circulatory system	Acute pericarditis	420.21	-0.0905269866905079	0.434087222929135	0.0434912733638418	0.913449682584447	0.834802970185706	122	-0.0045973945508109	191178	-0.00015086836598208	0.00063814874096391	FALSE
Pregnancy complications	Hyperemesis gravidarum	643.1	-0.137694100783781	0.66804750987901	0.0424830774632453	0.871365200913247	0.836701680352824	85	-0.00258669800326258	106971	-8.29069503556348e-07	0.00079460788437987	FALSE
Endocrine/metabolic	Diabetes mellitus	250	-0.00815715578833758	0.0396379923679675	0.0423500779451556	0.99187602352936	0.836953901684838	14903	-0.00032619680904026	178379	3.00185430693307e-05	0.0835468300640771	FALSE
Infectious diseases	Viral hepatitis C	070.3	0.0724376675166505	0.352230037628929	0.0422937444609116	1.07512578874117	0.837060857396507	194	0.00266473624478908	189763	-0.00024393872824286	0.00102232785105632	FALSE
Neoplasms	Breast cancer [female]	174.1	0.0113034166590601	0.0552622876022423	0.0418371175849865	1.01136754165591	0.837930570706115	8207	-0.00022463168238665	94939	-0.00030184829356459	0.0864449804611382	FALSE
Musculoskeletal	Osteitis deformans and osteopathies associated with other disorders classified elsewhere	731	-0.139941639812959	0.685867741428506	0.0416306472450971	0.869408972788537	0.838325447206141	46	-0.00882675754294699	185317	2.91661514689392e-05	0.00024822331464463	FALSE
Circulatory system	Hypersensitivity angiitis	446.3	-0.196161667464237	0.967313700745773	0.0411238352905065	0.821879352786263	0.83929907573307	27	-0.00815536435118645	187579	-0.00027920063529094	0.00014393935355237	FALSE
Respiratory	Wheezing	512.1	0.0587095974380551	0.29061043033785	0.0408127453919789	1.06046723361779	0.839899802118791	251	0.00255050857186212	186200	-8.6615403135139e-05	0.00134801288936627	FALSE
Neurological	Hypersomnia	327.1	-1054.13675829091	5218.34751003052	0.0408063660612703	0	0.839912145739464	1	-0.0844367142604632	189807	2.99194725368293e-05	5.26850959132171e-06	FALSE
Genitourinary	Other disorders of male genital organs	608	-0.0236567781738398	0.117372242900175	0.0406237852495716	0.976620849832471	0.840265855211809	1600	-0.00075978918685962	72964	-0.00022250192442836	0.0219286223343018	FALSE
Digestive	Calculus of bile duct	574.2	0.0221793367137369	0.111390857744176	0.0396458754272505	1.02242712675089	0.842174571011166	1755	0.00099658245963198	182236	-6.01928839656623e-05	0.00963036941109331	FALSE
Endocrine/metabolic	Testicular hypofunction	257.1	-0.0863067623888643	0.433778178831067	0.0395871510698319	0.917312790991619	0.842289966180403	126	-0.00425893217150908	85332	-3.93377488053902e-05	0.00147658557164956	FALSE
Symptoms	Chronic fatigue syndrome	798.1	-0.046186329754456	0.233796585846337	0.0390256885461938	0.954864026034319	0.843397779691717	466	-0.00188649915925212	190697	2.19993039905644e-05	0.00244366717882295	FALSE
Sense organs	Other disorders of eye	379	-0.013809775898963	0.0701001455790852	0.0388092654012432	0.986285141623958	0.84382701065109	4219	-0.00105128964613346	186799	1.96997804825158e-05	0.0225857740137795	FALSE
Musculoskeletal	Acquired foot deformities	735	-0.0125185940414962	0.0636906090592129	0.0386331667317261	0.987559437601999	0.844177184515821	5818	-0.000857557511474	186807	5.4791041068211e-05	0.0311444431953835	FALSE
Endocrine/metabolic	Hyperaldosteronism	255.12	-0.138875050899843	0.709294800908481	0.0383349507142918	0.870336769460743	0.844772085553765	52	-0.00639767025027953	190606	-6.32023945127219e-05	0.00027281407720638	FALSE
Dermatologic	Pruritus and related conditions	698	-0.0385330729458812	0.197567301203698	0.0380397062454408	0.96219988142897	0.845363430319299	596	-0.00168534540743941	193270	5.1972156208584e-06	0.00308376882082061	FALSE
Genitourinary	Cervicitis and endocervicitis	614.51	0.0410088806399156	0.210664550358375	0.037894214476718	1.04186135789996	0.8456557118403	566	0.00112775617090264	102167	-6.31048212042123e-05	0.00553994929869723	FALSE
Digestive	Cirrhosis of liver without mention of alcohol	571.51	0.0368789191737507	0.189477236475793	0.0378828186688274	1.03756738371608	0.84567862969695	575	0.0018515737431956	185454	-0.00021298314252983	0.00310049931519406	FALSE
Injuries & poisonings	Toxic effect of other metals	985	0.160809143331994	0.827973027209425	0.0377215125445006	1.1744607937481	0.846003413378009	32	0.00721248664196082	193606	-7.25936203226279e-06	0.00016528413375618	FALSE
Digestive	Hereditary disturbances in tooth structure	520.1	-0.20466576984457	1.06452311214771	0.0369641085443834	0.814919641617712	0.847538139892658	24	-0.00792373188220856	187374	3.34334924796512e-05	0.00012808607384162	FALSE
Mental disorders	Schizoid personality disorder	301.1	0.200452083686249	1.04455507304747	0.0368263320637413	1.22195505925522	0.847819063733494	20	0.00849811427763262	161149	-0.0003287334897711	0.00012410874408156	FALSE
Sense organs	Retinal hemorrhage/ischemia	362.8	0.0882705781143459	0.461911962615924	0.0365185497618823	1.09228363009235	0.848448601024409	81	0.00601819648674273	182380	1.5223679746483e-05	0.00044412764557517	FALSE
Neoplasms	Secondary malignant neoplasm of skin	198.7	0.0698353642904251	0.3658159052322	0.0364439664033273	1.0723316226431	0.848601567180054	154	0.00210287814376067	168013	-0.00084723742803915	0.00091659573961538	FALSE
Infectious diseases	Viral hepatitis B	070.2	0.0735458537822362	0.388710268375531	0.0357984614016379	1.07631788878648	0.849932295280325	148	0.0031059450357635	189763	-0.00024393872824286	0.00077992021626976	FALSE
Endocrine/metabolic	Glucocorticoid deficiency	255.21	-0.0508537952984214	0.2693076245362	0.0356573811029382	0.950417615898854	0.850224787662311	325	-0.00272926817458042	190606	-6.32023945127219e-05	0.0017050879825399	FALSE
Endocrine/metabolic	Adrenal hypofunction	255.2	-0.0508537952984214	0.2693076245362	0.0356573811029382	0.950417615898854	0.850224787662311	325	-0.00272926817458042	190606	-6.32023945127219e-05	0.0017050879825399	FALSE
Injuries & poisonings	Fracture of hand or wrist	804	-0.0541385704713623	0.290367808183036	0.0347629509288556	0.947300829483986	0.852093255593692	297	-0.00278302261204157	191889	-3.58367624949712e-06	0.00154776980441818	FALSE
Genitourinary	Chronic prostatitis	601.12	-0.0347032934172489	0.186729005350064	0.0345396407995789	0.965891960248552	0.852563620478649	578	-0.00121420709163911	72780	-0.00057016556544325	0.00794174223687826	FALSE
Digestive	Peritoneal or intestinal adhesions	560.3	-0.0332211673043701	0.178793168406627	0.0345245427553574	0.967324595355752	0.852595478644574	701	-0.00233081817924959	144727	-0.00047568816419041	0.004843602092215	FALSE
Pregnancy complications	Short gestation; low birth weight; and fetal growth retardation	637	-907.504763426698	4891.68705560539	0.034417593097939	0	0.852821358203431	1	-0.0670588930456559	189722	4.28283499054236e-05	5.27087000980382e-06	FALSE
Circulatory system	Heart valve disorders	395	0.0128327434203901	0.0694545082601396	0.034138005209481	1.01291543641965	0.853413573402814	4182	0.00043288768188493	187177	-0.00010379410765602	0.0223424886604658	FALSE
Endocrine/metabolic	Chondrocalcinosis	274.21	-0.0648277830913054	0.357217136583625	0.0329350078197317	0.937228856136067	0.855990792514816	185	-0.00294380351824919	191278	1.25496720663509e-06	0.00096717866142473	FALSE
Digestive	Sialoadenitis	527.2	-0.0540591712234533	0.298979144871417	0.032693165709686	0.947376047443475	0.856514739195449	260	-0.00217656132691552	190034	-5.4311013395187e-05	0.00136817622109728	FALSE
Circulatory system	Transient cerebral ischemia	433.31	-0.0205426211553066	0.113641920983512	0.0326764284105127	0.979666941047849	0.856551074193282	1569	-0.00114535504920289	185512	-0.00010520696422811	0.00845767389710639	FALSE
Dermatologic	Symptoms affecting skin	687	0.0404694387623699	0.224322215836303	0.0325469120727241	1.0412994858152	0.856832566665366	409	0.00228692254208166	189876	-4.87224050490732e-05	0.00215403737175841	FALSE
Congenital anomalies	Nervous system congenital anomalies	752	-0.0647545908252145	0.359571811270263	0.0324317102589478	0.937297456550372	0.857083434130159	208	-0.00237538325262445	193493	-5.16467286474303e-06	0.00107497428847555	FALSE
Infectious diseases	Helminthiases	134	-0.0910921812742044	0.509359499985023	0.0319825717153774	0.912933551642317	0.858065913206622	98	-0.00391478941585839	193341	-5.11833688029805e-05	0.00050687645145106	FALSE
Respiratory	Pneumoconiosis	500.2	0.0479199750934055	0.268621248807696	0.0318238295538772	1.04908669890012	0.858414858929227	231	0.00304090883832685	183182	-0.00024124063879164	0.0012610409319693	FALSE
Sense organs	Tinnitus	389.4	-0.035535557362266	0.199726000865619	0.0316560738796719	0.965088417621416	0.858784595405596	568	-0.00167912611185965	189014	-0.0001043789837971	0.00300506840763118	FALSE
Digestive	Regional enteritis	555.1	0.0267119170607538	0.150401710501841	0.0315431139053981	1.02707187825463	0.859034130890393	1029	0.00054349989328253	144727	-0.00047568816419041	0.00710993802123999	FALSE
Genitourinary	Polyp of female genital organs	622	-0.0116363653914384	0.0656693435358329	0.0313985324760305	0.988431075266812	0.859354193556383	5996	-0.00056370736820469	100188	2.9783780875864e-05	0.0598474867249571	FALSE
Musculoskeletal	Derangement of joint, non-traumatic	742	-0.038483428464528	0.217203413223754	0.031391655590508	0.962247650528768	0.859369435965323	534	-0.00163321492681766	192557	7.87984214257085e-06	0.00277320481727488	FALSE
Sense organs	Anisometropia	368.3	0.0534712139020045	0.302884681524686	0.0311663159082937	1.05492662410933	0.859869850581428	208	0.00297780620469101	190807	-8.58937007939152e-05	0.00109010675708962	FALSE
Digestive	Other disorders of intestine	569	-0.0142802334408052	0.0809610061982207	0.0311113473665546	0.985821245470952	0.859992202689563	3346	-0.00065245187318797	178041	0.00015933004740042	0.0187934239866098	FALSE
Circulatory system	Atherosclerosis of renal artery	440.1	0.114717911575427	0.655100650554379	0.0306652424569343	1.12155701469308	0.860989318685297	39	0.00607075768507296	187579	-0.00027920063529094	0.00020791239957564	FALSE
Neoplasms	Other benign neoplasm of connective and other soft tissue	215	0.0313730975277878	0.179756971318785	0.0304609409569976	1.0318704203792	0.861448460563675	690	0.00145511080186252	189233	3.3618744979905e-05	0.00364629847859517	FALSE
Neoplasms	Radiotherapy	196	-0.739326198644749	4.24259540293969	0.0303674942566497	0.477435503855082	0.861658999041893	2	-0.035682621106524	168013	-0.00084723742803915	1.19038407742258e-05	FALSE
Digestive	Diseases and other conditions of the tongue	529	0.0278636371477196	0.161030635964323	0.0299404687645535	1.02825545901361	0.862625375761394	847	0.00096860252388558	190034	-5.4311013395187e-05	0.00445709715103613	FALSE
Sense organs	Tympanosclerosis and middle ear disease related to otitis media	385.5	-0.0769896479850512	0.446491451968547	0.0297329753157785	0.925899438481712	0.86309750468667	124	-0.00324094969556313	191708	-6.0616957445229e-05	0.00064681703423957	FALSE
Sense organs	Senile cataract	366.2	-0.00804608892241158	0.0467232265963575	0.029655414787908	0.991986194208723	0.863274420692322	10165	-0.00103796787314027	173444	-0.00010298085338774	0.0586068125735108	FALSE
Congenital anomalies	Congenital anomalies of posterior segment of eye	753.2	-0.163018907274063	0.956005691700984	0.0290773617546083	0.849575125113006	0.864600535165761	27	-0.00726344987524239	193493	-5.16467286474303e-06	0.00013953993167711	FALSE
Dermatologic	Impetigo	686.2	0.163953707057712	0.962330102987336	0.0290264777255501	1.17815977334789	0.864717915580095	21	0.00824998764962493	186193	-0.00022816016001547	0.00011278619496973	FALSE
Circulatory system	Occlusion of cerebral arteries	433.2	-0.0131305467845331	0.0775475983595005	0.0286700808889281	0.986955282771203	0.865543044363066	3383	-0.00059674786562816	185512	-0.00010520696422811	0.0182360170770624	FALSE
Respiratory	Hypoventilation	513.3	0.0753277273536136	0.444970863138843	0.0286580464024384	1.07823746089642	0.865570998393258	102	0.00335602129384822	193467	3.50208421074075e-06	0.00052722169672347	FALSE
Musculoskeletal	Other symptoms referable to back	724.8	0.225546033565986	1.33256098367341	0.0286481248988154	1.25300671315601	0.865594048870699	11	0.00834882797455596	186947	6.57762759390909e-05	5.88402060477034e-05	FALSE
Infectious diseases	Pediculosis and phthirus infestation	132.1	-0.538152649132797	3.20326531859035	0.0282244275043999	0.583825787849979	0.866582278132209	3	-0.0215276595773923	193341	-5.11833688029805e-05	1.55166260648285e-05	FALSE
Digestive	Impaction of intestine	560.2	0.0462597371799629	0.275647824701338	0.0281641846495625	1.04734641043431	0.866723405958534	278	0.00137400135389337	144727	-0.00047568816419041	0.00192085789106387	FALSE
Neurological	Generalized convulsive epilepsy	345.11	0.0461613982696548	0.27544083843193	0.028086734417164	1.04724342059363	0.866905072821366	292	0.00213035573929118	183225	-4.7858527742404e-05	0.00159366898621913	FALSE
Congenital anomalies	Anomalies of endocrine glands, congenital	759.1	-0.106383949448486	0.641907891860132	0.027466719241955	0.899079380765179	0.868368756064488	63	-0.00419402218844449	193352	-3.95330466224697e-05	0.00032583060945839	FALSE
Neoplasms	Bone cancer	170.1	-0.0834544775937115	0.506180249940608	0.0271824685328668	0.91993296328018	0.869045466385437	86	-0.00337020385171842	193577	-8.58756273718802e-06	0.00044426765576488	FALSE
Musculoskeletal	Ankylosing spondylitis	715.2	-0.0468827604987109	0.285369944707361	0.0269904352840141	0.954199260878321	0.869504695465792	280	-0.002320509599216	168789	-3.81264795651559e-05	0.00165887587461268	FALSE
Pregnancy complications	Malposition and malpresentation of fetus or obstruction	652	0.0311314318341078	0.190438745157278	0.0267231450616213	1.03162108282765	0.870146696275645	939	0.00158961845480435	192927	-7.73687316369382e-06	0.00486712590772676	FALSE
Dermatologic	Sarcoidosis	697	0.0369789345406044	0.226854939385059	0.0265712697420277	1.0376711615882	0.870512952910497	436	0.0017233309625969	188833	1.47520214062946e-05	0.00230891846234504	FALSE
Endocrine/metabolic	Vitamin C deficiencies	261.3	-0.382199691602412	2.35750130746751	0.0262831116563645	0.682358778281509	0.871210829174893	6	-0.0127007432915964	190099	-0.00016776645636013	3.15625016438803e-05	FALSE
Endocrine/metabolic	Simple and unspecified goiter	240	-0.0390540113065567	0.241175967976236	0.0262218443282379	0.961698765136778	0.871359714974424	403	-0.00245560821849999	181188	-9.68877625873077e-05	0.002224209108771	FALSE
Sense organs	Astigmatism	367.2	0.0198058695211814	0.124253082078228	0.0254081758781103	1.02000330707486	0.87335419390939	1276	0.00061720604417262	190373	-5.8792320474994e-05	0.00670263115042574	FALSE
Neurological	Acute (transverse) myelitis	323.2	-0.114574746654591	0.725992273592162	0.0249065637400373	0.891745280950446	0.874600108064408	54	-0.00386380037152343	193170	-7.35808942854279e-06	0.00027954651343376	FALSE
Circulatory system	Disease of capillaries	448	-0.0825340529307095	0.526796724356888	0.0245459707671528	0.920780082062596	0.875503719543313	83	-0.0034211019277867	187579	-0.00027920063529094	0.00044248023499432	FALSE
Respiratory	Respiratory abnormalities	513	-0.0369254125299682	0.236536937634933	0.0243698452945139	0.963748016194591	0.875947545125825	399	-0.00169808953832091	193467	3.50208421074075e-06	0.00206236722541829	FALSE
Musculoskeletal	Torticollis	723.1	0.0813917712410859	0.524473113187517	0.0240832193278001	1.08479580512675	0.876673352166479	78	0.00349266986226199	186947	6.57762759390909e-05	0.00041723055197462	FALSE
Musculoskeletal	Hemarthrosis	741.5	0.233592875923395	1.50605662529692	0.0240567295228279	1.26313013682107	0.876740653597775	8	0.0109135626373363	192557	7.87984214257085e-06	4.15461395846425e-05	FALSE
Genitourinary	Other specified disorders of breast	613.8	0.0490543607559207	0.318460475092364	0.0237270728646758	1.05027744306395	0.877581392469507	241	0.00222706800983141	192847	2.92676409562338e-05	0.00124969535434827	FALSE
Digestive	Diseases of the jaws	526	-0.029880481327946	0.198189764099087	0.0227306961457501	0.970561526841523	0.88015949827939	605	-0.00137100441101214	187374	3.34334924796512e-05	0.00322883644475754	FALSE
Congenital anomalies	Congenital anomalies of intestine	750.21	-0.0564654767537445	0.375398827206115	0.0226245617651558	0.945099111821316	0.880437497289918	162	-0.00219559557854426	192384	-2.47336485912965e-05	0.00084206586826347	FALSE
Musculoskeletal	Peripheral enthesopathies and allied syndromes	726	0.00842351013248834	0.0561033250158396	0.0225428594567822	1.00845908771986	0.880651955626288	7492	-0.00012918087212169	180018	-0.00015571401681707	0.0416180604161806	FALSE
Injuries & poisonings	Toxic effect of other gases, fumes, or vapors	987	-0.103207888058808	0.689450419141619	0.0224088568576652	0.901939451548661	0.881004557865259	54	-0.00452825219191241	193606	-7.25936203226279e-06	0.00027891697571356	FALSE
Mental disorders	Tension headache	306.9	-0.0475685181046258	0.319870006459325	0.0221152679670925	0.953545135788877	0.881780867964505	252	-0.00207898540605674	161149	-0.0003287334897711	0.00156377017542771	FALSE
Digestive	Other disorders of stomach and duodenum	537	0.0134583716613291	0.0905194375843972	0.022105550821073	1.01354934319668	0.881806651899109	2621	0.00034216048972701	172557	-0.00014408844981917	0.0151891838638827	FALSE
Genitourinary	Urinary calculus	594	0.0109103846818355	0.0734203150942304	0.0220824694701762	1.01097011997614	0.881867920276164	4175	0.00045903354612462	188386	-7.23391265009987e-05	0.0221619440935101	FALSE
Genitourinary	Menopausal and postmenopausal disorders	627	-0.00937037694247511	0.0636867473475226	0.0216479105877574	0.990673388234137	0.883027603950593	6049	-0.00084306748308487	91346	2.66489262324447e-05	0.06622074310862	FALSE
Digestive	Gastrointestinal complications	569.2	-0.0368064517664891	0.253087989101334	0.0211497303400821	0.963862671213988	0.88437179939716	339	-0.00202949403924516	178041	0.00015933004740042	0.00190405580737021	FALSE
Digestive	Esophageal bleeding (varices/hemorrhage)	530.2	0.0174714372137269	0.121329297259136	0.0207360436961673	1.01762495553154	0.88550034982788	1431	0.00129251509244877	164541	-4.7951166993006e-05	0.00869692052436779	FALSE
Genitourinary	Infertility, female	626.8	-0.0358654438101704	0.24907435396013	0.0207345394574204	0.964770100538546	0.885504474307409	549	0.00133393742974889	91346	2.66489262324447e-05	0.00601011538545749	FALSE
Circulatory system	Heart valve replaced	395.6	-0.0180132681412999	0.127870428290438	0.0198447114341194	0.982148000993395	0.887971648186993	1202	-0.00104245353520744	187177	-0.00010379410765602	0.00642172916544234	FALSE
Genitourinary	Redundant prepuce and phimosis/BXO	604.1	0.0159146255880735	0.114109343217222	0.0194513809779788	1.01604193772021	0.889080176903962	1689	0.00080421178272268	72964	-0.00022250192442836	0.0231484019516474	FALSE
Multiple	Complications following abortion or ectopic and molar pregnancies	639	0.151195060004259	1.08462673676768	0.0194318697885466	1.16322353434142	0.889135461716913	26	0.00384189014918678	193840	-5.15317497263084e-07	0.00013413124226165	FALSE
Mental disorders	Anxiety disorder	300.1	0.00773791551275016	0.0560047333292751	0.0190896734665869	1.00776793054898	0.890109711860092	7844	-0.00026761620518987	161149	-0.0003287334897711	0.0486754494287895	FALSE
Endocrine/metabolic	Other disorders of neurohypophysis	253.7	0.0417476154427064	0.304056349608885	0.0188519029010137	1.04263130150177	0.890791906297783	199	0.002501938016569	190606	-6.32023945127219e-05	0.00104403848777058	FALSE
Infectious diseases	Lyme disease	130.1	-0.145758273721939	1.06177871303613	0.0188450981575016	0.864366618058982	0.890811494317155	22	-0.00627944628634684	193341	-5.11833688029805e-05	0.00011378859114207	FALSE
Circulatory system	Iatrogenic hypotension	458.2	0.0434779559321921	0.316746213148544	0.0188414956007212	1.04443697041886	0.89082186603481	193	0.00125493200964599	175608	-0.00026187315451677	0.00109903876816546	FALSE
Neoplasms	Hemangioma and lymphangioma, any site	228	-0.0198132161144694	0.144903236729369	0.0186962187325899	0.980381775723306	0.891240961380546	1096	-0.00086539364925751	192770	4.92022327019547e-06	0.00568553198111739	FALSE
Musculoskeletal	Hallux valgus (Bunion)	735.3	0.0103407111538471	0.0765187742531467	0.0182626924453501	1.01039436107407	0.892501556774185	3955	0.00017744568553697	186807	5.4791041068211e-05	0.0211715835059714	FALSE
Dermatologic	Alopecia Areata	704.11	-0.181569079180084	1.34427212829376	0.0182435517835372	0.833960633996813	0.892557562810308	14	-0.00849151224379511	190131	-0.00012298341656125	7.36334422056372e-05	FALSE
Neoplasms	Vascular hamartomas and non-neoplastic nevi	217	0.0292206900194817	0.216382225495236	0.0182363436664189	1.02965180327938	0.892578661687946	441	0.00201731439685745	188604	8.96533599134164e-05	0.00233823248711586	FALSE
Endocrine/metabolic	Mixed hyperlipidemia	272.13	0.0514411348370085	0.383770226781321	0.0179671223139019	1.05278721197726	0.893369762422101	130	0.00281890504717821	167156	-0.000228487786694	0.00077771662399196	FALSE
Circulatory system	Cardiac pacemaker/device in situ	426.9	-0.0124965303798762	0.0938803614487103	0.0177185995367821	0.987581227019636	0.894105413973446	2250	-0.00112253469313892	173819	-0.00038913706479442	0.0129444997382335	FALSE
Endocrine/metabolic	Type 2 diabetes	250.2	-0.00530721868313739	0.0400024360046166	0.0176019623557911	0.994706839720601	0.894452481510673	14521	-0.00016577866970118	178379	3.00185430693307e-05	0.0814053223753917	FALSE
Circulatory system	Abnormal function study of cardiovascular system	429.2	0.0271561215177951	0.205763682931767	0.0174179900208066	1.02752820950534	0.895002299672294	496	0.00085879188175435	188220	-0.00021632600229487	0.00263521411114653	FALSE
Digestive	Dental caries	521.1	-0.0141081953588274	0.107188082372492	0.0173240698821728	0.985990858856759	0.895284127800587	2127	-0.00096934495451784	187374	3.34334924796512e-05	0.0113516282942137	FALSE
Circulatory system	Heart transplant/surgery	429.1	-0.1090420705099	0.831688907291927	0.0171896233417412	0.896692692385891	0.895688920372609	33	-0.00542350313958547	188220	-0.00021632600229487	0.00017532674529805	FALSE
Respiratory	Symptoms involving respiratory system and other chest symptoms	519.9	-0.0425540616585913	0.328284279187242	0.0168028080198141	0.958338654743304	0.896862612107762	218	-0.0024795024935079	185989	-0.0003477883273934	0.00117211232922377	FALSE
Endocrine/metabolic	Exophthalmos	242.3	0.0672794204619238	0.520452718493028	0.0167109800599535	1.06959430295798	0.897143252344896	80	0.00284134025153658	181188	-9.68877625873077e-05	0.0004415303441729	FALSE
Musculoskeletal	Rheumatism, unspecified and fibrositis	729.1	0.0434498337303468	0.3418309931778	0.016156726155188	1.04440759896456	0.898854040247368	196	0.00150322886664452	180018	-0.00015571401681707	0.0010887800108878	FALSE
Sense organs	Keratitis	370	-0.0388234614982187	0.305832807610662	0.016114631011233	0.961920510163414	0.898985183129213	244	-0.00190426652022271	187238	-0.00014070558531243	0.0013031542742392	FALSE
Genitourinary	Other abnormality of urination	599.9	-0.0181966359682708	0.144125466014288	0.0159404568760407	0.981967923159434	0.899529662617541	1023	-0.00087605398645102	176884	-0.00027193523651474	0.00578345130141788	FALSE
Injuries & poisonings	Salicylates causing adverse effects in therapeutic use	965.3	0.0409056954015098	0.325762215311294	0.0157676198523496	1.04175385873362	0.900072957809865	202	0.00163244529340626	172947	-0.00025717883948841	0.00116798788068021	FALSE
Circulatory system	Precordial pain	418.1	-0.0109901465411712	0.087698147152992	0.0157045729340191	0.989070024488119	0.900271891617867	2967	-0.00101933318254861	174414	-8.13277892362765e-05	0.0170112490969762	FALSE
Endocrine/metabolic	severe protein-calorie malnutrition	260.2	0.216866127324652	1.73253257558385	0.0156682549658424	1.24217779734119	0.900386670921579	6	0.00995740591131577	190099	-0.00016776645636013	3.15625016438803e-05	FALSE
Respiratory	Pneumonitis due to inhalation of food or vomitus	501	-0.0179291414384331	0.144357793372641	0.0154254739531962	0.982230629342023	0.901157451501186	946	-0.0010617659634957	183182	-0.00024124063879164	0.00516426286425522	FALSE
Neoplasms	Malignant neoplasm of kidney, except pelvis	189.11	0.0197781768742348	0.160059406620628	0.0152689828674536	1.0199750608745	0.901657547648185	776	0.00104106520703002	190975	-9.81158152727333e-05	0.00406335907841341	FALSE
Neoplasms	Breast cancer	174	0.00677610802682188	0.0548735993020075	0.0152487325315648	1.00679911778967	0.901722451114343	8331	-0.00040611649726651	181592	-0.00015932565530355	0.0458775716991938	FALSE
Circulatory system	Cerebral ischemia	433.3	-0.0101359511724776	0.0823309127422167	0.0151566478130133	0.989915244462452	0.902018141149752	2933	-0.00065053082847674	185512	-0.00010520696422811	0.0158102979861141	FALSE
Hematopoietic	Anemia in neoplastic disease	285.22	-0.0324767419126421	0.26555206187441	0.0149570364640682	0.968044964443831	0.902662252874263	304	-0.00273168242249811	177885	-0.00075719234510097	0.00170896927790426	FALSE
Infectious diseases	Varicella infection	079.1	-0.113156705222643	0.929599953877773	0.0148172770155712	0.893010709708734	0.903115832842927	31	-0.00416477599351913	189763	-0.00024393872824286	0.00016336166692137	FALSE
Digestive	Esophagitis, GERD and related diseases	530.1	0.00393879922317751	0.0325527936664978	0.0146403397835111	1.00394656648739	0.903693196105471	24123	-4.9658777506789e-06	164541	-4.7951166993006e-05	0.146607836344741	FALSE
Endocrine/metabolic	Gout and other crystal arthropathies	274	-0.0106739155890561	0.089069030249683	0.0143613107715651	0.989382848503383	0.904610935400233	2588	-9.27541024503088e-05	191278	1.25496720663509e-06	0.0135300452744173	FALSE
Injuries & poisonings	Adverse effects of antibacterials (not penicillins)	960.1	-0.0811186501285253	0.68575763930906	0.013992654843033	0.92208427953559	0.90583744274789	51	-0.00375028756163063	172947	-0.00025717883948841	0.00029488802928064	FALSE
Injuries & poisonings	Open wound of nose and sinus	870.4	-0.0353799064209507	0.300888415783672	0.013826186932965	0.96523864623338	0.906396643360318	235	-0.00160827292720917	187971	-4.32090555615184e-05	0.0012501928488969	FALSE
Sense organs	Disorders of conjunctiva	372	0.0209120081183449	0.178730310565195	0.0136897355148892	1.02113219634094	0.906857562691207	658	0.00065118488496927	187238	-0.00014070558531243	0.00351424390348113	FALSE
Neurological	Torsion dystonia	333.4	0.0371730915734095	0.319406183719958	0.0135447415758275	1.03787265230175	0.907349896883886	209	0.00132042151560002	183225	-4.7858527742404e-05	0.00114067403465684	FALSE
Neoplasms	Cancer of larynx	149.4	0.0408624780487244	0.356961550443816	0.0131040795846606	1.04170883786244	0.908862807513592	141	0.00366103205213848	192528	3.71004521005326e-05	0.00073236100723011	FALSE
Neoplasms	Other non-epithelial cancer of skin	172.2	0.00568621307232889	0.0497981307321521	0.0130382762022401	1.00570241026756	0.909090927269234	8573	0.00028359806842021	183415	1.90891184037922e-05	0.0467409971921599	FALSE
Genitourinary	Irregular menstrual cycle	626.13	-0.0205575608550456	0.182807505400558	0.0126460566946738	0.979652305227233	0.910462896075972	820	0.00039016447100378	91346	2.66489262324447e-05	0.00897685722418059	FALSE
Endocrine/metabolic	Graves' disease	242.1	-0.0294451182378581	0.26303175980278	0.0125317067619216	0.97098416550093	0.910866931916028	360	-0.00115256524809865	181188	-9.68877625873077e-05	0.00198688654877806	FALSE
Genitourinary	Prostatitis	601.1	-0.0157644838853486	0.140877556721024	0.0125220632169153	0.984359125193878	0.910901090909242	1033	-0.00049985945708474	72780	-0.00057016556544325	0.0141934597416873	FALSE
Neoplasms	Lymphoid leukemia, acute	204.11	-0.0788540666529747	0.704768830975804	0.0125185726402147	0.924174782523952	0.910913458377982	48	-0.00471763147005392	190545	-0.00115382269175364	0.00025190899787451	FALSE
Injuries & poisonings	Poisoning by hormones and synthetic substitutes	962	-0.0267699510714165	0.239765511084368	0.0124658452108218	0.973585187993409	0.911100489827731	402	-0.00213087039173269	172947	-0.00025717883948841	0.00232441152491804	FALSE
Neurological	Nonspecific abnormal findings on radiological and other examination of skull and head	346.1	-0.0472208012606591	0.424375853524579	0.0123812751186505	0.953876757145898	0.911401309842539	123	-0.00219426823021453	183225	-4.7858527742404e-05	0.0006713057715923	FALSE
Genitourinary	Calculus of kidney	594.1	0.0112282040324064	0.10135333803071	0.0122728232145147	1.01129147690714	0.911788604902691	2171	0.00041385397168747	188386	-7.23391265009987e-05	0.0115242109286253	FALSE
Respiratory	Paralysis/spasm of vocal cords or larynx	473.3	0.0330314098262725	0.300193315767988	0.012107436085125	1.03358300339403	0.9123825729442	230	0.00086215807037216	181903	-0.00018599715466881	0.00126441015266378	FALSE
Endocrine/metabolic	Gout	274.1	-0.0100700802700698	0.0920899216295758	0.0119575349254965	0.989980453220568	0.912924482347637	2400	-2.27164589135715e-05	191278	1.25496720663509e-06	0.0125471826346992	FALSE
Digestive	Diseases of hard tissues of teeth	521	-0.0112984066838376	0.106454648434879	0.0112643243169984	0.988765180609286	0.915476415285796	2152	-0.00084489713286986	187374	3.34334924796512e-05	0.0114850512877987	FALSE
Symptoms	Shock	797	-0.0406734249870356	0.388140121894253	0.0109810637627993	0.96014263734741	0.916541992135992	137	-0.00201414655210372	193729	1.42435091208641e-06	0.00070717342266774	FALSE
Neurological	Other CNS infection and poliomyelitis	324	-0.0334391850586218	0.319822053114334	0.0109318724465435	0.967113724407481	0.916728451555876	208	-0.00171745094730399	193170	-7.35808942854279e-06	0.00107677175544857	FALSE
Endocrine/metabolic	Insulin pump user	250.3	-0.0772217838156729	0.73875101413161	0.0109265606060988	0.92568452899155	0.916748611407255	44	-0.0037321519619413	178379	3.00185430693307e-05	0.0002466658070737	FALSE
Circulatory system	Congestive heart failure (CHF) NOS	428.1	-0.00965630849805532	0.0938042572361991	0.0105968592564499	0.990390163944477	0.918009759552517	2172	-0.00069362441779025	188220	-0.00021632600229487	0.0115396875996175	FALSE
Musculoskeletal	Juvenile rheumatoid arthritis	714.2	-0.135114070775965	1.33185867576136	0.0102916467115991	0.873616251920257	0.919195030080643	16	-0.00567524306681246	168789	-3.81264795651559e-05	9.47929071207247e-05	FALSE
Circulatory system	Other hypertrophic cardiomyopathy	425.12	0.0376381536718796	0.371162442873323	0.0102832068837953	1.03835543978975	0.919228056112508	150	0.00187316262192522	191178	-0.00015086836598208	0.00078460910774252	FALSE
Injuries & poisonings	Poisoning by agents primarily affecting the cardiovascular system	972	0.0390334121066945	0.387362026789158	0.0101540417488013	1.03980522515289	0.91973521307121	151	0.00103316106850948	172947	-0.00025717883948841	0.00087309985139956	FALSE
Pregnancy complications	Other and unspecified complications of birth; puerperium affecting management of mother	654	-0.0928610263300649	0.933846115434849	0.00988817913440562	0.911320141000556	0.920789461526879	40	0.00052320277589982	105515	2.66289866138577e-05	0.00037909301994977	FALSE
Digestive	Jaw disease NOS	526.9	-0.0386210284445483	0.38891585198024	0.00986135012898417	0.962115254380343	0.920896639881501	153	-0.00150753922806458	187374	3.34334924796512e-05	0.00081654872074033	FALSE
Genitourinary	Dystrophy of female genital tract	624.1	-0.0339043778033171	0.342221125532273	0.00981517228231689	0.966663934747146	0.921081459691061	201	-0.00195109053777824	102199	-7.24164052975653e-06	0.00196675114237908	FALSE
Mental disorders	Adjustment reaction	304	-0.0377598764495304	0.384203060284253	0.0096591628816063	0.962944138697557	0.921709132940197	187	-0.00222030816447053	161149	-0.0003287334897711	0.00116041675716263	FALSE
Musculoskeletal	Spondylosis with myelopathy	721.2	-0.106970709259975	1.09145800215402	0.00960540524479928	0.898551991857647	0.92192660045694	18	-0.005198424959086	186947	6.57762759390909e-05	9.62839735326055e-05	FALSE
Musculoskeletal	Osteochondropathies	732	-0.0294198790884535	0.300855658382308	0.00956236680989872	0.97100867262462	0.922101148456724	277	-0.00128317064236365	185317	2.91661514689392e-05	0.00149473604688183	FALSE
Congenital anomalies	Other congenital anomalies of lower limb, including pelvic girdle	755.6	0.0487107607757142	0.501792914933704	0.00942325134334259	1.04991662974658	0.922668078804376	98	0.00217591055573834	193275	-2.61108419712296e-05	0.00050704954080972	FALSE
Circulatory system	Other cardiomyopathy	425.8	0.0710585803076977	0.74070963802947	0.00920316188556625	1.07364411842902	0.923573696661188	35	0.0049635394505906	191178	-0.00015086836598208	0.00018307545847325	FALSE
Sense organs	Ptosis of eyelid	374.3	-0.011915638177008	0.128176402157686	0.00864208354518132	0.988155071908986	0.925933108683838	1286	-0.0009577253111665	187238	-0.00014070558531243	0.00686826392078531	FALSE
Musculoskeletal	Kyphosis (acquired)	737.1	-0.0418661271794187	0.460819974317562	0.0082539718998229	0.958998155767363	0.927610689382288	97	-0.00295350886737855	186807	5.4791041068211e-05	0.00051925249053836	FALSE
Genitourinary	Acute cystitis	592.11	0.0399397999444224	0.443417857584734	0.00811307352481204	1.04074811921187	0.92822952160597	97	0.00327198864620764	175347	-0.00026720950526743	0.00055318881988286	FALSE
Dermatologic	Other dyschromia	694.2	-0.0168906710943776	0.189756467654918	0.00792320031077859	0.983251176533899	0.929072086905733	604	-0.00096194587968626	188833	1.47520214062946e-05	0.00319859346618441	FALSE
Circulatory system	Cardiac pacemaker in situ	426.91	-0.00823682560058776	0.0964210802714012	0.00729752775889795	0.991797004100563	0.931923066707341	2120	-0.00092304957598186	173819	-0.00038913706479442	0.0121965953089133	FALSE
Neoplasms	Cancer of kidney and renal pelvis	189.1	-0.0134804166123729	0.158815071402249	0.00720482107829685	0.986610037295344	0.932355824182099	808	-0.00057677500049941	190975	-9.81158152727333e-05	0.00423092027752324	FALSE
Mental disorders	Develomental delays and disorders	315	0.0175773324855633	0.209794585897655	0.00701968110067072	1.01773272290876	0.933228537427852	459	0.00137460541535177	193229	-5.94862952180137e-06	0.00237541983863706	FALSE
Dermatologic	Alopecia	704.1	-0.0341858362074408	0.412309479406463	0.00687457375007825	0.966391897344151	0.933920677900884	146	-0.00170999308542038	190131	-0.00012298341656125	0.00076789161157307	FALSE
Digestive	Chronic pancreatitis	577.2	0.0204863307980278	0.248993956578974	0.00676940892392574	1.02069761602597	0.934426906708515	348	0.0011084561295873	192340	4.25051784238375e-05	0.00180929603826557	FALSE
Musculoskeletal	Unspecified monoarthritis	716.2	0.00351880051018321	0.0436092565765641	0.00651076359150843	1.0035249987567	0.935689044179755	12180	-0.00035755796157435	169884	-8.24103929826906e-05	0.0716959807868899	FALSE
Digestive	Umbilical hernia	550.4	0.00764249019123079	0.095201979548876	0.00644433075327881	1.00767176855841	0.936017277324114	2507	1.62454743969088e-05	163293	-0.00022659129738611	0.0153527707862554	FALSE
Respiratory	Shortness of breath	512.7	0.00501828712113399	0.0656988824968502	0.00583438449837034	1.00503089981316	0.939114280548294	5086	-4.24018142130864e-05	186200	-8.6615403135139e-05	0.0273147153598281	FALSE
Endocrine/metabolic	Cachexia	260.1	-0.046228937215399	0.615727151260253	0.00563704120061211	0.95482334256934	0.940150876197681	55	-0.00305964312233469	190099	-0.00016776645636013	0.00028932293173556	FALSE
Endocrine/metabolic	Crystal arthropathies	274.2	-0.0247733366025452	0.330823632361068	0.00560758616508246	0.975531004142363	0.940307151945069	204	-0.00121427077518544	191278	1.25496720663509e-06	0.00106651052394943	FALSE
Symptoms	Sciatica	764	-0.00934020116705035	0.128540927411902	0.00527994747465679	0.990703283022866	0.942074095793683	1356	-0.00065934490477777	191907	-7.50734604840742e-06	0.00706592255623818	FALSE
Congenital anomalies	Neural tube defects	752.1	-0.0298183739406838	0.411842380718665	0.00524210652542945	0.970621807754058	0.9422816803832	155	-0.00107056078881438	193493	-5.16467286474303e-06	0.00080106257073899	FALSE
Endocrine/metabolic	Testicular dysfunction	257	-0.028350802454576	0.413753810347315	0.00469512002698064	0.972047310400581	0.945370946843024	133	-0.00170034914942058	85332	-3.93377488053902e-05	0.00155861810340787	FALSE
Sense organs	Other retinal disorders	362	-0.00470994881348687	0.0689427656341351	0.00466718453243629	0.995301125601961	0.945533454575656	4245	-0.00044704980193685	182380	1.5223679746483e-05	0.0232755784625507	FALSE
Genitourinary	Inflammatory diseases of uterus, except cervix	614.4	0.0271514112240002	0.401421368174765	0.0045749235512734	1.02752336955699	0.946073660805857	161	0.00128171336208631	102167	-6.31048212042123e-05	0.0015758513022796	FALSE
Hematopoietic	Congenital factor VIII disorder	286.13	0.0485750110259987	0.719155536030983	0.0045622613441417	1.04977411350036	0.946148226028328	41	0.00161099859236785	191674	-0.00030372612876434	0.00021390485929234	FALSE
Injuries & poisonings	Contusion	916	0.00838863972722767	0.125987486401287	0.00443331165930611	1.00842392295589	0.946913585462915	1302	0.00038779551311933	192564	-2.6220360912322e-06	0.00676138842151181	FALSE
Dermatologic	Decubitus ulcer	707.1	-0.0265988603588788	0.40633912549547	0.00428497976856995	0.97375177362716	0.947807946952586	122	-0.00109417990070257	192692	-8.07042752404044e-05	0.00063313474352853	FALSE
Respiratory	Lung disease due to external agents	500	0.0142692377943502	0.220129083684686	0.00420190954775702	1.01437152932962	0.948315615109001	378	0.00085851915622448	183182	-0.00024124063879164	0.00206352152504067	FALSE
Digestive	Glossitis	529.1	0.0217926998188772	0.336318777453787	0.00419874831147267	1.02203189511188	0.94833503350221	192	0.00045646741467524	190034	-5.4311013395187e-05	0.00101034551711799	FALSE
Infectious diseases	Herpes simplex	054	-0.0222142945253344	0.354936375037557	0.00391709434745249	0.978030625984217	0.950095624774704	183	-0.00098006366552895	189763	-0.00024393872824286	0.00096436080795518	FALSE
Musculoskeletal	Osteomyelitis, periostitis, and other infections involving bone	710	0.0281715021156136	0.45024446359937	0.0039149231945223	1.02857207158194	0.950109439056365	101	0.00129890277730181	169884	-8.24103929826906e-05	0.00059452332179604	FALSE
Musculoskeletal	Osteomyelitis	710.1	0.0281715021156136	0.45024446359937	0.0039149231945223	1.02857207158194	0.950109439056365	101	0.00129890277730181	169884	-8.24103929826906e-05	0.00059452332179604	FALSE
Injuries & poisonings	Open wound of toe(s)	871.4	-0.0348862193052468	0.590416839562548	0.00349132551023163	0.965715289763309	0.952882462965251	62	-0.00116090160971442	187971	-4.32090555615184e-05	0.00032983811332599	FALSE
Pregnancy complications	Missed abortion/Hydatidiform mole	634.1	0.01333541419709	0.228829783331549	0.00339615825986583	1.01342472740093	0.953528332621027	638	0.00260093292785675	102965	7.82636945337225e-05	0.00619628028941873	FALSE
Symptoms	Abnormal results of other function studies (bladder, pancreas, placenta, spleen, etc)	794	-0.0387914096219678	0.671444730347185	0.00333772524493384	0.961951342014676	0.95392940572031	65	-0.00028937709708651	193801	9.70558021887247e-08	0.00033539558619408	FALSE
Injuries & poisonings	Joint/ligament sprain	840.3	0.0262481166627439	0.457944500160304	0.00328526646190776	1.02659563235877	0.954292484193593	113	0.00138561412752655	193616	-1.75274563544566e-05	0.00058362945211139	FALSE
Endocrine/metabolic	Disorders of adrenal glands	255	0.0112431319730785	0.196693415978898	0.00326734482841769	1.01130657351899	0.954417189352027	581	1.92810111396331e-05	190606	-6.32023945127219e-05	0.00304817267032517	FALSE
Neoplasms	Skin cancer	172	-0.00237459692910382	0.0458914224296593	0.00267742161685741	0.997628220195897	0.958732830617562	10378	-0.00011528976497935	183415	1.90891184037922e-05	0.0565820679878963	FALSE
Respiratory	Painful respiration	512.2	0.0177503478816146	0.353881066314611	0.002515933069983	1.01790882157234	0.959995621790597	177	0.00063984368896956	186200	-8.6615403135139e-05	0.00095059076262083	FALSE
Symptoms	Abnormal findings on exam of gastrointestinal tract/abdominal area	564.8	0.00573329039116805	0.120382713640697	0.00226819099003844	1.00574975715506	0.962014686099542	1495	-0.00016231849499345	192371	1.26144871225201e-06	0.00777144164141165	FALSE
Musculoskeletal	Other acquired deformities of limbs	736	0.0114279400439433	0.244172416285662	0.00219049721114108	1.01149348840705	0.962670438926662	355	0.00064991591724954	186807	5.4791041068211e-05	0.00190035705300123	FALSE
Circulatory system	Acute vascular insufficiency of intestine	441.1	0.0134720735477772	0.288063124477043	0.00218722547865691	1.01356323082983	0.962698306775821	241	0.00059435259774477	187579	-0.00027920063529094	0.00128479200763412	FALSE
Sense organs	Eustachian tube disorders	381.2	0.0184067593755539	0.411597357528492	0.00199990568139775	1.01857720796686	0.964330248819754	134	0.00080671931294727	191708	-6.0616957445229e-05	0.00069897969829115	FALSE
Musculoskeletal	Disorders of muscle, ligament, and fascia	728	-0.0300023572149502	0.764236783116833	0.00154118538430899	0.970443246002484	0.968684744523933	36	-0.00216489718594555	180018	-0.00015571401681707	0.0001999800019998	FALSE
Hematopoietic	Coagulation defects complicating pregnancy or postpartum	286.3	-0.0382092554599883	0.994141715753121	0.0014772042709226	0.96251150902801	0.969341321891326	35	0.00066943693407073	106032	-0.00021313335052324	0.00033008902972687	FALSE
Injuries & poisonings	Infusion and transfusion reaction	942	0.0498122623663403	1.32922705788519	0.00140434621256313	1.05107375175314	0.97010658614481	12	0.00161118565060416	190219	-5.2869556809255e-05	6.30851807653284e-05	FALSE
Mental disorders	Obsessive-compulsive disorders	300.3	-0.016940772598791	0.453163649625924	0.00139751440804976	0.983201915404777	0.970179352956366	127	-0.00115445183872691	161149	-0.0003287334897711	0.00078809052491793	FALSE
Congenital anomalies	Congenital anomalies of the integument	757	0.0611591804118773	1.69056732107907	0.00130875506122967	1.06306812034093	0.971141448680877	9	0.00278715555667057	193352	-3.95330466224697e-05	4.65472299226282e-05	FALSE
Injuries & poisonings	Poisoning/allergy of sulfonamides	961.1	-0.00660053264625435	0.186957326983575	0.00124644461771358	0.993421203020733	0.971836518408232	664	-0.00115493086382654	172947	-0.00025717883948841	0.0038393264988696	FALSE
Genitourinary	Postmenopausal bleeding	627.1	-0.00228777090610357	0.0687072482865087	0.00110871507981812	0.997714844047238	0.973437448269471	5095	-0.0005069682599946	91346	2.66489262324447e-05	0.055776936045366	FALSE
Pregnancy complications	Infections of genitourinary tract during pregnancy	647.1	-0.0158990659167583	0.481871257192796	0.00108863219907815	0.984226657057288	0.973679032002036	149	0.0014942701337471	106892	8.38743276282733e-06	0.00139393032219436	FALSE
Neurological	Facial nerve disorders [CN7]	352.2	-0.0060453133022256	0.183773717256869	0.00108210854531633	0.993972922838003	0.973757986484886	660	-0.00037237067299936	184293	-7.78213582784722e-05	0.00358125376438606	FALSE
Genitourinary	Noninflammatory disorders of ovary, fallopian tube, and broad ligament	619.1	-0.00710726447610672	0.23421418320817	0.00092082811673948	0.992917932399103	0.975791788798589	472	0.0001071834136178	101824	4.28711497988614e-05	0.00463544940289126	FALSE
Genitourinary	Breast conditions, congenital or relating to hormones	612	-0.00668515646723554	0.220414524105169	0.00091990448321509	0.993337139479629	0.975803929102486	516	-0.00021881696535401	190042	-3.0944991458834e-05	0.00271518927394997	FALSE
Digestive	Anomalies of tooth position/malocclusion	524.3	0.0115874816800308	0.399533491811257	0.00084114668800436	1.01165487660681	0.976862573599108	165	0.00014633475790004	187374	3.34334924796512e-05	0.00088059175766114	FALSE
Digestive	Symptoms involving digestive system	561	0.00129747913679422	0.0449512089895865	0.00083314005141598	1.00129832122701	0.976972925475076	12382	-0.00055108146545974	144727	-0.00047568816419041	0.0855541813206934	FALSE
Respiratory	Other pulmonary inflamation or edema	505	-0.0141245741707385	0.516390067868577	0.00074816082829378	0.985974709630188	0.97817856064699	92	-0.00090256152564284	183182	-0.00024124063879164	0.0005022327521263	FALSE
Circulatory system	Nonrheumatic mitral valve disorders	395.1	0.00222153226188774	0.08153516939436	0.00074236124866169	1.00222400169298	0.978263281703706	3045	-0.00018897698331849	187177	-0.00010379410765602	0.0162680243833377	FALSE
Injuries & poisonings	Poisoning by other anti-infectives	961	-0.00679096203257462	0.250967448153864	0.00073219678099093	0.993232044441932	0.97841256844944	352	-0.00096424054404888	172947	-0.00025717883948841	0.00203530561385858	FALSE
Multiple	Fetal distress and abnormal forces of labor	661	0.00443262750900953	0.174372892611008	0.00064619639493744	1.00444246613394	0.979719644871222	1147	0.00102513778449149	192719	-6.10128237798207e-06	0.00595167056699132	FALSE
Congenital anomalies	Lower gastrointestinal congenital anomalies	750.2	0.00731361228796807	0.289370458572913	0.00063878613660358	1.00734042206925	0.979836237767628	259	0.00050093319588809	192384	-2.47336485912965e-05	0.00134626580172987	FALSE
Sense organs	Nonsenile Cataract	366.1	-0.0165903706159852	0.658794510884789	0.00063417954779353	0.983546491672011	0.979909059107336	49	-0.00144144741968765	173444	-0.00010298085338774	0.00028251193468785	FALSE
Injuries & poisonings	Toxic effect of noxious substances eaten as food	988	0.0222776318951219	0.976922161051113	0.00052001769772817	1.02252763135025	0.981806699838978	22	0.00120218306024005	193606	-7.25936203226279e-06	0.00011363284195737	FALSE
Digestive	Cholelithiasis and cholecystitis	574	0.00108469368396944	0.0477167907062883	0.00051673962948577	1.00108528217692	0.981864123711355	10386	-0.000106324434101	182236	-6.01928839656623e-05	0.0569920323097522	FALSE
Respiratory	Disorders of diaphragm	513.8	-0.00734275272971257	0.368360930643483	0.00039734768194938	0.992684139418059	0.984096356088504	152	0.00045557886487265	193467	3.50208421074075e-06	0.00078566370492125	FALSE
Neurological	Migraine	340	0.00187501291213164	0.0971282120358586	0.00037266425405455	1.00187677184801	0.984598183088215	2634	-0.00014317662857273	186301	-0.0001625191188295	0.0141384104218442	FALSE
Mental disorders	Learning disorder	315.1	0.00899197067849929	0.470564510148449	0.00036515010067315	1.00903251989483	0.984754230688448	121	-0.00030554583780581	193229	-5.94862952180137e-06	0.00062620000103504	FALSE
Mental disorders	Substance addiction and disorders	316	0.00502490459697497	0.269768884114643	0.00034695402514573	1.00503755060286	0.985138901461698	354	-0.00054329542089433	175318	-0.00052964832505098	0.00201918798982421	FALSE
Circulatory system	Aneurysm of artery of lower extremity	442.3	-0.00701974129133271	0.387372152029815	0.00032838659521961	0.993004839541905	0.985541973946348	124	-0.00061268699128155	187579	-0.00027920063529094	0.00066105480890718	FALSE
Pregnancy complications	Excessive vomiting in pregnancy	643	-0.00903376453507565	0.508399456337977	0.00031573838124492	0.991006917320162	0.985823112368177	137	0.00064734594180944	106971	-8.29069503556348e-07	0.00128072094305933	FALSE
Neurological	Epilepsy, recurrent seizures, convulsions	345	0.00138942995943407	0.0807670265455948	0.00029594099460673	1.00139039566445	0.986274720235154	3450	1.86354075953838e-05	183225	-4.7858527742404e-05	0.018829308227589	FALSE
Digestive	Irritable Bowel Syndrome	564.1	-0.00120828416307409	0.0730525424232651	0.00027356938632231	0.998792445518318	0.986803644447222	4652	-0.00102508985515622	144727	-0.00047568816419041	0.0321432766519032	FALSE
Circulatory system	Hypertensive heart disease	401.21	0.00501408057645612	0.390290731664538	0.00016504643249116	1.00502667211467	0.989749827224444	132	-0.00059397447338513	139954	-0.0004522530025731	0.00094316704059905	FALSE
Neoplasms	Nevus, non-neoplastic	217.1	0.00276731615628473	0.225353348662072	0.00015079589715247	1.00277114871012	0.990202305146727	414	0.00071666503304352	188604	8.96533599134164e-05	0.00219507539606795	FALSE
Endocrine/metabolic	Ovarian dysfunction	256	-0.0051234493385754	0.424902443828007	0.00014539398316716	0.994889653141805	0.99037938678163	177	0.00177315123466677	105274	-8.25463725842115e-05	0.0016813268233372	FALSE
Circulatory system	Vascular insufficiency of intestine	441	-0.00225125578151781	0.194642750814403	0.0001337744625781	0.997751276394231	0.990771800258561	530	-0.00033102273320767	187579	-0.00027920063529094	0.00282547619936134	FALSE
Circulatory system	Aneurysm and dissection of heart	411.41	-0.0021873467374257	0.189217369699001	0.00013363285999742	0.997815043762181	0.990776685438512	591	-0.00069875812082229	173530	-0.00040122612001356	0.0034057511669452	FALSE
Circulatory system	Mitral valve disease	394.2	0.00090690568514092	0.0807079777427465	0.00012626742318237	1.00090731704845	0.991034457350738	3109	-0.00025984053843842	187177	-0.00010379410765602	0.0166099467349087	FALSE
Infectious diseases	Infestation (lice, mites)	132	-0.00849121623669683	0.877617298555411	9.36115532995945e-05	0.991544732318949	0.99228034287026	28	-0.0003202409412974	193341	-5.11833688029805e-05	0.00014482184327173	FALSE
Dermatologic	Diffuse diseases of connective tissue	709	-0.00075695978488229	0.105703070955882	5.12826435959592e-05	0.999243326636901	0.994286245821265	1990	-0.00039376053109846	187039	-1.56245524442995e-06	0.0106394922983977	FALSE
Circulatory system	Sinoatrial node dysfunction (Bradycardia)	427.8	-0.00127700525972193	0.212428234394903	3.61377320276746e-05	0.998723809764528	0.995203572411521	421	-0.00040608131971814	173819	-0.00038913706479442	0.00242205972879835	FALSE
Musculoskeletal	Joint effusions	741.4	-0.00230066464610532	0.401526464397876	3.28305598186413e-05	0.997701979854377	0.995428309416174	136	-7.27290896642389e-05	192557	7.87984214257085e-06	0.00070628437293892	FALSE
Symptoms	Back pain	760	-0.00032261380116084	0.0659061863791091	2.39614734333804e-05	0.999677438233076	0.996094334125332	5231	-0.00025067906604249	188635	6.95153176599102e-06	0.0277308028732738	FALSE
Genitourinary	Pelvic inflammatory disease, NOS	614.33	0.00199514740608039	0.408825025752011	2.38163404706593e-05	1.00199713903698	0.996106180168226	163	0.00037923866053001	102167	-6.31048212042123e-05	0.0015954270948545	FALSE
Multiple	Other ill-defined and unknown causes of morbidity and mortality	1019	-5.87034247279756e-05	0.0497186618959423	1.39408101709287e-06	0.999941298298284	0.999057928279085	9931	0.00030042464375928	183935	-1.62204971156336e-05	0.053991899312257	FALSE
