## Extended Data Table 3 for "Deleterious heteroplasmic mitochondrial mutations increase risk of overall and cancer-specific mortality" (part 1 of 3)

varName	varType	n	beta	lower	upper	pvalue	resType	description	isTraitOfInterest	Cat1_ID	Cat1_Title	Cat2_ID	Cat2_Title	Cat3_ID	Cat3_Title	Category	Path
41270#C911	CAT-MUL	193470/396(193866)	0.30660157	0.258645405	0.351673938	2.56E-38	LOGISTIC-BINARY	Diagnoses - ICD10: C91.1 Chronic lymphocytic leukaemia		100091	Health-related outcomes	2000	Hospital inpatient	2002	Summary Diagnoses	2002	Health-related outcomes > Hospital inpatient > Summary Diagnoses
40006#C911	CAT-MUL	193625/241(193866)	0.340153935	0.284583203	0.391865623	1.18E-35	LOGISTIC-BINARY	Type of cancer: ICD10: C91.1 Chronic lymphocytic leukaemia		100091	Health-related outcomes	100092	Cancer register	100092	Cancer register	100092	Health-related outcomes > Cancer register
40011#9823	CAT-MUL	193624/242(193866)	0.339149876	0.283575662	0.390862363	1.88E-35	LOGISTIC-BINARY	Histology of cancer tumour: Chronic lymphocytic leukemia/small lymphocytic lymphoma		100091	Health-related outcomes	100092	Cancer register	100092	Cancer register	100092	Health-related outcomes > Cancer register
41272#W365	CAT-MUL	191284/2582(193866)	0.167845588	0.140897139	0.193905587	2.11E-35	LOGISTIC-BINARY	Operative procedures - OPCS4: W36.5 Diagnostic extraction of bone marrow NEC		100091	Health-related outcomes	2000	Hospital inpatient	2005	Summary Operations	2005	Health-related outcomes > Hospital inpatient > Summary Operations
41204#C911	CAT-MUL	193521/345(193866)	0.306524855	0.255549306	0.354192885	2.85E-34	LOGISTIC-BINARY	Diagnoses - secondary ICD10: C91.1 Chronic lymphocytic leukaemia		100091	Health-related outcomes	2000	Hospital inpatient	2002	Summary Diagnoses	2002	Health-related outcomes > Hospital inpatient > Summary Diagnoses
41202#C911	CAT-MUL	193644/222(193866)	0.341706794	0.28304058	0.396065835	1.36E-32	LOGISTIC-BINARY	Diagnoses - main ICD10: C91.1 Chronic lymphocytic leukaemia		100091	Health-related outcomes	2000	Hospital inpatient	2002	Summary Diagnoses	2002	Health-related outcomes > Hospital inpatient > Summary Diagnoses
41270#D471	CAT-MUL	193748/118(193866)	0.400118947	0.330447976	0.463906626	3.36E-32	LOGISTIC-BINARY	Diagnoses - ICD10: D47.1 Chronic myeloproliferative disease		100091	Health-related outcomes	2000	Hospital inpatient	2002	Summary Diagnoses	2002	Health-related outcomes > Hospital inpatient > Summary Diagnoses
41200#W365	CAT-MUL	191554/2312(193866)	0.16729253	0.138856837	0.194723378	7.63E-32	LOGISTIC-BINARY	Operative procedures - main OPCS4: W36.5 Diagnostic extraction of bone marrow NEC		100091	Health-related outcomes	2000	Hospital inpatient	2005	Summary Operations	2005	Health-related outcomes > Hospital inpatient > Summary Operations
41246#1220	CAT-MUL	182063/4167(186230)	0.135777849	0.112416187	0.158511328	7.40E-31	LOGISTIC-BINARY	Treatment speciality of consultant (recoded): Clinical haematology		100091	Health-related outcomes	2000	Hospital inpatient	2001	Summary Administration	2001	Health-related outcomes > Hospital inpatient > Summary Administration
41245#1130	CAT-MUL	189114/3940(193054)	0.137169775	0.113246398	0.160422568	4.14E-30	LOGISTIC-BINARY	Main speciality of consultant (recoded): Clinical haematology		100091	Health-related outcomes	2000	Hospital inpatient	2001	Summary Administration	2001	Health-related outcomes > Hospital inpatient > Summary Administration
41270#D469	CAT-MUL	193659/207(193866)	0.322199114	0.259638454	0.379509616	4.01E-26	LOGISTIC-BINARY	Diagnoses - ICD10: D46.9 Myelodysplastic syndrome, unspecified		100091	Health-related outcomes	2000	Hospital inpatient	2002	Summary Diagnoses	2002	Health-related outcomes > Hospital inpatient > Summary Diagnoses
41204#D469	CAT-MUL	193730/136(193866)	0.350644953	0.279576753	0.414914748	1.89E-24	LOGISTIC-BINARY	Diagnoses - secondary ICD10: D46.9 Myelodysplastic syndrome, unspecified		100091	Health-related outcomes	2000	Hospital inpatient	2002	Summary Diagnoses	2002	Health-related outcomes > Hospital inpatient > Summary Diagnoses
40006#D471	CAT-MUL	193793/73(193866)	0.4087147	0.322672168	0.485634817	3.68E-23	LOGISTIC-BINARY	Type of cancer: ICD10: D47.1 Chronic myeloproliferative disease		100091	Health-related outcomes	100092	Cancer register	100092	Cancer register	100092	Health-related outcomes > Cancer register
41204#D471	CAT-MUL	193788/78(193866)	0.395804066	0.311502619	0.471115268	1.23E-22	LOGISTIC-BINARY	Diagnoses - secondary ICD10: D47.1 Chronic myeloproliferative disease		100091	Health-related outcomes	2000	Hospital inpatient	2002	Summary Diagnoses	2002	Health-related outcomes > Hospital inpatient > Summary Diagnoses
41202#C920	CAT-MUL	193663/203(193866)	0.316110884	0.249305886	0.376798644	1.75E-22	LOGISTIC-BINARY	Diagnoses - main ICD10: C92.0 Acute myeloid leukaemia		100091	Health-related outcomes	2000	Hospital inpatient	2002	Summary Diagnoses	2002	Health-related outcomes > Hospital inpatient > Summary Diagnoses
41210#Z753	CAT-MUL	192493/1373(193866)	0.173013858	0.136889106	0.207462187	6.82E-22	LOGISTIC-BINARY	Operative procedures - secondary OPCS4: Z75.3 Wing of ilium		100091	Health-related outcomes	2000	Hospital inpatient	2005	Summary Operations	2005	Health-related outcomes > Hospital inpatient > Summary Operations
41272#Z753	CAT-MUL	192493/1373(193866)	0.173013858	0.136889106	0.207462187	6.82E-22	LOGISTIC-BINARY	Operative procedures - OPCS4: Z75.3 Wing of ilium		100091	Health-related outcomes	2000	Hospital inpatient	2005	Summary Operations	2005	Health-related outcomes > Hospital inpatient > Summary Operations
20001#1055	CAT-MUL	193713/110(193823)	0.35685164	0.27780007	0.427690474	6.15E-21	LOGISTIC-BINARY	Cancer code, self-reported: chronic lymphocytic		100000	Assessment Centre	100071	Verbal interview	100074	Medical conditions	100074	Assessment Centre > Verbal interview > Medical conditions
41202#D471	CAT-MUL	193798/68(193866)	0.40479161	0.313605988	0.485372151	1.13E-20	LOGISTIC-BINARY	Diagnoses - main ICD10: D47.1 Chronic myeloproliferative disease		100091	Health-related outcomes	2000	Hospital inpatient	2002	Summary Diagnoses	2002	Health-related outcomes > Hospital inpatient > Summary Diagnoses
41270#C920	CAT-MUL	193645/221(193866)	0.298417644	0.231475516	0.359131684	3.72E-20	LOGISTIC-BINARY	Diagnoses - ICD10: C92.0 Acute myeloid leukaemia		100091	Health-related outcomes	2000	Hospital inpatient	2002	Summary Diagnoses	2002	Health-related outcomes > Hospital inpatient > Summary Diagnoses
40011#9989	CAT-MUL	193825/41(193866)	0.448325601	0.342830294	0.541121601	2.77E-19	LOGISTIC-BINARY	Histology of cancer tumour: Myelodysplastic syndrome, NOS		100091	Health-related outcomes	100092	Cancer register	100092	Cancer register	100092	Health-related outcomes > Cancer register
40006#D469	CAT-MUL	193824/42(193866)	0.442788666	0.337301653	0.535271059	6.70E-19	LOGISTIC-BINARY	Type of cancer: ICD10: D46.9 Myelodysplastic syndrome, unspecified		100091	Health-related outcomes	100092	Cancer register	100092	Cancer register	100092	Health-related outcomes > Cancer register
41202#D469	CAT-MUL	193724/142(193866)	0.320365515	0.244363835	0.388428484	1.94E-18	LOGISTIC-BINARY	Diagnoses - main ICD10: D46.9 Myelodysplastic syndrome, unspecified		100091	Health-related outcomes	2000	Hospital inpatient	2002	Summary Diagnoses	2002	Health-related outcomes > Hospital inpatient > Summary Diagnoses
41200#X333	CAT-MUL	193565/301(193866)	0.263002806	0.19915661	0.321111462	2.36E-17	LOGISTIC-BINARY	Operative procedures - main OPCS4: X33.3 Intravenous blood transfusion of platelets		100091	Health-related outcomes	2000	Hospital inpatient	2005	Summary Operations	2005	Health-related outcomes > Hospital inpatient > Summary Operations
40001#C911	CAT-MUL	193825/41(193866)	0.417732094	0.312244182	0.510692345	6.73E-17	LOGISTIC-BINARY	Underlying (primary) cause of death: ICD10: C91.1 Chronic lymphocytic leukaemia		100091	Health-related outcomes	100093	Death register	100093	Death register	100093	Health-related outcomes > Death register
41270#C931	CAT-MUL	193832/34(193866)	0.451468323	0.336419342	0.551274527	7.76E-17	LOGISTIC-BINARY	Diagnoses - ICD10: C93.1 Chronic monocytic leukaemia		100091	Health-related outcomes	2000	Hospital inpatient	2002	Summary Diagnoses	2002	Health-related outcomes > Hospital inpatient > Summary Diagnoses
41272#X333	CAT-MUL	193490/376(193866)	0.240086202	0.180012334	0.295098922	2.53E-16	LOGISTIC-BINARY	Operative procedures - OPCS4: X33.3 Intravenous blood transfusion of platelets		100091	Health-related outcomes	2000	Hospital inpatient	2005	Summary Operations	2005	Health-related outcomes > Hospital inpatient > Summary Operations
40011#9960	CAT-MUL	193803/63(193866)	0.381106794	0.280261073	0.468284965	1.02E-15	LOGISTIC-BINARY	Histology of cancer tumour: Chronic myeloproliferative disease, NOS		100091	Health-related outcomes	100092	Cancer register	100092	Cancer register	100092	Health-related outcomes > Cancer register
40012#Uncertain whether benign or malignant	CAT-MUL	192667/1199(193866)	0.157582537	0.117718484	0.19534051	1.67E-15	LOGISTIC-BINARY	Behaviour of cancer tumour		100091	Health-related outcomes	100092	Cancer register	100092	Cancer register	100092	Health-related outcomes > Cancer register
41202#C931	CAT-MUL	193841/25(193866)	0.479952735	0.351064845	0.591579806	1.92E-15	LOGISTIC-BINARY	Diagnoses - main ICD10: C93.1 Chronic monocytic leukaemia		100091	Health-related outcomes	2000	Hospital inpatient	2002	Summary Diagnoses	2002	Health-related outcomes > Hospital inpatient > Summary Diagnoses
41204#C931	CAT-MUL	193840/26(193866)	0.467941552	0.341625435	0.576880624	2.53E-15	LOGISTIC-BINARY	Diagnoses - secondary ICD10: C93.1 Chronic monocytic leukaemia		100091	Health-related outcomes	2000	Hospital inpatient	2002	Summary Diagnoses	2002	Health-related outcomes > Hospital inpatient > Summary Diagnoses
41270#A419	CAT-MUL	189968/3898(193866)	0.100029293	0.074849701	0.124451655	2.63E-15	LOGISTIC-BINARY	Diagnoses - ICD10: A41.9 Septicaemia, unspecified		100091	Health-related outcomes	2000	Hospital inpatient	2002	Summary Diagnoses	2002	Health-related outcomes > Hospital inpatient > Summary Diagnoses
41204#C920	CAT-MUL	193720/146(193866)	0.303204499	0.221822707	0.375121959	6.51E-15	LOGISTIC-BINARY	Diagnoses - secondary ICD10: C92.0 Acute myeloid leukaemia		100091	Health-related outcomes	2000	Hospital inpatient	2002	Summary Diagnoses	2002	Health-related outcomes > Hospital inpatient > Summary Diagnoses
41200#X339	CAT-MUL	192675/1191(193866)	0.157973824	0.117110051	0.196658742	6.71E-15	LOGISTIC-BINARY	Operative procedures - main OPCS4: X33.9 Unspecified other blood transfusion		100091	Health-related outcomes	2000	Hospital inpatient	2005	Summary Operations	2005	Health-related outcomes > Hospital inpatient > Summary Operations
30000	CONTINUOUS	188196	0.01783575	0.013327974	0.022343525	8.88E-15	LINEAR	White blood cell (leukocyte) count		100078	Biological samples	100079	Blood assays	100080	Blood count	100081	Biological samples > Blood assays > Blood count
41270#D473	CAT-MUL	193633/233(193866)	0.266283272	0.193947893	0.331268994	2.47E-14	LOGISTIC-BINARY	Diagnoses - ICD10: D47.3 Essential (haemorrhagic) thrombocythaemia		100091	Health-related outcomes	2000	Hospital inpatient	2002	Summary Diagnoses	2002	Health-related outcomes > Hospital inpatient > Summary Diagnoses
40001#C920	CAT-MUL	193737/129(193866)	0.304003716	0.219962304	0.378050288	3.47E-14	LOGISTIC-BINARY	Underlying (primary) cause of death: ICD10: C92.0 Acute myeloid leukaemia		100091	Health-related outcomes	100093	Death register	100093	Death register	100093	Health-related outcomes > Death register
41272#X339	CAT-MUL	192191/1675(193866)	0.137497802	0.100929852	0.172361689	4.37E-14	LOGISTIC-BINARY	Operative procedures - OPCS4: X33.9 Unspecified other blood transfusion		100091	Health-related outcomes	2000	Hospital inpatient	2005	Summary Operations	2005	Health-related outcomes > Hospital inpatient > Summary Operations
2897	INTEGER	44964	0.031622801	0.0233233	0.039922303	8.29E-14	LINEAR	Age stopped smoking		100000	Assessment Centre	100025	Touchscreen	100050	Lifestyle and environment	100058	Assessment Centre > Touchscreen > Lifestyle and environment > Smoking
41200#X332	CAT-MUL	192521/1345(193866)	0.143669866	0.104858897	0.180507743	9.38E-14	LOGISTIC-BINARY	Operative procedures - main OPCS4: X33.2 Intravenous blood transfusion of packed cells		100091	Health-related outcomes	2000	Hospital inpatient	2005	Summary Operations	2005	Health-related outcomes > Hospital inpatient > Summary Operations
41272#X332	CAT-MUL	192329/1537(193866)	0.137040137	0.099934029	0.172363081	1.16E-13	LOGISTIC-BINARY	Operative procedures - OPCS4: X33.2 Intravenous blood transfusion of packed cells		100091	Health-related outcomes	2000	Hospital inpatient	2005	Summary Operations	2005	Health-related outcomes > Hospital inpatient > Summary Operations
41270#D70	CAT-MUL	191388/2478(193866)	0.113063044	0.081734045	0.143165576	5.30E-13	LOGISTIC-BINARY	Diagnoses - ICD10: D70 Agranulocytosis		100091	Health-related outcomes	2000	Hospital inpatient	2002	Summary Diagnoses	2002	Health-related outcomes > Hospital inpatient > Summary Diagnoses
41204#D70	CAT-MUL	191846/2020(193866)	0.121829842	0.087949022	0.154251337	5.76E-13	LOGISTIC-BINARY	Diagnoses - secondary ICD10: D70 Agranulocytosis		100091	Health-related outcomes	2000	Hospital inpatient	2002	Summary Diagnoses	2002	Health-related outcomes > Hospital inpatient > Summary Diagnoses
41210#W365	CAT-MUL	193351/515(193866)	0.195294259	0.138554948	0.247671872	2.11E-12	LOGISTIC-BINARY	Operative procedures - secondary OPCS4: W36.5 Diagnostic extraction of bone marrow NEC		100091	Health-related outcomes	2000	Hospital inpatient	2005	Summary Operations	2005	Health-related outcomes > Hospital inpatient > Summary Operations
41202#D473	CAT-MUL	193767/99(193866)	0.318114026	0.219576385	0.402988867	7.90E-12	LOGISTIC-BINARY	Diagnoses - main ICD10: D47.3 Essential (haemorrhagic) thrombocythaemia		100091	Health-related outcomes	2000	Hospital inpatient	2002	Summary Diagnoses	2002	Health-related outcomes > Hospital inpatient > Summary Diagnoses
41270#D45	CAT-MUL	193628/238(193866)	0.240647738	0.166199755	0.307221298	1.94E-11	LOGISTIC-BINARY	Diagnoses - ICD10: D45 Polycythaemia vera		100091	Health-related outcomes	2000	Hospital inpatient	2002	Summary Diagnoses	2002	Health-related outcomes > Hospital inpatient > Summary Diagnoses
41210#X333	CAT-MUL	193656/210(193866)	0.250771339	0.172123501	0.320607945	3.10E-11	LOGISTIC-BINARY	Operative procedures - secondary OPCS4: X33.3 Intravenous blood transfusion of platelets		100091	Health-related outcomes	2000	Hospital inpatient	2005	Summary Operations	2005	Health-related outcomes > Hospital inpatient > Summary Operations
40006#C920	CAT-MUL	193770/96(193866)	0.313190453	0.212385529	0.399474996	3.83E-11	LOGISTIC-BINARY	Type of cancer: ICD10: C92.0 Acute myeloid leukaemia		100091	Health-related outcomes	100092	Cancer register	100092	Cancer register	100092	Health-related outcomes > Cancer register
41204#R161	CAT-MUL	193592/274(193866)	0.231712983	0.157979536	0.297842059	7.35E-11	LOGISTIC-BINARY	Diagnoses - secondary ICD10: R16.1 Splenomegaly, not elsewhere classified		100091	Health-related outcomes	2000	Hospital inpatient	2002	Summary Diagnoses	2002	Health-related outcomes > Hospital inpatient > Summary Diagnoses
30090	CONTINUOUS	188194	0.014051904	0.009819507	0.0182843	7.67E-11	LINEAR	Platelet crit		100078	Biological samples	100079	Blood assays	100080	Blood count	100081	Biological samples > Blood assays > Blood count
41204#A419	CAT-MUL	191780/2086(193866)	0.108449329	0.074947563	0.140532752	8.88E-11	LOGISTIC-BINARY	Diagnoses - secondary ICD10: A41.9 Septicaemia, unspecified		100091	Health-related outcomes	2000	Hospital inpatient	2002	Summary Diagnoses	2002	Health-related outcomes > Hospital inpatient > Summary Diagnoses
41204#Z513	CAT-MUL	193165/701(193866)	0.163061843	0.111478783	0.211053718	1.31E-10	LOGISTIC-BINARY	Diagnoses - secondary ICD10: Z51.3 Blood transfusion without reported diagnosis		100091	Health-related outcomes	2000	Hospital inpatient	2002	Summary Diagnoses	2002	Health-related outcomes > Hospital inpatient > Summary Diagnoses
41270#Z856	CAT-MUL	193605/261(193866)	0.229828431	0.155537491	0.296397547	1.42E-10	LOGISTIC-BINARY	Diagnoses - ICD10: Z85.6 Personal history of leukaemia		100091	Health-related outcomes	2000	Hospital inpatient	2002	Summary Diagnoses	2002	Health-related outcomes > Hospital inpatient > Summary Diagnoses
41270#Z513	CAT-MUL	193164/702(193866)	0.162693587	0.111103555	0.210691569	1.45E-10	LOGISTIC-BINARY	Diagnoses - ICD10: Z51.3 Blood transfusion without reported diagnosis		100091	Health-related outcomes	2000	Hospital inpatient	2002	Summary Diagnoses	2002	Health-related outcomes > Hospital inpatient > Summary Diagnoses
41270#R161	CAT-MUL	193579/287(193866)	0.225735511	0.152814772	0.29122355	1.45E-10	LOGISTIC-BINARY	Diagnoses - ICD10: R16.1 Splenomegaly, not elsewhere classified		100091	Health-related outcomes	2000	Hospital inpatient	2002	Summary Diagnoses	2002	Health-related outcomes > Hospital inpatient > Summary Diagnoses
20003#1141195044	CAT-MUL	193755/68(193823)	0.328485033	0.21845853	0.421387319	1.49E-10	LOGISTIC-BINARY	Treatment/medication code: hydroxycarbamide		100000	Assessment Centre	100071	Verbal interview	100075	Medications	100075	Assessment Centre > Verbal interview > Medications
41200#W425	CAT-MUL	193853/13(193866)	0.481801188	0.315259686	0.619666117	1.56E-10	LOGISTIC-BINARY	Operative procedures - main OPCS4: W42.5 Revision of one component of total prosthetic replacement of knee joint NEC		100091	Health-related outcomes	2000	Hospital inpatient	2005	Summary Operations	2005	Health-related outcomes > Hospital inpatient > Summary Operations
41270#D474	CAT-MUL	193811/55(193866)	0.345794961	0.229177706	0.444483977	1.81E-10	LOGISTIC-BINARY	Diagnoses - ICD10: D47.4 Osteomyelofibrosis		100091	Health-related outcomes	2000	Hospital inpatient	2002	Summary Diagnoses	2002	Health-related outcomes > Hospital inpatient > Summary Diagnoses
41270#B49	CAT-MUL	193783/83(193866)	0.328711416	0.218392278	0.422552101	2.00E-10	LOGISTIC-BINARY	Diagnoses - ICD10: B49 Unspecified mycosis		100091	Health-related outcomes	2000	Hospital inpatient	2002	Summary Diagnoses	2002	Health-related outcomes > Hospital inpatient > Summary Diagnoses
30210	CONTINUOUS	187878	-0.014419433	-0.018921028	-0.009917839	3.43E-10	LINEAR	Eosinophill percentage		100078	Biological samples	100079	Blood assays	100080	Blood count	100081	Biological samples > Blood assays > Blood count
41245#1390	CAT-MUL	192425/611(193036)	0.169567424	0.131962101	0.220886049	4.29E-10	LOGISTIC-BINARY	Main speciality of consultant (recoded): Haematology		100091	Health-related outcomes	2000	Hospital inpatient	2001	Summary Administration	2001	Health-related outcomes > Hospital inpatient > Summary Administration
40011#9861	CAT-MUL	193767/99(193866)	0.302121319	0.198689694	0.390309041	4.85E-10	LOGISTIC-BINARY	Histology of cancer tumour: Acute myeloid leukemia, NOS		100091	Health-related outcomes	100092	Cancer register	100092	Cancer register	100092	Health-related outcomes > Cancer register
41272#W425	CAT-MUL	193852/14(193866)	0.466400686	0.299231324	0.602537503	5.21E-10	LOGISTIC-BINARY	Operative procedures - OPCS4: W42.5 Revision of one component of total prosthetic replacement of knee joint NEC		100091	Health-related outcomes	2000	Hospital inpatient	2005	Summary Operations	2005	Health-related outcomes > Hospital inpatient > Summary Operations
41204#D473	CAT-MUL	193686/180(193866)	0.253111017	0.167391948	0.328550635	6.47E-10	LOGISTIC-BINARY	Diagnoses - secondary ICD10: D47.3 Essential (haemorrhagic) thrombocythaemia		100091	Health-related outcomes	2000	Hospital inpatient	2002	Summary Diagnoses	2002	Health-related outcomes > Hospital inpatient > Summary Diagnoses
41210#X332	CAT-MUL	193500/366(193866)	0.202760837	0.13482184	0.264393775	7.94E-10	LOGISTIC-BINARY	Operative procedures - secondary OPCS4: X33.2 Intravenous blood transfusion of packed cells		100091	Health-related outcomes	2000	Hospital inpatient	2005	Summary Operations	2005	Health-related outcomes > Hospital inpatient > Summary Operations
41204#D474	CAT-MUL	193827/39(193866)	0.366701934	0.236962805	0.474640467	8.05E-10	LOGISTIC-BINARY	Diagnoses - secondary ICD10: D47.4 Osteomyelofibrosis		100091	Health-related outcomes	2000	Hospital inpatient	2002	Summary Diagnoses	2002	Health-related outcomes > Hospital inpatient > Summary Diagnoses
41204#B49	CAT-MUL	193789/77(193866)	0.328575568	0.213542734	0.425837862	9.47E-10	LOGISTIC-BINARY	Diagnoses - secondary ICD10: B49 Unspecified mycosis		100091	Health-related outcomes	2000	Hospital inpatient	2002	Summary Diagnoses	2002	Health-related outcomes > Hospital inpatient > Summary Diagnoses
20001#1048	CAT-MUL	193741/82(193823)	0.318217378	0.206437011	0.41222468	1.01E-09	LOGISTIC-BINARY	Cancer code, self-reported: leukaemia		100000	Assessment Centre	100071	Verbal interview	100074	Medical conditions	100074	Assessment Centre > Verbal interview > Medical conditions
20162	CONTINUOUS	54996	0.023770579	0.016100641	0.031440518	1.25E-09	LINEAR	Pack years adult smoking as proportion of life span exposed to smoking		100000	Assessment Centre	100025	Touchscreen	100050	Lifestyle and environment	100058	Assessment Centre > Touchscreen > Lifestyle and environment > Smoking
20161	CONTINUOUS	54996	0.023005892	0.015461048	0.030550737	2.29E-09	LINEAR	Pack years of smoking		100000	Assessment Centre	100025	Touchscreen	100050	Lifestyle and environment	100058	Assessment Centre > Touchscreen > Lifestyle and environment > Smoking
30110	CONTINUOUS	188194	0.013587234	0.009128298	0.01804617	2.34E-09	LINEAR	Platelet distribution width		100078	Biological samples	100079	Blood assays	100080	Blood count	100081	Biological samples > Blood assays > Blood count
30140	CONTINUOUS	187877	0.013674598	0.009156485	0.01819271	3.00E-09	LINEAR	Neutrophill count		100078	Biological samples	100079	Blood assays	100080	Blood count	100081	Biological samples > Blood assays > Blood count
41270#D649	CAT-MUL	184323/9543(193866)	0.054753525	0.036460119	0.072689061	3.12E-09	LOGISTIC-BINARY	Diagnoses - ICD10: D64.9 Anaemia, unspecified		100091	Health-related outcomes	2000	Hospital inpatient	2002	Summary Diagnoses	2002	Health-related outcomes > Hospital inpatient > Summary Diagnoses
41200#X369	CAT-MUL	192762/1104(193866)	0.132780852	0.086886966	0.176020227	5.10E-09	LOGISTIC-BINARY	Operative procedures - main OPCS4: X36.9 Unspecified blood withdrawal		100091	Health-related outcomes	2000	Hospital inpatient	2005	Summary Operations	2005	Health-related outcomes > Hospital inpatient > Summary Operations
30080	CONTINUOUS	188196	0.012843275	0.008513255	0.017173296	6.13E-09	LINEAR	Platelet count		100078	Biological samples	100079	Blood assays	100080	Blood count	100081	Biological samples > Blood assays > Blood count
41272#X369	CAT-MUL	192542/1324(193866)	0.122728334	0.07978791	0.163371541	8.43E-09	LOGISTIC-BINARY	Operative procedures - OPCS4: X36.9 Unspecified blood withdrawal		100091	Health-related outcomes	2000	Hospital inpatient	2005	Summary Operations	2005	Health-related outcomes > Hospital inpatient > Summary Operations
41250#Patient death	CAT-MUL	189250/4616(193866)	0.068996555	0.045026693	0.092303149	1.05E-08	LOGISTIC-BINARY	Methods of discharge from hospital (recoded)		100091	Health-related outcomes	2000	Hospital inpatient	2001	Summary Administration	2001	Health-related outcomes > Hospital inpatient > Summary Administration
41204#Z856	CAT-MUL	193616/250(193866)	0.215519783	0.137099749	0.285405124	1.11E-08	LOGISTIC-BINARY	Diagnoses - secondary ICD10: Z85.6 Personal history of leukaemia		100091	Health-related outcomes	2000	Hospital inpatient	2002	Summary Diagnoses	2002	Health-related outcomes > Hospital inpatient > Summary Diagnoses
41202#A419	CAT-MUL	191533/2333(193866)	0.093261813	0.060541113	0.124643386	1.16E-08	LOGISTIC-BINARY	Diagnoses - main ICD10: A41.9 Septicaemia, unspecified		100091	Health-related outcomes	2000	Hospital inpatient	2002	Summary Diagnoses	2002	Health-related outcomes > Hospital inpatient > Summary Diagnoses
41270#C349	CAT-MUL	192707/1159(193866)	0.120565649	0.077850032	0.160896761	1.23E-08	LOGISTIC-BINARY	Diagnoses - ICD10: C34.9 Bronchus or lung, unspecified		100091	Health-related outcomes	2000	Hospital inpatient	2002	Summary Diagnoses	2002	Health-related outcomes > Hospital inpatient > Summary Diagnoses
30290	CONTINUOUS	184464	0.013199314	0.008643504	0.017755124	1.36E-08	LINEAR	High light scatter reticulocyte percentage		100078	Biological samples	100079	Blood assays	100080	Blood count	100081	Biological samples > Blood assays > Blood count
41202#D45	CAT-MUL	193696/170(193866)	0.236392044	0.183066704	0.314575899	2.89E-08	LOGISTIC-BINARY	Diagnoses - main ICD10: D45 Polycythaemia vera		100091	Health-related outcomes	2000	Hospital inpatient	2002	Summary Diagnoses	2002	Health-related outcomes > Hospital inpatient > Summary Diagnoses
40011#9961	CAT-MUL	193856/10(193866)	0.488241913	0.285468363	0.648845784	4.65E-08	LOGISTIC-BINARY	Histology of cancer tumour: Myelosclerosis with myeloid metaplasia		100091	Health-related outcomes	100092	Cancer register	100092	Cancer register	100092	Health-related outcomes > Cancer register
30280	CONTINUOUS	184463	0.012541403	0.008040678	0.017042129	4.73E-08	LINEAR	Immature reticulocyte fraction		100078	Biological samples	100079	Blood assays	100080	Blood count	100081	Biological samples > Blood assays > Blood count
41202#C349	CAT-MUL	193067/799(193866)	0.13450942	0.084398316	0.181295753	5.13E-08	LOGISTIC-BINARY	Diagnoses - main ICD10: C34.9 Bronchus or lung, unspecified		100091	Health-related outcomes	2000	Hospital inpatient	2002	Summary Diagnoses	2002	Health-related outcomes > Hospital inpatient > Summary Diagnoses
22190	CONTINUOUS	189131	-0.012209785	-0.016609986	-0.007809585	5.38E-08	LINEAR	Unadjusted T/S ratio		265	Genomics		Telomeres		Telomeres	265	Genomics > Telomeres
22191	CONTINUOUS	189131	-0.011889688	-0.016277757	-0.007501619	1.09E-07	LINEAR	Adjusted T/S ratio		265	Genomics		Telomeres		Telomeres	265	Genomics > Telomeres
22192	CONTINUOUS	189131	-0.011889671	-0.01627774	-0.007501602	1.09E-07	LINEAR	Z-adjusted T/S log		265	Genomics		Telomeres		Telomeres	265	Genomics > Telomeres
41210#X339	CAT-MUL	193228/638(193866)	0.153716837	0.094540976	0.208379903	1.16E-07	LOGISTIC-BINARY	Operative procedures - secondary OPCS4: X33.9 Unspecified other blood transfusion		100091	Health-related outcomes	2000	Hospital inpatient	2005	Summary Operations	2005	Health-related outcomes > Hospital inpatient > Summary Operations
41202#D474	CAT-MUL	193824/42(193866)	0.330250197	0.189788665	0.444084164	2.25E-07	LOGISTIC-BINARY	Diagnoses - main ICD10: D47.4 Osteomyelofibrosis		100091	Health-related outcomes	2000	Hospital inpatient	2002	Summary Diagnoses	2002	Health-related outcomes > Hospital inpatient > Summary Diagnoses
20002#1332	CAT-MUL	193804/19(193823)	0.447391511	0.24756311	0.600635124	3.32E-07	LOGISTIC-BINARY	Non-cancer illness code, self-reported: aplastic anaemia		100000	Assessment Centre	100071	Verbal interview	100074	Medical conditions	100074	Assessment Centre > Verbal interview > Medical conditions
40001#C349	CAT-MUL	192890/976(193866)	0.116739194	0.070197806	0.160439743	3.87E-07	LOGISTIC-BINARY	Underlying (primary) cause of death: ICD10: C34.9 Bronchus or lung, unspecified		100091	Health-related outcomes	100093	Death register	100093	Death register	100093	Health-related outcomes > Death register
41204#Z511	CAT-MUL	188478/5388(193866)	0.060555651	0.036764028	0.083696612	4.22E-07	LOGISTIC-BINARY	Diagnoses - secondary ICD10: Z51.1 Chemotherapy session for neoplasm		100091	Health-related outcomes	2000	Hospital inpatient	2002	Summary Diagnoses	2002	Health-related outcomes > Hospital inpatient > Summary Diagnoses
41204#C349	CAT-MUL	193063/803(193866)	0.126243087	0.075495755	0.173577582	4.41E-07	LOGISTIC-BINARY	Diagnoses - secondary ICD10: C34.9 Bronchus or lung, unspecified		100091	Health-related outcomes	2000	Hospital inpatient	2002	Summary Diagnoses	2002	Health-related outcomes > Hospital inpatient > Summary Diagnoses
41270#Z511	CAT-MUL	188474/5392(193866)	0.060327563	0.036532917	0.083471401	4.68E-07	LOGISTIC-BINARY	Diagnoses - ICD10: Z51.1 Chemotherapy session for neoplasm		100091	Health-related outcomes	2000	Hospital inpatient	2002	Summary Diagnoses	2002	Health-related outcomes > Hospital inpatient > Summary Diagnoses
30300	CONTINUOUS	184463	0.011489034	0.006965381	0.016012687	6.43E-07	LINEAR	High light scatter reticulocyte count		100078	Biological samples	100079	Blood assays	100080	Blood count	100081	Biological samples > Blood assays > Blood count
41202#I749	CAT-MUL	193853/13(193866)	0.429938537	0.226140001	0.582264119	8.29E-07	LOGISTIC-BINARY	Diagnoses - main ICD10: I74.9 Embolism and thrombosis of unspecified artery		100091	Health-related outcomes	2000	Hospital inpatient	2002	Summary Diagnoses	2002	Health-related outcomes > Hospital inpatient > Summary Diagnoses
41204#D45	CAT-MUL	193723/143(193866)	0.231117157	0.131531089	0.316892375	9.15E-07	LOGISTIC-BINARY	Diagnoses - secondary ICD10: D45 Polycythaemia vera		100091	Health-related outcomes	2000	Hospital inpatient	2002	Summary Diagnoses	2002	Health-related outcomes > Hospital inpatient > Summary Diagnoses
40011#9670	CAT-MUL	193819/47(193866)	0.318105335	0.17470167	0.43288495	1.00E-06	LOGISTIC-BINARY	Histology of cancer tumour: Malignant lymphoma, small B lymphocytic, NOS		100091	Health-related outcomes	100092	Cancer register	100092	Cancer register	100092	Health-related outcomes > Cancer register
40006#C830	CAT-MUL	193818/48(193866)	0.313336646	0.169780322	0.428094963	1.47E-06	LOGISTIC-BINARY	Type of cancer: ICD10: C83.0 Small cell (diffuse)		100091	Health-related outcomes	100092	Cancer register	100092	Cancer register	100092	Health-related outcomes > Cancer register
41204#J440	CAT-MUL	192396/1470(193866)	0.093745522	0.054149118	0.131343784	1.90E-06	LOGISTIC-BINARY	Diagnoses - secondary ICD10: J44.0 Chronic obstructive pulmonary disease with acute lower respiratory infection		100091	Health-related outcomes	2000	Hospital inpatient	2002	Summary Diagnoses	2002	Health-related outcomes > Hospital inpatient > Summary Diagnoses
41270#D693	CAT-MUL	193604/262(193866)	0.18946176	0.106641557	0.263150942	1.96E-06	LOGISTIC-BINARY	Diagnoses - ICD10: D69.3 Idiopathic thrombocytopenic purpura		100091	Health-related outcomes	2000	Hospital inpatient	2002	Summary Diagnoses	2002	Health-related outcomes > Hospital inpatient > Summary Diagnoses
41272#X903	CAT-MUL	193618/248(193866)	0.197032069	0.110210025	0.274020901	2.27E-06	LOGISTIC-BINARY	Operative procedures - OPCS4: X90.3 Neutropenia drugs Band 1		100091	Health-related outcomes	2000	Hospital inpatient	2005	Summary Operations	2005	Health-related outcomes > Hospital inpatient > Summary Operations
41210#F428	CAT-MUL	193847/19(193866)	0.406490659	0.209401093	0.556014885	2.33E-06	LOGISTIC-BINARY	Operative procedures - secondary OPCS4: F42.8 Other specified other operations on mouth		100091	Health-related outcomes	2000	Hospital inpatient	2005	Summary Operations	2005	Health-related outcomes > Hospital inpatient > Summary Operations
41210#T865	CAT-MUL	193703/163(193866)	0.217703248	0.120327228	0.302071198	2.39E-06	LOGISTIC-BINARY	Operative procedures - secondary OPCS4: T86.5 Sampling of mediastinal lymph nodes		100091	Health-related outcomes	2000	Hospital inpatient	2005	Summary Operations	2005	Health-related outcomes > Hospital inpatient > Summary Operations
30130	CONTINUOUS	187877	0.01052458	0.006141131	0.014908028	2.53E-06	LINEAR	Monocyte count		100078	Biological samples	100079	Blood assays	100080	Blood count	100081	Biological samples > Blood assays > Blood count
41272#F048	CAT-MUL	193854/12(193866)	0.431908056	0.212732934	0.592421805	3.05E-06	LOGISTIC-BINARY	Operative procedures - OPCS4: F04.8 Other specified other reconstruction of lip		100091	Health-related outcomes	2000	Hospital inpatient	2005	Summary Operations	2005	Health-related outcomes > Hospital inpatient > Summary Operations
41204#D649	CAT-MUL	186622/7244(193866)	0.049191956	0.028276636	0.069618107	3.08E-06	LOGISTIC-BINARY	Diagnoses - secondary ICD10: D64.9 Anaemia, unspecified		100091	Health-related outcomes	2000	Hospital inpatient	2002	Summary Diagnoses	2002	Health-related outcomes > Hospital inpatient > Summary Diagnoses
41200#X724	CAT-MUL	191589/2277(193866)	0.080240212	0.045617448	0.113400692	3.45E-06	LOGISTIC-BINARY	Operative procedures - main OPCS4: X72.4 Delivery of subsequent element of cycle of chemotherapy for neoplasm		100091	Health-related outcomes	2000	Hospital inpatient	2005	Summary Operations	2005	Health-related outcomes > Hospital inpatient > Summary Operations
41270#Z857	CAT-MUL	192953/913(193866)	0.11553193	0.06505971	0.162701629	3.45E-06	LOGISTIC-BINARY	Diagnoses - ICD10: Z85.7 Personal history of other malignant neoplasms of lymphoid, haematopoietic and related tissues		100091	Health-related outcomes	2000	Hospital inpatient	2002	Summary Diagnoses	2002	Health-related outcomes > Hospital inpatient > Summary Diagnoses
41210#Z228	CAT-MUL	193852/14(193866)	0.441264591	0.220465674	0.606318258	3.65E-06	LOGISTIC-BINARY	Operative procedures - secondary OPCS4: Z22.8 Specified nose NEC		100091	Health-related outcomes	2000	Hospital inpatient	2005	Summary Operations	2005	Health-related outcomes > Hospital inpatient > Summary Operations
41272#Z228	CAT-MUL	193852/14(193866)	0.441264591	0.220465674	0.606318258	3.65E-06	LOGISTIC-BINARY	Operative procedures - OPCS4: Z22.8 Specified nose NEC		100091	Health-related outcomes	2000	Hospital inpatient	2005	Summary Operations	2005	Health-related outcomes > Hospital inpatient > Summary Operations
41204#S909	CAT-MUL	193792/74(193866)	0.281957375	0.148587027	0.391360996	4.38E-06	LOGISTIC-BINARY	Diagnoses - secondary ICD10: S90.9 Superficial injury of ankle and foot, unspecified		100091	Health-related outcomes	2000	Hospital inpatient	2002	Summary Diagnoses	2002	Health-related outcomes > Hospital inpatient > Summary Diagnoses
41204#A415	CAT-MUL	193420/446(193866)	0.147963305	0.081757784	0.208300659	4.41E-06	LOGISTIC-BINARY	Diagnoses - secondary ICD10: A41.5 Septicaemia due to other Gram-negative organisms		100091	Health-related outcomes	2000	Hospital inpatient	2002	Summary Diagnoses	2002	Health-related outcomes > Hospital inpatient > Summary Diagnoses
41200#X907	CAT-MUL	193844/22(193866)	0.361428351	0.183147661	0.499937834	4.52E-06	LOGISTIC-BINARY	Operative procedures - main OPCS4: X90.7 Myelodysplastic syndrome drugs Band 1		100091	Health-related outcomes	2000	Hospital inpatient	2005	Summary Operations	2005	Health-related outcomes > Hospital inpatient > Summary Operations
41272#X907	CAT-MUL	193844/22(193866)	0.361428351	0.183147661	0.499937834	4.52E-06	LOGISTIC-BINARY	Operative procedures - OPCS4: X90.7 Myelodysplastic syndrome drugs Band 1		100091	Health-related outcomes	2000	Hospital inpatient	2005	Summary Operations	2005	Health-related outcomes > Hospital inpatient > Summary Operations
41270#D752	CAT-MUL	193832/34(193866)	0.340511791	0.17301956	0.470710599	5.17E-06	LOGISTIC-BINARY	Diagnoses - ICD10: D75.2 Essential thrombocytosis		100091	Health-related outcomes	2000	Hospital inpatient	2002	Summary Diagnoses	2002	Health-related outcomes > Hospital inpatient > Summary Diagnoses
40002#C911	CAT-MUL	193841/25(193866)	0.339440642	0.171342448	0.470022871	5.21E-06	LOGISTIC-BINARY	Contributory (secondary) causes of death: ICD10: C91.1 Chronic lymphocytic leukaemia		100091	Health-related outcomes	100093	Death register	100093	Death register	100093	Health-related outcomes > Death register
41200#X331	CAT-MUL	193856/10(193866)	0.443486372	0.216256901	0.615494038	5.70E-06	LOGISTIC-BINARY	Operative procedures - main OPCS4: X33.1 Intra-arterial blood transfusion		100091	Health-related outcomes	2000	Hospital inpatient	2005	Summary Operations	2005	Health-related outcomes > Hospital inpatient > Summary Operations
41270#J441	CAT-MUL	193118/748(193866)	0.119680562	0.065866417	0.169699728	6.10E-06	LOGISTIC-BINARY	Diagnoses - ICD10: J44.1 Chronic obstructive pulmonary disease with acute exacerbation, unspecified		100091	Health-related outcomes	2000	Hospital inpatient	2002	Summary Diagnoses	2002	Health-related outcomes > Hospital inpatient > Summary Diagnoses
41204#Z857	CAT-MUL	192985/881(193866)	0.114416669	0.062968191	0.162433945	6.39E-06	LOGISTIC-BINARY	Diagnoses - secondary ICD10: Z85.7 Personal history of other malignant neoplasms of lymphoid, haematopoietic and related tissues		100091	Health-related outcomes	2000	Hospital inpatient	2002	Summary Diagnoses	2002	Health-related outcomes > Hospital inpatient > Summary Diagnoses
41272#X715	CAT-MUL	192101/1765(193866)	0.087199298	0.04814428	0.124363062	7.23E-06	LOGISTIC-BINARY	Operative procedures - OPCS4: X71.5 Procurement of drugs for chemotherapy for neoplasm for regimens in Band 10		100091	Health-related outcomes	2000	Hospital inpatient	2005	Summary Operations	2005	Health-related outcomes > Hospital inpatient > Summary Operations
40002#J449	CAT-MUL	193401/465(193866)	0.137851881	0.074672149	0.195688483	7.73E-06	LOGISTIC-BINARY	Contributory (secondary) causes of death: ICD10: J44.9 Chronic obstructive pulmonary disease, unspecified		100091	Health-related outcomes	100093	Death register	100093	Death register	100093	Health-related outcomes > Death register
41272#T865	CAT-MUL	193696/170(193866)	0.207345299	0.109294519	0.292339336	8.22E-06	LOGISTIC-BINARY	Operative procedures - OPCS4: T86.5 Sampling of mediastinal lymph nodes		100091	Health-related outcomes	2000	Hospital inpatient	2005	Summary Operations	2005	Health-related outcomes > Hospital inpatient > Summary Operations
30240	CONTINUOUS	184464	0.010338701	0.005782067	0.014895335	8.71E-06	LINEAR	Reticulocyte percentage		100078	Biological samples	100079	Blood assays	100080	Blood count	100081	Biological samples > Blood assays > Blood count
41210#Z873	CAT-MUL	193847/19(193866)	0.390062669	0.185093846	0.541593092	9.04E-06	LOGISTIC-BINARY	Operative procedures - secondary OPCS4: Z87.3 Capsule of joint		100091	Health-related outcomes	2000	Hospital inpatient	2005	Summary Operations	2005	Health-related outcomes > Hospital inpatient > Summary Operations
41272#Z873	CAT-MUL	193847/19(193866)	0.390062669	0.185093846	0.541593092	9.04E-06	LOGISTIC-BINARY	Operative procedures - OPCS4: Z87.3 Capsule of joint		100091	Health-related outcomes	2000	Hospital inpatient	2005	Summary Operations	2005	Health-related outcomes > Hospital inpatient > Summary Operations
40012#Malignant, primary site	CAT-MUL	165536/28330(193866)	0.026841975	0.014930991	0.038651969	9.17E-06	LOGISTIC-BINARY	Behaviour of cancer tumour		100091	Health-related outcomes	100092	Cancer register	100092	Cancer register	100092	Health-related outcomes > Cancer register
41270#J440	CAT-MUL	191874/1992(193866)	0.078068811	0.042658369	0.11191369	9.83E-06	LOGISTIC-BINARY	Diagnoses - ICD10: J44.0 Chronic obstructive pulmonary disease with acute lower respiratory infection		100091	Health-related outcomes	2000	Hospital inpatient	2002	Summary Diagnoses	2002	Health-related outcomes > Hospital inpatient > Summary Diagnoses
41204#M5489	CAT-MUL	193854/12(193866)	0.417324715	0.199302335	0.583332351	1.05E-05	LOGISTIC-BINARY	Diagnoses - secondary ICD10: M54.89 Other dorsalgia (Site unspecified)		100091	Health-related outcomes	2000	Hospital inpatient	2002	Summary Diagnoses	2002	Health-related outcomes > Hospital inpatient > Summary Diagnoses
40011#9962	CAT-MUL	193807/59(193866)	0.283849439	0.142613219	0.397672176	1.06E-05	LOGISTIC-BINARY	Histology of cancer tumour: Essential thrombocythemia		100091	Health-related outcomes	100092	Cancer register	100092	Cancer register	100092	Health-related outcomes > Cancer register
41202#D619	CAT-MUL	193741/125(193866)	0.225429916	0.11613227	0.318208877	1.11E-05	LOGISTIC-BINARY	Diagnoses - main ICD10: D61.9 Aplastic anaemia, unspecified		100091	Health-related outcomes	2000	Hospital inpatient	2002	Summary Diagnoses	2002	Health-related outcomes > Hospital inpatient > Summary Diagnoses
41210#L913	CAT-MUL	193525/341(193866)	0.164851382	0.08726836	0.234654495	1.12E-05	LOGISTIC-BINARY	Operative procedures - secondary OPCS4: L91.3 Attention to central venous catheter NEC		100091	Health-related outcomes	2000	Hospital inpatient	2005	Summary Operations	2005	Health-related outcomes > Hospital inpatient > Summary Operations
41270#D619	CAT-MUL	193493/373(193866)	0.154614518	0.081782599	0.220356388	1.18E-05	LOGISTIC-BINARY	Diagnoses - ICD10: D61.9 Aplastic anaemia, unspecified		100091	Health-related outcomes	2000	Hospital inpatient	2002	Summary Diagnoses	2002	Health-related outcomes > Hospital inpatient > Summary Diagnoses
41204#D693	CAT-MUL	193663/203(193866)	0.194350203	0.100866656	0.276254077	1.32E-05	LOGISTIC-BINARY	Diagnoses - secondary ICD10: D69.3 Idiopathic thrombocytopenic purpura		100091	Health-related outcomes	2000	Hospital inpatient	2002	Summary Diagnoses	2002	Health-related outcomes > Hospital inpatient > Summary Diagnoses
41270#D696	CAT-MUL	192699/1167(193866)	0.099804983	0.053459786	0.143415712	1.35E-05	LOGISTIC-BINARY	Diagnoses - ICD10: D69.6 Thrombocytopenia, unspecified		100091	Health-related outcomes	2000	Hospital inpatient	2002	Summary Diagnoses	2002	Health-related outcomes > Hospital inpatient > Summary Diagnoses
20002#1449	CAT-MUL	193804/19(193823)	0.379315815	0.17772807	0.529678215	1.43E-05	LOGISTIC-BINARY	Non-cancer illness code, self-reported: myeloproliferative disorder		100000	Assessment Centre	100071	Verbal interview	100074	Medical conditions	100074	Assessment Centre > Verbal interview > Medical conditions
41202#D649	CAT-MUL	190331/3535(193866)	0.063046288	0.034015563	0.091068115	1.47E-05	LOGISTIC-BINARY	Diagnoses - main ICD10: D64.9 Anaemia, unspecified		100091	Health-related outcomes	2000	Hospital inpatient	2002	Summary Diagnoses	2002	Health-related outcomes > Hospital inpatient > Summary Diagnoses
41202#Q549	CAT-MUL	193856/10(193866)	0.48444424	0.220529679	0.682485656	1.51E-05	LOGISTIC-BINARY	Diagnoses - main ICD10: Q54.9 Hypospadias, unspecified		100091	Health-related outcomes	2000	Hospital inpatient	2002	Summary Diagnoses	2002	Health-related outcomes > Hospital inpatient > Summary Diagnoses
30120	CONTINUOUS	187877	0.009898369	0.00541418	0.014382559	1.52E-05	LINEAR	Lymphocyte count		100078	Biological samples	100079	Blood assays	100080	Blood count	100081	Biological samples > Blood assays > Blood count
41272#X394	CAT-MUL	193814/52(193866)	0.298117172	0.144367592	0.419175671	1.55E-05	LOGISTIC-BINARY	Operative procedures - OPCS4: X39.4 Inhalation administration of therapeutic substance		100091	Health-related outcomes	2000	Hospital inpatient	2005	Summary Operations	2005	Health-related outcomes > Hospital inpatient > Summary Operations
41272#X331	CAT-MUL	193854/12(193866)	0.424149245	0.193617884	0.593811905	1.56E-05	LOGISTIC-BINARY	Operative procedures - OPCS4: X33.1 Intra-arterial blood transfusion		100091	Health-related outcomes	2000	Hospital inpatient	2005	Summary Operations	2005	Health-related outcomes > Hospital inpatient > Summary Operations
30010	CONTINUOUS	188196	-0.008488155	-0.012345152	-0.004631158	1.61E-05	LINEAR	Red blood cell (erythrocyte) count		100078	Biological samples	100079	Blood assays	100080	Blood count	100081	Biological samples > Blood assays > Blood count
41246#1590	CAT-MUL	185637/361(185998)	0.156230981	0.081636954	0.224381074	1.69E-05	LOGISTIC-BINARY	Treatment speciality of consultant (recoded): Haematology		100091	Health-related outcomes	2000	Hospital inpatient	2001	Summary Administration	2001	Health-related outcomes > Hospital inpatient > Summary Administration
41272#U071	CAT-MUL	191889/1977(193866)	0.078988539	0.041975557	0.114305997	1.85E-05	LOGISTIC-BINARY	Operative procedures - OPCS4: U07.1 Computed tomography of chest		100091	Health-related outcomes	2000	Hospital inpatient	2005	Summary Operations	2005	Health-related outcomes > Hospital inpatient > Summary Operations
41272#X861	CAT-MUL	193752/114(193866)	0.23677126	0.117521883	0.336766176	2.06E-05	LOGISTIC-BINARY	Operative procedures - OPCS4: X86.1 Antifungal drugs Band 1		100091	Health-related outcomes	2000	Hospital inpatient	2005	Summary Operations	2005	Health-related outcomes > Hospital inpatient > Summary Operations
41204#J352	CAT-MUL	193856/10(193866)	0.505513257	0.217355753	0.709295788	2.11E-05	LOGISTIC-BINARY	Diagnoses - secondary ICD10: J35.2 Hypertrophy of adenoids		100091	Health-related outcomes	2000	Hospital inpatient	2002	Summary Diagnoses	2002	Health-related outcomes > Hospital inpatient > Summary Diagnoses
41270#Z518	CAT-MUL	192932/934(193866)	0.104618835	0.054607727	0.151410983	2.23E-05	LOGISTIC-BINARY	Diagnoses - ICD10: Z51.8 Other specified medical care		100091	Health-related outcomes	2000	Hospital inpatient	2002	Summary Diagnoses	2002	Health-related outcomes > Hospital inpatient > Summary Diagnoses
41200#X715	CAT-MUL	192147/1719(193866)	0.083951371	0.044132019	0.121807238	2.25E-05	LOGISTIC-BINARY	Operative procedures - main OPCS4: X71.5 Procurement of drugs for chemotherapy for neoplasm for regimens in Band 10		100091	Health-related outcomes	2000	Hospital inpatient	2005	Summary Operations	2005	Health-related outcomes > Hospital inpatient > Summary Operations
41249#1003	CAT-MUL	144080/49558(193638)	0.02170008	0.011611758	0.031741641	2.38E-05	LOGISTIC-BINARY	Methods of admission to hospital (recoded): Elective admission: Planned		100091	Health-related outcomes	2000	Hospital inpatient	2001	Summary Administration	2001	Health-related outcomes > Hospital inpatient > Summary Administration
41204#J168	CAT-MUL	193855/11(193866)	0.410137758	0.177672846	0.578627445	2.61E-05	LOGISTIC-BINARY	Diagnoses - secondary ICD10: J16.8 Pneumonia due to other specified infectious organisms		100091	Health-related outcomes	2000	Hospital inpatient	2002	Summary Diagnoses	2002	Health-related outcomes > Hospital inpatient > Summary Diagnoses
41271#7269	CAT-MUL	193849/17(193866)	0.421977486	0.196059971	0.600635251	2.66E-05	LOGISTIC-BINARY	Diagnoses - ICD9: 7269 Unspecified enthesopathy		100091	Health-related outcomes	2000	Hospital inpatient	2002	Summary Diagnoses	2002	Health-related outcomes > Hospital inpatient > Summary Diagnoses
41272#X724	CAT-MUL	191457/2409(193866)	0.071622083	0.037459242	0.104368354	2.70E-05	LOGISTIC-BINARY	Operative procedures - OPCS4: X72.4 Delivery of subsequent element of cycle of chemotherapy for neoplasm		100091	Health-related outcomes	2000	Hospital inpatient	2005	Summary Operations	2005	Health-related outcomes > Hospital inpatient > Summary Operations
41204#Z518	CAT-MUL	192944/922(193866)	0.103755898	0.053385436	0.150862009	2.96E-05	LOGISTIC-BINARY	Diagnoses - secondary ICD10: Z51.8 Other specified medical care		100091	Health-related outcomes	2000	Hospital inpatient	2002	Summary Diagnoses	2002	Health-related outcomes > Hospital inpatient > Summary Diagnoses
41204#E835	CAT-MUL	192723/1143(193866)	0.096311346	0.04964094	0.140195244	3.02E-05	LOGISTIC-BINARY	Diagnoses - secondary ICD10: E83.5 Disorders of calcium metabolism		100091	Health-related outcomes	2000	Hospital inpatient	2002	Summary Diagnoses	2002	Health-related outcomes > Hospital inpatient > Summary Diagnoses
41270#I616	CAT-MUL	193848/18(193866)	0.376287884	0.164669398	0.531984724	3.28E-05	LOGISTIC-BINARY	Diagnoses - ICD10: I61.6 Intracerebral haemorrhage, multiple localised		100091	Health-related outcomes	2000	Hospital inpatient	2002	Summary Diagnoses	2002	Health-related outcomes > Hospital inpatient > Summary Diagnoses
41204#K859	CAT-MUL	193679/187(193866)	0.193482981	0.094920428	0.278955481	3.54E-05	LOGISTIC-BINARY	Diagnoses - secondary ICD10: K85.9 Acute pancreatitis, unspecified		100091	Health-related outcomes	2000	Hospital inpatient	2002	Summary Diagnoses	2002	Health-related outcomes > Hospital inpatient > Summary Diagnoses
40006#D473	CAT-MUL	193809/57(193866)	0.276713954	0.129033732	0.394842875	3.77E-05	LOGISTIC-BINARY	Type of cancer: ICD10: D47.3 Essential (haemorrhagic) thrombocythaemia		100091	Health-related outcomes	100092	Cancer register	100092	Cancer register	100092	Health-related outcomes > Cancer register
40006#C162	CAT-MUL	193852/14(193866)	0.397353552	0.172814571	0.563872131	3.86E-05	LOGISTIC-BINARY	Type of cancer: ICD10: C16.2 Body of stomach		100091	Health-related outcomes	100092	Cancer register	100092	Cancer register	100092	Health-related outcomes > Cancer register
30040	CONTINUOUS	188195	0.009333567	0.004878793	0.013788341	4.02E-05	LINEAR	Mean corpuscular volume		100078	Biological samples	100079	Blood assays	100080	Blood count	100081	Biological samples > Blood assays > Blood count
40006#C37	CAT-MUL	193856/10(193866)	0.433042443	0.178330961	0.612921899	4.26E-05	LOGISTIC-BINARY	Type of cancer: ICD10: C37 Malignant neoplasm of thymus		100091	Health-related outcomes	100092	Cancer register	100092	Cancer register	100092	Health-related outcomes > Cancer register
41200#X363	CAT-MUL	193669/197(193866)	0.193651594	0.094340413	0.280460372	4.27E-05	LOGISTIC-BINARY	Operative procedures - main OPCS4: X36.3 Venous sampling		100091	Health-related outcomes	2000	Hospital inpatient	2005	Summary Operations	2005	Health-related outcomes > Hospital inpatient > Summary Operations
41200#U151	CAT-MUL	193847/19(193866)	0.410684196	0.179075519	0.582743166	4.29E-05	LOGISTIC-BINARY	Operative procedures - main OPCS4: U15.1 Lung perfusion scanning NEC		100091	Health-related outcomes	2000	Hospital inpatient	2005	Summary Operations	2005	Health-related outcomes > Hospital inpatient > Summary Operations
41204#T212	CAT-MUL	193854/12(193866)	0.399019748	0.165281021	0.567604419	4.43E-05	LOGISTIC-BINARY	Diagnoses - secondary ICD10: T21.2 Burn of second degree of trunk		100091	Health-related outcomes	2000	Hospital inpatient	2002	Summary Diagnoses	2002	Health-related outcomes > Hospital inpatient > Summary Diagnoses
41270#M5489	CAT-MUL	193851/15(193866)	0.379187862	0.162494061	0.538758521	4.44E-05	LOGISTIC-BINARY	Diagnoses - ICD10: M54.89 Other dorsalgia (Site unspecified)		100091	Health-related outcomes	2000	Hospital inpatient	2002	Summary Diagnoses	2002	Health-related outcomes > Hospital inpatient > Summary Diagnoses
41200#M534	CAT-MUL	193852/14(193866)	0.439122652	0.188948824	0.624909281	4.51E-05	LOGISTIC-BINARY	Operative procedures - main OPCS4: M53.4 Total removal of tension-free vaginal tape		100091	Health-related outcomes	2000	Hospital inpatient	2005	Summary Operations	2005	Health-related outcomes > Hospital inpatient > Summary Operations
40006#C838	CAT-MUL	193805/61(193866)	0.264952618	0.123148519	0.380101449	4.54E-05	LOGISTIC-BINARY	Type of cancer: ICD10: C83.8 Other types of diffuse non-Hodgkin's lymphoma		100091	Health-related outcomes	100092	Cancer register	100092	Cancer register	100092	Health-related outcomes > Cancer register
40002#C920	CAT-MUL	193853/13(193866)	0.391915205	0.161811404	0.555292239	4.76E-05	LOGISTIC-BINARY	Contributory (secondary) causes of death: ICD10: C92.0 Acute myeloid leukaemia		100091	Health-related outcomes	100093	Death register	100093	Death register	100093	Health-related outcomes > Death register
41270#R042	CAT-MUL	192527/1339(193866)	0.088905153	0.044711666	0.130623056	4.93E-05	LOGISTIC-BINARY	Diagnoses - ICD10: R04.2 Haemoptysis		100091	Health-related outcomes	2000	Hospital inpatient	2002	Summary Diagnoses	2002	Health-related outcomes > Hospital inpatient > Summary Diagnoses
41202#N10	CAT-MUL	193744/122(193866)	0.228314334	0.107965529	0.330253689	5.20E-05	LOGISTIC-BINARY	Diagnoses - main ICD10: N10 Acute tubulo-interstitial nephritis		100091	Health-related outcomes	2000	Hospital inpatient	2002	Summary Diagnoses	2002	Health-related outcomes > Hospital inpatient > Summary Diagnoses
41272#X363	CAT-MUL	193624/242(193866)	0.178036848	0.086031772	0.259289312	5.36E-05	LOGISTIC-BINARY	Operative procedures - OPCS4: X36.3 Venous sampling		100091	Health-related outcomes	2000	Hospital inpatient	2005	Summary Operations	2005	Health-related outcomes > Hospital inpatient > Summary Operations
41272#C143	CAT-MUL	193854/12(193866)	0.412318904	0.166281184	0.586672702	5.81E-05	LOGISTIC-BINARY	Operative procedures - OPCS4: C14.3 Graft of cartilage to eyelid		100091	Health-related outcomes	2000	Hospital inpatient	2005	Summary Operations	2005	Health-related outcomes > Hospital inpatient > Summary Operations
41200#U071	CAT-MUL	192824/1042(193866)	0.096995749	0.04799868	0.142947635	6.14E-05	LOGISTIC-BINARY	Operative procedures - main OPCS4: U07.1 Computed tomography of chest		100091	Health-related outcomes	2000	Hospital inpatient	2005	Summary Operations	2005	Health-related outcomes > Hospital inpatient > Summary Operations
41204#Y859	CAT-MUL	193856/10(193866)	0.443744244	0.176043169	0.63513402	6.27E-05	LOGISTIC-BINARY	Diagnoses - secondary ICD10: Y85.9 Sequelae of other and unspecified transport accidents		100091	Health-related outcomes	2000	Hospital inpatient	2002	Summary Diagnoses	2002	Health-related outcomes > Hospital inpatient > Summary Diagnoses
41210#Z924	CAT-MUL	188509/5357(193866)	0.048005235	0.024120104	0.071236752	6.48E-05	LOGISTIC-BINARY	Operative procedures - secondary OPCS4: Z92.4 Chest NEC		100091	Health-related outcomes	2000	Hospital inpatient	2005	Summary Operations	2005	Health-related outcomes > Hospital inpatient > Summary Operations
41272#Z924	CAT-MUL	188509/5357(193866)	0.048005235	0.024120104	0.071236752	6.48E-05	LOGISTIC-BINARY	Operative procedures - OPCS4: Z92.4 Chest NEC		100091	Health-related outcomes	2000	Hospital inpatient	2005	Summary Operations	2005	Health-related outcomes > Hospital inpatient > Summary Operations
41270#Z515	CAT-MUL	189756/4110(193866)	0.053061829	0.026520119	0.078774627	6.85E-05	LOGISTIC-BINARY	Diagnoses - ICD10: Z51.5 Palliative care		100091	Health-related outcomes	2000	Hospital inpatient	2002	Summary Diagnoses	2002	Health-related outcomes > Hospital inpatient > Summary Diagnoses
41202#D70	CAT-MUL	193173/693(193866)	0.116869615	0.056943993	0.172279368	6.99E-05	LOGISTIC-BINARY	Diagnoses - main ICD10: D70 Agranulocytosis		100091	Health-related outcomes	2000	Hospital inpatient	2002	Summary Diagnoses	2002	Health-related outcomes > Hospital inpatient > Summary Diagnoses
41270#J168	CAT-MUL	193854/12(193866)	0.389936897	0.155414859	0.557832766	7.02E-05	LOGISTIC-BINARY	Diagnoses - ICD10: J16.8 Pneumonia due to other specified infectious organisms		100091	Health-related outcomes	2000	Hospital inpatient	2002	Summary Diagnoses	2002	Health-related outcomes > Hospital inpatient > Summary Diagnoses
41204#D65	CAT-MUL	193840/26(193866)	0.348902141	0.144373276	0.497931417	7.25E-05	LOGISTIC-BINARY	Diagnoses - secondary ICD10: D65 Disseminated intravascular coagulation [defibrination syndrome]		100091	Health-related outcomes	2000	Hospital inpatient	2002	Summary Diagnoses	2002	Health-related outcomes > Hospital inpatient > Summary Diagnoses
41272#W711	CAT-MUL	193843/23(193866)	0.37249235	0.156718866	0.533457548	7.33E-05	LOGISTIC-BINARY	Operative procedures - OPCS4: W71.1 Open drilling of articular cartilage		100091	Health-related outcomes	2000	Hospital inpatient	2005	Summary Operations	2005	Health-related outcomes > Hospital inpatient > Summary Operations
41272#X362	CAT-MUL	193177/689(193866)	0.115269821	0.055814213	0.170180843	7.64E-05	LOGISTIC-BINARY	Operative procedures - OPCS4: X36.2 Venesection		100091	Health-related outcomes	2000	Hospital inpatient	2005	Summary Operations	2005	Health-related outcomes > Hospital inpatient > Summary Operations
41270#C341	CAT-MUL	193149/717(193866)	0.108854776	0.052731016	0.160864189	7.80E-05	LOGISTIC-BINARY	Diagnoses - ICD10: C34.1 Upper lobe, bronchus or lung		100091	Health-related outcomes	2000	Hospital inpatient	2002	Summary Diagnoses	2002	Health-related outcomes > Hospital inpatient > Summary Diagnoses
41200#W363	CAT-MUL	193756/110(193866)	0.216322013	0.098407907	0.315213019	8.06E-05	LOGISTIC-BINARY	Operative procedures - main OPCS4: W36.3 Diagnostic drilling of bone		100091	Health-related outcomes	2000	Hospital inpatient	2005	Summary Operations	2005	Health-related outcomes > Hospital inpatient > Summary Operations
41204#Z862	CAT-MUL	193539/327(193866)	0.155726164	0.073505245	0.229330947	8.65E-05	LOGISTIC-BINARY	Diagnoses - secondary ICD10: Z86.2 Personal history of diseases of the blood and blood-forming organs and certain disorders involving the immune mechanism		100091	Health-related outcomes	2000	Hospital inpatient	2002	Summary Diagnoses	2002	Health-related outcomes > Hospital inpatient > Summary Diagnoses
41270#Z862	CAT-MUL	193539/327(193866)	0.155726164	0.073505245	0.229330947	8.65E-05	LOGISTIC-BINARY	Diagnoses - ICD10: Z86.2 Personal history of diseases of the blood and blood-forming organs and certain disorders involving the immune mechanism		100091	Health-related outcomes	2000	Hospital inpatient	2002	Summary Diagnoses	2002	Health-related outcomes > Hospital inpatient > Summary Diagnoses
41202#T360	CAT-MUL	193856/10(193866)	0.455942999	0.181154284	0.656295512	8.72E-05	LOGISTIC-BINARY	Diagnoses - main ICD10: T36.0 Penicillins		100091	Health-related outcomes	2000	Hospital inpatient	2002	Summary Diagnoses	2002	Health-related outcomes > Hospital inpatient > Summary Diagnoses
41204#Z515	CAT-MUL	189758/4108(193866)	0.052367499	0.025784483	0.078119003	8.73E-05	LOGISTIC-BINARY	Diagnoses - secondary ICD10: Z51.5 Palliative care		100091	Health-related outcomes	2000	Hospital inpatient	2002	Summary Diagnoses	2002	Health-related outcomes > Hospital inpatient > Summary Diagnoses
41210#M814	CAT-MUL	193713/153(193866)	0.190685498	0.087411862	0.279181193	8.96E-05	LOGISTIC-BINARY	Operative procedures - secondary OPCS4: M81.4 Dilation of meatus of urethra		100091	Health-related outcomes	2000	Hospital inpatient	2005	Summary Operations	2005	Health-related outcomes > Hospital inpatient > Summary Operations
41204#R572	CAT-MUL	193641/225(193866)	0.170860853	0.079419036	0.251199866	9.21E-05	LOGISTIC-BINARY	Diagnoses - secondary ICD10: R57.2 Septic shock		100091	Health-related outcomes	2000	Hospital inpatient	2002	Summary Diagnoses	2002	Health-related outcomes > Hospital inpatient > Summary Diagnoses
41270#E876	CAT-MUL	191610/2256(193866)	0.068152818	0.033171342	0.101627674	9.46E-05	LOGISTIC-BINARY	Diagnoses - ICD10: E87.6 Hypokalaemia		100091	Health-related outcomes	2000	Hospital inpatient	2002	Summary Diagnoses	2002	Health-related outcomes > Hospital inpatient > Summary Diagnoses
41200#W924	CAT-MUL	193806/60(193866)	0.282973245	0.123213271	0.41072541	9.84E-05	LOGISTIC-BINARY	Operative procedures - main OPCS4: W92.4 Examination of joint under anaesthetic		100091	Health-related outcomes	2000	Hospital inpatient	2005	Summary Operations	2005	Health-related outcomes > Hospital inpatient > Summary Operations
41272#C544	CAT-MUL	193609/257(193866)	0.163497715	0.075718321	0.240954401	0.000100579	LOGISTIC-BINARY	Operative procedures - OPCS4: C54.4 Buckling of sclera and local or encircling explant HFQ		100091	Health-related outcomes	2000	Hospital inpatient	2005	Summary Operations	2005	Health-related outcomes > Hospital inpatient > Summary Operations
41200#X318	CAT-MUL	193819/47(193866)	0.293140968	0.125555064	0.424997205	0.000101012	LOGISTIC-BINARY	Operative procedures - main OPCS4: X31.8 Other specified injection of radiocontrast material		100091	Health-related outcomes	2000	Hospital inpatient	2005	Summary Operations	2005	Health-related outcomes > Hospital inpatient > Summary Operations
41272#X318	CAT-MUL	193812/54(193866)	0.280048255	0.121061707	0.406686515	0.000101096	LOGISTIC-BINARY	Operative procedures - OPCS4: X31.8 Other specified injection of radiocontrast material		100091	Health-related outcomes	2000	Hospital inpatient	2005	Summary Operations	2005	Health-related outcomes > Hospital inpatient > Summary Operations
41202#I616	CAT-MUL	193853/13(193866)	0.383388625	0.148186478	0.552394657	0.000101118	LOGISTIC-BINARY	Diagnoses - main ICD10: I61.6 Intracerebral haemorrhage, multiple localised		100091	Health-related outcomes	2000	Hospital inpatient	2002	Summary Diagnoses	2002	Health-related outcomes > Hospital inpatient > Summary Diagnoses
41270#N10	CAT-MUL	193723/143(193866)	0.210003289	0.095211894	0.308090414	0.000102839	LOGISTIC-BINARY	Diagnoses - ICD10: N10 Acute tubulo-interstitial nephritis		100091	Health-related outcomes	2000	Hospital inpatient	2002	Summary Diagnoses	2002	Health-related outcomes > Hospital inpatient > Summary Diagnoses
20004#1621	CAT-MUL	193738/85(193823)	0.239281041	0.10544574	0.349112397	0.000103228	LOGISTIC-BINARY	Operation code: cystoscopy		100000	Assessment Centre	100071	Verbal interview	100076	Operations	100076	Assessment Centre > Verbal interview > Operations
41204#C921	CAT-MUL	193800/66(193866)	0.256899094	0.111988764	0.373631291	0.000103467	LOGISTIC-BINARY	Diagnoses - secondary ICD10: C92.1 Chronic myeloid leukaemia		100091	Health-related outcomes	2000	Hospital inpatient	2002	Summary Diagnoses	2002	Health-related outcomes > Hospital inpatient > Summary Diagnoses
40006#C921	CAT-MUL	193812/54(193866)	0.277665736	0.119645528	0.403038491	0.000104102	LOGISTIC-BINARY	Type of cancer: ICD10: C92.1 Chronic myeloid leukaemia		100091	Health-related outcomes	100092	Cancer register	100092	Cancer register	100092	Health-related outcomes > Cancer register
41200#U501	CAT-MUL	193853/13(193866)	0.392392493	0.147097917	0.562814403	0.0001045	LOGISTIC-BINARY	Operative procedures - main OPCS4: U50.1 Delivery of rehabilitation for amputation of limb		100091	Health-related outcomes	2000	Hospital inpatient	2005	Summary Operations	2005	Health-related outcomes > Hospital inpatient > Summary Operations
41272#U501	CAT-MUL	193853/13(193866)	0.392392493	0.147097917	0.562814403	0.0001045	LOGISTIC-BINARY	Operative procedures - OPCS4: U50.1 Delivery of rehabilitation for amputation of limb		100091	Health-related outcomes	2000	Hospital inpatient	2005	Summary Operations	2005	Health-related outcomes > Hospital inpatient > Summary Operations
41272#M273	CAT-MUL	193632/234(193866)	0.17646427	0.081058037	0.260084275	0.00010647	LOGISTIC-BINARY	Operative procedures - OPCS4: M27.3 Ureteroscopic extraction of calculus of ureter		100091	Health-related outcomes	2000	Hospital inpatient	2005	Summary Operations	2005	Health-related outcomes > Hospital inpatient > Summary Operations
41200#A842	CAT-MUL	193702/164(193866)	0.195582571	0.088571353	0.287868365	0.000112347	LOGISTIC-BINARY	Operative procedures - main OPCS4: A84.2 Electromyography		100091	Health-related outcomes	2000	Hospital inpatient	2005	Summary Operations	2005	Health-related outcomes > Hospital inpatient > Summary Operations
41270#J449	CAT-MUL	188084/5782(193866)	0.044281061	0.021488837	0.066488059	0.000114264	LOGISTIC-BINARY	Diagnoses - ICD10: J44.9 Chronic obstructive pulmonary disease, unspecified		100091	Health-related outcomes	2000	Hospital inpatient	2002	Summary Diagnoses	2002	Health-related outcomes > Hospital inpatient > Summary Diagnoses
41204#K720	CAT-MUL	193811/55(193866)	0.272636312	0.116242125	0.396324418	0.000114785	LOGISTIC-BINARY	Diagnoses - secondary ICD10: K72.0 Acute and subacute hepatic failure		100091	Health-related outcomes	2000	Hospital inpatient	2002	Summary Diagnoses	2002	Health-related outcomes > Hospital inpatient > Summary Diagnoses
41210#U212	CAT-MUL	186682/7184(193866)	0.041223935	0.019981171	0.061965657	0.000118343	LOGISTIC-BINARY	Operative procedures - secondary OPCS4: U21.2 Computed tomography NEC		100091	Health-related outcomes	2000	Hospital inpatient	2005	Summary Operations	2005	Health-related outcomes > Hospital inpatient > Summary Operations
41200#Q223	CAT-MUL	193748/118(193866)	0.229242881	0.102404115	0.337122122	0.000118577	LOGISTIC-BINARY	Operative procedures - main OPCS4: Q22.3 Bilateral oophorectomy NEC		100091	Health-related outcomes	2000	Hospital inpatient	2005	Summary Operations	2005	Health-related outcomes > Hospital inpatient > Summary Operations
41204#J449	CAT-MUL	188139/5727(193866)	0.044313117	0.021421816	0.066613618	0.000120816	LOGISTIC-BINARY	Diagnoses - secondary ICD10: J44.9 Chronic obstructive pulmonary disease, unspecified		100091	Health-related outcomes	2000	Hospital inpatient	2002	Summary Diagnoses	2002	Health-related outcomes > Hospital inpatient > Summary Diagnoses
41200#W362	CAT-MUL	193728/138(193866)	0.203839255	0.090494064	0.299799632	0.000124846	LOGISTIC-BINARY	Operative procedures - main OPCS4: W36.2 Needle biopsy of lesion of bone NEC		100091	Health-related outcomes	2000	Hospital inpatient	2005	Summary Operations	2005	Health-related outcomes > Hospital inpatient > Summary Operations
30070	CONTINUOUS	188195	0.008793231	0.004297907	0.013288555	0.000126179	LINEAR	Red blood cell (erythrocyte) distribution width		100078	Biological samples	100079	Blood assays	100080	Blood count	100081	Biological samples > Blood assays > Blood count
41200#X336	CAT-MUL	193817/49(193866)	0.298803747	0.124456685	0.433996019	0.000128339	LOGISTIC-BINARY	Operative procedures - main OPCS4: X33.6 Allogeneic peripheral blood stem cell transplant		100091	Health-related outcomes	2000	Hospital inpatient	2005	Summary Operations	2005	Health-related outcomes > Hospital inpatient > Summary Operations
41200#X362	CAT-MUL	193195/671(193866)	0.113169452	0.052675746	0.168972317	0.000134026	LOGISTIC-BINARY	Operative procedures - main OPCS4: X36.2 Venesection		100091	Health-related outcomes	2000	Hospital inpatient	2005	Summary Operations	2005	Health-related outcomes > Hospital inpatient > Summary Operations
41202#H168	CAT-MUL	193856/10(193866)	0.436005465	0.156702409	0.628418891	0.000135606	LOGISTIC-BINARY	Diagnoses - main ICD10: H16.8 Other keratitis		100091	Health-related outcomes	2000	Hospital inpatient	2002	Summary Diagnoses	2002	Health-related outcomes > Hospital inpatient > Summary Diagnoses
40002#Y433	CAT-MUL	193841/25(193866)	0.314708978	0.125272638	0.45695039	0.00013798	LOGISTIC-BINARY	Contributory (secondary) causes of death: ICD10: Y43.3 Other antineoplastic drugs		100091	Health-related outcomes	100093	Death register	100093	Death register	100093	Health-related outcomes > Death register
40011#9863	CAT-MUL	193811/55(193866)	0.274192838	0.115164938	0.400099698	0.000138276	LOGISTIC-BINARY	Histology of cancer tumour: Chronic myeloid leukemia, NOS		100091	Health-related outcomes	100092	Cancer register	100092	Cancer register	100092	Health-related outcomes > Cancer register
41204#F106	CAT-MUL	193839/27(193866)	0.313605147	0.125804042	0.45617908	0.000139122	LOGISTIC-BINARY	Diagnoses - secondary ICD10: F10.6 Amnesic syndrome		100091	Health-related outcomes	2000	Hospital inpatient	2002	Summary Diagnoses	2002	Health-related outcomes > Hospital inpatient > Summary Diagnoses
41270#D65	CAT-MUL	193836/30(193866)	0.32385473	0.127681028	0.468219576	0.000139163	LOGISTIC-BINARY	Diagnoses - ICD10: D65 Disseminated intravascular coagulation [defibrination syndrome]		100091	Health-related outcomes	2000	Hospital inpatient	2002	Summary Diagnoses	2002	Health-related outcomes > Hospital inpatient > Summary Diagnoses
41272#H206	CAT-MUL	189421/4445(193866)	0.050575961	0.024133515	0.07620464	0.000139912	LOGISTIC-BINARY	Operative procedures - OPCS4: H20.6 Fibreoptic endoscopic resection of lesion of colon NEC		100091	Health-related outcomes	2000	Hospital inpatient	2005	Summary Operations	2005	Health-related outcomes > Hospital inpatient > Summary Operations
41202#R042	CAT-MUL	192966/900(193866)	0.098745853	0.045765173	0.148135727	0.000153998	LOGISTIC-BINARY	Diagnoses - main ICD10: R04.2 Haemoptysis		100091	Health-related outcomes	2000	Hospital inpatient	2002	Summary Diagnoses	2002	Health-related outcomes > Hospital inpatient > Summary Diagnoses
41204#R068	CAT-MUL	193528/338(193866)	0.147772979	0.066683064	0.220418424	0.000159542	LOGISTIC-BINARY	Diagnoses - secondary ICD10: R06.8 Other and unspecified abnormalities of breathing		100091	Health-related outcomes	2000	Hospital inpatient	2002	Summary Diagnoses	2002	Health-related outcomes > Hospital inpatient > Summary Diagnoses
41202#J441	CAT-MUL	193208/658(193866)	0.108773979	0.049761123	0.163273027	0.000169437	LOGISTIC-BINARY	Diagnoses - main ICD10: J44.1 Chronic obstructive pulmonary disease with acute exacerbation, unspecified		100091	Health-related outcomes	2000	Hospital inpatient	2002	Summary Diagnoses	2002	Health-related outcomes > Hospital inpatient > Summary Diagnoses
41200#X394	CAT-MUL	193822/44(193866)	0.285862067	0.112969376	0.418119826	0.000183307	LOGISTIC-BINARY	Operative procedures - main OPCS4: X39.4 Inhalation administration of therapeutic substance		100091	Health-related outcomes	2000	Hospital inpatient	2005	Summary Operations	2005	Health-related outcomes > Hospital inpatient > Summary Operations
41204#L910	CAT-MUL	193831/35(193866)	0.324637218	0.128724555	0.474212818	0.000185483	LOGISTIC-BINARY	Diagnoses - secondary ICD10: L91.0 Keloid scar		100091	Health-related outcomes	2000	Hospital inpatient	2002	Summary Diagnoses	2002	Health-related outcomes > Hospital inpatient > Summary Diagnoses
41270#N12	CAT-MUL	193033/833(193866)	0.106232843	0.048397019	0.159970714	0.000187047	LOGISTIC-BINARY	Diagnoses - ICD10: N12 Tubulo-interstitial nephritis, not specified as acute or chronic		100091	Health-related outcomes	2000	Hospital inpatient	2002	Summary Diagnoses	2002	Health-related outcomes > Hospital inpatient > Summary Diagnoses
41270#C921	CAT-MUL	193769/97(193866)	0.224264383	0.094476872	0.3316642	0.00019176	LOGISTIC-BINARY	Diagnoses - ICD10: C92.1 Chronic myeloid leukaemia		100091	Health-related outcomes	2000	Hospital inpatient	2002	Summary Diagnoses	2002	Health-related outcomes > Hospital inpatient > Summary Diagnoses
41272#X336	CAT-MUL	193806/60(193866)	0.276650601	0.112324542	0.406241071	0.000194867	LOGISTIC-BINARY	Operative procedures - OPCS4: X33.6 Allogeneic peripheral blood stem cell transplant		100091	Health-related outcomes	2000	Hospital inpatient	2005	Summary Operations	2005	Health-related outcomes > Hospital inpatient > Summary Operations
41272#S582	CAT-MUL	193853/13(193866)	0.40340621	0.140487281	0.583882288	0.000198436	LOGISTIC-BINARY	Operative procedures - OPCS4: S58.2 Larvae debridement therapy of skin NEC		100091	Health-related outcomes	2000	Hospital inpatient	2005	Summary Operations	2005	Health-related outcomes > Hospital inpatient > Summary Operations
41204#J340	CAT-MUL	193848/18(193866)	0.362106055	0.132940438	0.525966413	0.000203221	LOGISTIC-BINARY	Diagnoses - secondary ICD10: J34.0 Abscess, furuncle and carbuncle of nose		100091	Health-related outcomes	2000	Hospital inpatient	2002	Summary Diagnoses	2002	Health-related outcomes > Hospital inpatient > Summary Diagnoses
41202#D150	CAT-MUL	193847/19(193866)	0.349007061	0.129638049	0.507615256	0.000203236	LOGISTIC-BINARY	Diagnoses - main ICD10: D15.0 Thymus		100091	Health-related outcomes	2000	Hospital inpatient	2002	Summary Diagnoses	2002	Health-related outcomes > Hospital inpatient > Summary Diagnoses
41204#E876	CAT-MUL	191711/2155(193866)	0.066386217	0.030483899	0.100699824	0.000209161	LOGISTIC-BINARY	Diagnoses - secondary ICD10: E87.6 Hypokalaemia		100091	Health-related outcomes	2000	Hospital inpatient	2002	Summary Diagnoses	2002	Health-related outcomes > Hospital inpatient > Summary Diagnoses
41270#R572	CAT-MUL	193630/236(193866)	0.161318001	0.070293469	0.24137975	0.000210069	LOGISTIC-BINARY	Diagnoses - ICD10: R57.2 Septic shock		100091	Health-related outcomes	2000	Hospital inpatient	2002	Summary Diagnoses	2002	Health-related outcomes > Hospital inpatient > Summary Diagnoses
40011#9673	CAT-MUL	193838/28(193866)	0.309854681	0.119604224	0.453414208	0.000211659	LOGISTIC-BINARY	Histology of cancer tumour: Mantle cell lymphoma		100091	Health-related outcomes	100092	Cancer register	100092	Cancer register	100092	Health-related outcomes > Cancer register
41204#E86	CAT-MUL	190680/3186(193866)	0.055486935	0.025463254	0.08442264	0.00022405	LOGISTIC-BINARY	Diagnoses - secondary ICD10: E86 Volume depletion		100091	Health-related outcomes	2000	Hospital inpatient	2002	Summary Diagnoses	2002	Health-related outcomes > Hospital inpatient > Summary Diagnoses
41272#S122	CAT-MUL	193853/13(193866)	0.380425564	0.128555269	0.553215736	0.000228668	LOGISTIC-BINARY	Operative procedures - OPCS4: S12.2 Ultraviolet B light therapy to skin		100091	Health-related outcomes	2000	Hospital inpatient	2005	Summary Operations	2005	Health-related outcomes > Hospital inpatient > Summary Operations
41203#7269	CAT-MUL	193850/16(193866)	0.399211256	0.150755909	0.588876115	0.000233018	LOGISTIC-BINARY	Diagnoses - main ICD9: 7269 Unspecified enthesopathy		100091	Health-related outcomes	2000	Hospital inpatient	2002	Summary Diagnoses	2002	Health-related outcomes > Hospital inpatient > Summary Diagnoses
41270#F106	CAT-MUL	193836/30(193866)	0.303945159	0.115219427	0.446346242	0.00023413	LOGISTIC-BINARY	Diagnoses - ICD10: F10.6 Amnesic syndrome		100091	Health-related outcomes	2000	Hospital inpatient	2002	Summary Diagnoses	2002	Health-related outcomes > Hospital inpatient > Summary Diagnoses
20004#1427	CAT-MUL	192640/1183(193823)	0.086735701	0.039042723	0.131587624	0.000236506	LOGISTIC-BINARY	Operation code: bladder surgery		100000	Assessment Centre	100071	Verbal interview	100076	Operations	100076	Assessment Centre > Verbal interview > Operations
41272#Q521	CAT-MUL	193849/17(193866)	0.432511023	0.159923832	0.63446731	0.000237613	LOGISTIC-BINARY	Operative procedures - OPCS4: Q52.1 Excision of lesion of broad ligament of uterus		100091	Health-related outcomes	2000	Hospital inpatient	2005	Summary Operations	2005	Health-related outcomes > Hospital inpatient > Summary Operations
41202#D696	CAT-MUL	193674/192(193866)	0.175151945	0.074855885	0.262304981	0.000237653	LOGISTIC-BINARY	Diagnoses - main ICD10: D69.6 Thrombocytopenia, unspecified		100091	Health-related outcomes	2000	Hospital inpatient	2002	Summary Diagnoses	2002	Health-related outcomes > Hospital inpatient > Summary Diagnoses
41210#L761	CAT-MUL	193678/188(193866)	0.169788871	0.072462785	0.254456105	0.000242821	LOGISTIC-BINARY	Operative procedures - secondary OPCS4: L76.1 Endovascular placement of one metallic stent		100091	Health-related outcomes	2000	Hospital inpatient	2005	Summary Operations	2005	Health-related outcomes > Hospital inpatient > Summary Operations
41272#L761	CAT-MUL	193678/188(193866)	0.169788871	0.072462785	0.254456105	0.000242821	LOGISTIC-BINARY	Operative procedures - OPCS4: L76.1 Endovascular placement of one metallic stent		100091	Health-related outcomes	2000	Hospital inpatient	2005	Summary Operations	2005	Health-related outcomes > Hospital inpatient > Summary Operations
20003#1140880460	CAT-MUL	193810/13(193823)	0.39818249	0.139534413	0.581896429	0.000246709	LOGISTIC-BINARY	Treatment/medication code: tioconazole		100000	Assessment Centre	100071	Verbal interview	100075	Medications	100075	Assessment Centre > Verbal interview > Medications
40011#8936	CAT-MUL	193856/10(193866)	0.440916589	0.15205224	0.645922393	0.000251685	LOGISTIC-BINARY	Histology of cancer tumour: Gastrointestinal stromal sarcoma		100091	Health-related outcomes	100092	Cancer register	100092	Cancer register	100092	Health-related outcomes > Cancer register
41202#N12	CAT-MUL	193179/687(193866)	0.113630506	0.050217712	0.172140647	0.000254662	LOGISTIC-BINARY	Diagnoses - main ICD10: N12 Tubulo-interstitial nephritis, not specified as acute or chronic		100091	Health-related outcomes	2000	Hospital inpatient	2002	Summary Diagnoses	2002	Health-related outcomes > Hospital inpatient > Summary Diagnoses
41202#C343	CAT-MUL	193500/366(193866)	0.132052668	0.057444498	0.199317874	0.000256506	LOGISTIC-BINARY	Diagnoses - main ICD10: C34.3 Lower lobe, bronchus or lung		100091	Health-related outcomes	2000	Hospital inpatient	2002	Summary Diagnoses	2002	Health-related outcomes > Hospital inpatient > Summary Diagnoses
30270	CONTINUOUS	184464	0.008206842	0.003804033	0.012609652	0.000258863	LINEAR	Mean sphered cell volume		100078	Biological samples	100079	Blood assays	100080	Blood count	100081	Biological samples > Blood assays > Blood count
41270#E835	CAT-MUL	192563/1303(193866)	0.081629274	0.036454149	0.124228747	0.000264451	LOGISTIC-BINARY	Diagnoses - ICD10: E83.5 Disorders of calcium metabolism		100091	Health-related outcomes	2000	Hospital inpatient	2002	Summary Diagnoses	2002	Health-related outcomes > Hospital inpatient > Summary Diagnoses
41210#L997	CAT-MUL	193080/786(193866)	0.100833281	0.0444451	0.153203347	0.000274759	LOGISTIC-BINARY	Operative procedures - secondary OPCS4: L99.7 Percutaneous transluminal peripheral insertion of central catheter		100091	Health-related outcomes	2000	Hospital inpatient	2005	Summary Operations	2005	Health-related outcomes > Hospital inpatient > Summary Operations
41204#C929	CAT-MUL	193856/10(193866)	0.41303161	0.130644681	0.601820635	0.000280237	LOGISTIC-BINARY	Diagnoses - secondary ICD10: C92.9 Myeloid leukaemia, unspecified		100091	Health-related outcomes	2000	Hospital inpatient	2002	Summary Diagnoses	2002	Health-related outcomes > Hospital inpatient > Summary Diagnoses
41204#B961	CAT-MUL	193466/400(193866)	0.130550366	0.056416909	0.197579114	0.00028148	LOGISTIC-BINARY	Diagnoses - secondary ICD10: B96.1 Klebsiella pneumoniae [K. pneumoniae] as the cause of diseases classified to other chapters		100091	Health-related outcomes	2000	Hospital inpatient	2002	Summary Diagnoses	2002	Health-related outcomes > Hospital inpatient > Summary Diagnoses
41270#B961	CAT-MUL	193466/400(193866)	0.130550366	0.056416909	0.197579114	0.00028148	LOGISTIC-BINARY	Diagnoses - ICD10: B96.1 Klebsiella pneumoniae [K. pneumoniae] as the cause of diseases classified to other chapters		100091	Health-related outcomes	2000	Hospital inpatient	2002	Summary Diagnoses	2002	Health-related outcomes > Hospital inpatient > Summary Diagnoses
41270#R452	CAT-MUL	193801/65(193866)	0.25085073	0.098785	0.372564058	0.000288215	LOGISTIC-BINARY	Diagnoses - ICD10: R45.2 Unhappiness		100091	Health-related outcomes	2000	Hospital inpatient	2002	Summary Diagnoses	2002	Health-related outcomes > Hospital inpatient > Summary Diagnoses
41200#M812	CAT-MUL	193849/17(193866)	0.361496135	0.126862865	0.531506258	0.000299137	LOGISTIC-BINARY	Operative procedures - main OPCS4: M81.2 Meatoplasty of urethra		100091	Health-related outcomes	2000	Hospital inpatient	2005	Summary Operations	2005	Health-related outcomes > Hospital inpatient > Summary Operations
41272#M812	CAT-MUL	193849/17(193866)	0.361496135	0.126862865	0.531506258	0.000299137	LOGISTIC-BINARY	Operative procedures - OPCS4: M81.2 Meatoplasty of urethra		100091	Health-related outcomes	2000	Hospital inpatient	2005	Summary Operations	2005	Health-related outcomes > Hospital inpatient > Summary Operations
41204#O660	CAT-MUL	193844/22(193866)	0.457898235	0.173536186	0.681304373	0.000303081	LOGISTIC-BINARY	Diagnoses - secondary ICD10: O66.0 Obstructed labour due to shoulder dystocia		100091	Health-related outcomes	2000	Hospital inpatient	2002	Summary Diagnoses	2002	Health-related outcomes > Hospital inpatient > Summary Diagnoses
20199#1140874138	CAT-MUL	11384/11(11395)	0.469388079	0.177643647	0.704813747	0.000308564	LOGISTIC-BINARY	Antibiotic codes for last 3 months: ciprofloxacin		100000	Assessment Centre	100071	Verbal interview	100075	Medications	100075	Assessment Centre > Verbal interview > Medications
41200#H206	CAT-MUL	189896/3970(193866)	0.050546894	0.022601702	0.077574368	0.000311771	LOGISTIC-BINARY	Operative procedures - main OPCS4: H20.6 Fibreoptic endoscopic resection of lesion of colon NEC		100091	Health-related outcomes	2000	Hospital inpatient	2005	Summary Operations	2005	Health-related outcomes > Hospital inpatient > Summary Operations
41272#S576	CAT-MUL	193775/91(193866)	0.231564761	0.0917044	0.346309677	0.000321243	LOGISTIC-BINARY	Operative procedures - OPCS4: S57.6 Cleansing and sterilisation of skin NEC		100091	Health-related outcomes	2000	Hospital inpatient	2005	Summary Operations	2005	Health-related outcomes > Hospital inpatient > Summary Operations
41200#X903	CAT-MUL	193699/167(193866)	0.185987398	0.076376702	0.280492492	0.000336156	LOGISTIC-BINARY	Operative procedures - main OPCS4: X90.3 Neutropenia drugs Band 1		100091	Health-related outcomes	2000	Hospital inpatient	2005	Summary Operations	2005	Health-related outcomes > Hospital inpatient > Summary Operations
41204#B948	CAT-MUL	193831/35(193866)	0.307089311	0.111384863	0.453347201	0.000339498	LOGISTIC-BINARY	Diagnoses - secondary ICD10: B94.8 Sequelae of other specified infectious and parasitic diseases		100091	Health-related outcomes	2000	Hospital inpatient	2002	Summary Diagnoses	2002	Health-related outcomes > Hospital inpatient > Summary Diagnoses
41270#B948	CAT-MUL	193831/35(193866)	0.307089311	0.111384863	0.453347201	0.000339498	LOGISTIC-BINARY	Diagnoses - ICD10: B94.8 Sequelae of other specified infectious and parasitic diseases		100091	Health-related outcomes	2000	Hospital inpatient	2002	Summary Diagnoses	2002	Health-related outcomes > Hospital inpatient > Summary Diagnoses
6154#Aspirin	CAT-MUL	168324/25492(193816)	0.02274624	0.010239646	0.035140214	0.000342257	LOGISTIC-BINARY	Medication for pain relief, constipation, heartburn		100000	Assessment Centre	100025	Touchscreen	100036	Health and medical history	100045	Assessment Centre > Touchscreen > Health and medical history > Medication
41200#Q052	CAT-MUL	193788/78(193866)	0.259950599	0.102091898	0.389320488	0.000348168	LOGISTIC-BINARY	Operative procedures - main OPCS4: Q05.2 Dilation of cervix uteri		100091	Health-related outcomes	2000	Hospital inpatient	2005	Summary Operations	2005	Health-related outcomes > Hospital inpatient > Summary Operations
41202#M315	CAT-MUL	193850/16(193866)	0.36424358	0.126229076	0.53784072	0.000352138	LOGISTIC-BINARY	Diagnoses - main ICD10: M31.5 Giant cell arteritis with polymyalgia rheumatica		100091	Health-related outcomes	2000	Hospital inpatient	2002	Summary Diagnoses	2002	Health-related outcomes > Hospital inpatient > Summary Diagnoses
40011#8580	CAT-MUL	193854/12(193866)	0.388858868	0.127095764	0.571164112	0.000360961	LOGISTIC-BINARY	Histology of cancer tumour: Thymoma, malignant, NOS		100091	Health-related outcomes	100092	Cancer register	100092	Cancer register	100092	Health-related outcomes > Cancer register
41272#M534	CAT-MUL	193845/21(193866)	0.365968424	0.127954291	0.541723568	0.000378574	LOGISTIC-BINARY	Operative procedures - OPCS4: M53.4 Total removal of tension-free vaginal tape		100091	Health-related outcomes	2000	Hospital inpatient	2005	Summary Operations	2005	Health-related outcomes > Hospital inpatient > Summary Operations
41204#T854	CAT-MUL	193852/14(193866)	0.394684085	0.131362427	0.583113459	0.000379189	LOGISTIC-BINARY	Diagnoses - secondary ICD10: T85.4 Mechanical complication of breast prosthesis and implant		100091	Health-related outcomes	2000	Hospital inpatient	2002	Summary Diagnoses	2002	Health-related outcomes > Hospital inpatient > Summary Diagnoses
41270#D150	CAT-MUL	193846/20(193866)	0.335008446	0.114232653	0.494463328	0.000399423	LOGISTIC-BINARY	Diagnoses - ICD10: D15.0 Thymus		100091	Health-related outcomes	2000	Hospital inpatient	2002	Summary Diagnoses	2002	Health-related outcomes > Hospital inpatient > Summary Diagnoses
41203#9694	CAT-MUL	193829/37(193866)	0.306119078	0.112957996	0.457826182	0.000399706	LOGISTIC-BINARY	Diagnoses - main ICD9: 9694 Poisoning by benzodiazepine-based tranquillizers		100091	Health-related outcomes	2000	Hospital inpatient	2002	Summary Diagnoses	2002	Health-related outcomes > Hospital inpatient > Summary Diagnoses
41270#C830	CAT-MUL	193740/126(193866)	0.192332301	0.076176102	0.290323524	0.000403368	LOGISTIC-BINARY	Diagnoses - ICD10: C83.0 Small cell (diffuse)		100091	Health-related outcomes	2000	Hospital inpatient	2002	Summary Diagnoses	2002	Health-related outcomes > Hospital inpatient > Summary Diagnoses
41204#N19	CAT-MUL	193092/774(193866)	0.096754522	0.041060565	0.14843118	0.000406239	LOGISTIC-BINARY	Diagnoses - secondary ICD10: N19 Unspecified renal failure		100091	Health-related outcomes	2000	Hospital inpatient	2002	Summary Diagnoses	2002	Health-related outcomes > Hospital inpatient > Summary Diagnoses
41204#B259	CAT-MUL	193806/60(193866)	0.260521533	0.097052193	0.389497742	0.000422279	LOGISTIC-BINARY	Diagnoses - secondary ICD10: B25.9 Cytomegaloviral disease, unspecified		100091	Health-related outcomes	2000	Hospital inpatient	2002	Summary Diagnoses	2002	Health-related outcomes > Hospital inpatient > Summary Diagnoses
41270#T212	CAT-MUL	193839/27(193866)	0.319020976	0.110965371	0.473295504	0.000422534	LOGISTIC-BINARY	Diagnoses - ICD10: T21.2 Burn of second degree of trunk		100091	Health-related outcomes	2000	Hospital inpatient	2002	Summary Diagnoses	2002	Health-related outcomes > Hospital inpatient > Summary Diagnoses
41204#T860	CAT-MUL	193810/56(193866)	0.27048642	0.099817777	0.40391543	0.000425807	LOGISTIC-BINARY	Diagnoses - secondary ICD10: T86.0 Bone-marrow transplant rejection		100091	Health-related outcomes	2000	Hospital inpatient	2002	Summary Diagnoses	2002	Health-related outcomes > Hospital inpatient > Summary Diagnoses
41272#K528	CAT-MUL	193835/31(193866)	0.293703373	0.106162682	0.438309054	0.000428491	LOGISTIC-BINARY	Operative procedures - OPCS4: K52.8 Other specified open operations on conducting system of heart		100091	Health-related outcomes	2000	Hospital inpatient	2005	Summary Operations	2005	Health-related outcomes > Hospital inpatient > Summary Operations
30710	CONTINUOUS	184390	0.008126253	0.003600583	0.012651924	0.000432764	LINEAR	C-reactive protein		100078	Biological samples	100079	Blood assays	100080	Blood biochemistry	17518	Biological samples > Blood assays > Blood biochemistry
41204#M1900	CAT-MUL	193847/19(193866)	0.330303097	0.108910907	0.487693975	0.000438683	LOGISTIC-BINARY	Diagnoses - secondary ICD10: M19.00 Primary arthrosis of other joints (Multiple sites)		100091	Health-related outcomes	2000	Hospital inpatient	2002	Summary Diagnoses	2002	Health-related outcomes > Hospital inpatient > Summary Diagnoses
40002#A419	CAT-MUL	193550/316(193866)	0.133982348	0.054869177	0.204752958	0.000444921	LOGISTIC-BINARY	Contributory (secondary) causes of death: ICD10: A41.9 Septicaemia, unspecified		100091	Health-related outcomes	100093	Death register	100093	Death register	100093	Health-related outcomes > Death register
41202#K269	CAT-MUL	193344/522(193866)	0.115508023	0.04794379	0.177212522	0.000451832	LOGISTIC-BINARY	Diagnoses - main ICD10: K26.9 Unspecified as acute or chronic, without haemorrhage or perforation		100091	Health-related outcomes	2000	Hospital inpatient	2002	Summary Diagnoses	2002	Health-related outcomes > Hospital inpatient > Summary Diagnoses
41205#E9503	CAT-MUL	193813/53(193866)	0.270721684	0.100351094	0.407420688	0.000452964	LOGISTIC-BINARY	Diagnoses - secondary ICD9: E9503 Suicide and s.i. poisoning by tranquillizers, other psychotropic agents		100091	Health-related outcomes	2000	Hospital inpatient	2002	Summary Diagnoses	2002	Health-related outcomes > Hospital inpatient > Summary Diagnoses
41271#E9503	CAT-MUL	193813/53(193866)	0.270721684	0.100351094	0.407420688	0.000452964	LOGISTIC-BINARY	Diagnoses - ICD9: E9503 Suicide and s.i. poisoning by tranquillizers, other psychotropic agents		100091	Health-related outcomes	2000	Hospital inpatient	2002	Summary Diagnoses	2002	Health-related outcomes > Hospital inpatient > Summary Diagnoses
41204#Z851	CAT-MUL	193260/606(193866)	0.105173853	0.043877602	0.161580058	0.000453083	LOGISTIC-BINARY	Diagnoses - secondary ICD10: Z85.1 Personal history of malignant neoplasm of trachea, bronchus and lung		100091	Health-related outcomes	2000	Hospital inpatient	2002	Summary Diagnoses	2002	Health-related outcomes > Hospital inpatient > Summary Diagnoses
41270#Z851	CAT-MUL	193260/606(193866)	0.105173853	0.043877602	0.161580058	0.000453083	LOGISTIC-BINARY	Diagnoses - ICD10: Z85.1 Personal history of malignant neoplasm of trachea, bronchus and lung		100091	Health-related outcomes	2000	Hospital inpatient	2002	Summary Diagnoses	2002	Health-related outcomes > Hospital inpatient > Summary Diagnoses
41270#R410	CAT-MUL	191459/2407(193866)	0.058645328	0.025099856	0.090812126	0.000465715	LOGISTIC-BINARY	Diagnoses - ICD10: R41.0 Disorientation, unspecified		100091	Health-related outcomes	2000	Hospital inpatient	2002	Summary Diagnoses	2002	Health-related outcomes > Hospital inpatient > Summary Diagnoses
41272#L913	CAT-MUL	192893/973(193866)	0.091804957	0.038555705	0.141547494	0.000470335	LOGISTIC-BINARY	Operative procedures - OPCS4: L91.3 Attention to central venous catheter NEC		100091	Health-related outcomes	2000	Hospital inpatient	2005	Summary Operations	2005	Health-related outcomes > Hospital inpatient > Summary Operations
41204#F331	CAT-MUL	193855/11(193866)	0.410909303	0.121448496	0.604133907	0.000473676	LOGISTIC-BINARY	Diagnoses - secondary ICD10: F33.1 Recurrent depressive disorder, current episode moderate		100091	Health-related outcomes	2000	Hospital inpatient	2002	Summary Diagnoses	2002	Health-related outcomes > Hospital inpatient > Summary Diagnoses
30250	CONTINUOUS	184463	0.008013115	0.003515011	0.012511219	0.000480273	LINEAR	Reticulocyte count		100078	Biological samples	100079	Blood assays	100080	Blood count	100081	Biological samples > Blood assays > Blood count
41200#W836	CAT-MUL	193790/76(193866)	0.248032847	0.093058623	0.37410818	0.000491696	LOGISTIC-BINARY	Operative procedures - main OPCS4: W83.6 Endoscopic excision of articular cartilage NEC		100091	Health-related outcomes	2000	Hospital inpatient	2005	Summary Operations	2005	Health-related outcomes > Hospital inpatient > Summary Operations
41272#E048	CAT-MUL	193756/110(193866)	0.21819288	0.083512139	0.330353091	0.000492129	LOGISTIC-BINARY	Operative procedures - OPCS4: E04.8 Other specified operations on turbinate of nose		100091	Health-related outcomes	2000	Hospital inpatient	2005	Summary Operations	2005	Health-related outcomes > Hospital inpatient > Summary Operations
41210#W711	CAT-MUL	193847/19(193866)	0.361422599	0.118623248	0.536397558	0.000492452	LOGISTIC-BINARY	Operative procedures - secondary OPCS4: W71.1 Open drilling of articular cartilage		100091	Health-related outcomes	2000	Hospital inpatient	2005	Summary Operations	2005	Health-related outcomes > Hospital inpatient > Summary Operations
41204#I509	CAT-MUL	192201/1665(193866)	0.067332361	0.028338001	0.104424244	0.000518843	LOGISTIC-BINARY	Diagnoses - secondary ICD10: I50.9 Heart failure, unspecified		100091	Health-related outcomes	2000	Hospital inpatient	2002	Summary Diagnoses	2002	Health-related outcomes > Hospital inpatient > Summary Diagnoses
41272#J128	CAT-MUL	193856/10(193866)	0.422244336	0.126048344	0.626283837	0.000520568	LOGISTIC-BINARY	Operative procedures - OPCS4: J12.8 Other specified other therapeutic percutaneous operations on liver		100091	Health-related outcomes	2000	Hospital inpatient	2005	Summary Operations	2005	Health-related outcomes > Hospital inpatient > Summary Operations
41246#2470	CAT-MUL	184938/1055(185993)	0.090033732	0.037932975	0.139839593	0.000523986	LOGISTIC-BINARY	Treatment speciality of consultant (recoded): Respiratory Medicine		100091	Health-related outcomes	2000	Hospital inpatient	2001	Summary Administration	2001	Health-related outcomes > Hospital inpatient > Summary Administration
41270#C343	CAT-MUL	193444/422(193866)	0.119594413	0.048572964	0.184000326	0.00052505	LOGISTIC-BINARY	Diagnoses - ICD10: C34.3 Lower lobe, bronchus or lung		100091	Health-related outcomes	2000	Hospital inpatient	2002	Summary Diagnoses	2002	Health-related outcomes > Hospital inpatient > Summary Diagnoses
41270#I509	CAT-MUL	191991/1875(193866)	0.0640145	0.026941049	0.099378945	0.000528615	LOGISTIC-BINARY	Diagnoses - ICD10: I50.9 Heart failure, unspecified		100091	Health-related outcomes	2000	Hospital inpatient	2002	Summary Diagnoses	2002	Health-related outcomes > Hospital inpatient > Summary Diagnoses
41202#H539	CAT-MUL	193762/104(193866)	0.214895782	0.081562565	0.326125613	0.000532121	LOGISTIC-BINARY	Diagnoses - main ICD10: H53.9 Visual disturbance, unspecified		100091	Health-related outcomes	2000	Hospital inpatient	2002	Summary Diagnoses	2002	Health-related outcomes > Hospital inpatient > Summary Diagnoses
41272#L916	CAT-MUL	193732/134(193866)	0.195160114	0.075627157	0.297517339	0.000532573	LOGISTIC-BINARY	Operative procedures - OPCS4: L91.6 Cannulation of vein NEC		100091	Health-related outcomes	2000	Hospital inpatient	2005	Summary Operations	2005	Health-related outcomes > Hospital inpatient > Summary Operations
41204#C499	CAT-MUL	193849/17(193866)	0.350386976	0.109569829	0.518689212	0.000535221	LOGISTIC-BINARY	Diagnoses - secondary ICD10: C49.9 Connective and soft tissue, unspecified		100091	Health-related outcomes	2000	Hospital inpatient	2002	Summary Diagnoses	2002	Health-related outcomes > Hospital inpatient > Summary Diagnoses
41272#L713	CAT-MUL	193580/286(193866)	0.161273252	0.064151394	0.24739017	0.000542387	LOGISTIC-BINARY	Operative procedures - OPCS4: L71.3 Percutaneous transluminal embolisation of artery		100091	Health-related outcomes	2000	Hospital inpatient	2005	Summary Operations	2005	Health-related outcomes > Hospital inpatient > Summary Operations
41204#E831	CAT-MUL	193561/305(193866)	0.141846989	0.056558993	0.217708311	0.000542686	LOGISTIC-BINARY	Diagnoses - secondary ICD10: E83.1 Disorders of iron metabolism		100091	Health-related outcomes	2000	Hospital inpatient	2002	Summary Diagnoses	2002	Health-related outcomes > Hospital inpatient > Summary Diagnoses
41202#I611	CAT-MUL	193785/81(193866)	0.21626301	0.080543067	0.327590877	0.000548847	LOGISTIC-BINARY	Diagnoses - main ICD10: I61.1 Intracerebral haemorrhage in hemisphere, cortical		100091	Health-related outcomes	2000	Hospital inpatient	2002	Summary Diagnoses	2002	Health-related outcomes > Hospital inpatient > Summary Diagnoses
41272#U213	CAT-MUL	193821/45(193866)	0.273406929	0.09782194	0.411771164	0.000549825	LOGISTIC-BINARY	Operative procedures - OPCS4: U21.3 Positron emission tomography NEC		100091	Health-related outcomes	2000	Hospital inpatient	2005	Summary Operations	2005	Health-related outcomes > Hospital inpatient > Summary Operations
40006#D45	CAT-MUL	193807/59(193866)	0.242607449	0.087005813	0.365293121	0.000552141	LOGISTIC-BINARY	Type of cancer: ICD10: D45 Polycythaemia vera		100091	Health-related outcomes	100092	Cancer register	100092	Cancer register	100092	Health-related outcomes > Cancer register
41256#627	CAT-MUL	193847/19(193866)	0.344659696	0.113898943	0.518454387	0.000558699	LOGISTIC-BINARY	Operative procedures - main OPCS3: 627 Dilatation of urethra		100091	Health-related outcomes	2000	Hospital inpatient	2005	Summary Operations	2005	Health-related outcomes > Hospital inpatient > Summary Operations
41273#627	CAT-MUL	193847/19(193866)	0.344659696	0.113898943	0.518454387	0.000558699	LOGISTIC-BINARY	Operative procedures - OPCS3: 627 Dilatation of urethra		100091	Health-related outcomes	2000	Hospital inpatient	2005	Summary Operations	2005	Health-related outcomes > Hospital inpatient > Summary Operations
41202#M350	CAT-MUL	193818/48(193866)	0.272105139	0.096610301	0.409615283	0.000565682	LOGISTIC-BINARY	Diagnoses - main ICD10: M35.0 Sicca syndrome [Sjogren]		100091	Health-related outcomes	2000	Hospital inpatient	2002	Summary Diagnoses	2002	Health-related outcomes > Hospital inpatient > Summary Diagnoses
41270#R509	CAT-MUL	190803/3063(193866)	0.055253438	0.023201597	0.086066773	0.00056806	LOGISTIC-BINARY	Diagnoses - ICD10: R50.9 Fever, unspecified		100091	Health-related outcomes	2000	Hospital inpatient	2002	Summary Diagnoses	2002	Health-related outcomes > Hospital inpatient > Summary Diagnoses
41232#NHS patient: formally detained under Part III, Mental Health Act 1983, or under other Acts	CAT-MUL	193839/27(193866)	0.32800418	0.107362109	0.490651348	0.000576746	LOGISTIC-BINARY	Administrative and legal statuses		100091	Health-related outcomes	2000	Hospital inpatient	2001	Summary Administration	2001	Health-related outcomes > Hospital inpatient > Summary Administration
41204#A410	CAT-MUL	193742/124(193866)	0.19228997	0.072635264	0.292756876	0.000577779	LOGISTIC-BINARY	Diagnoses - secondary ICD10: A41.0 Septicaemia due to Staphylococcus aureus		100091	Health-related outcomes	2000	Hospital inpatient	2002	Summary Diagnoses	2002	Health-related outcomes > Hospital inpatient > Summary Diagnoses
41204#R452	CAT-MUL	193802/64(193866)	0.243010505	0.087515909	0.366957654	0.000578285	LOGISTIC-BINARY	Diagnoses - secondary ICD10: R45.2 Unhappiness		100091	Health-related outcomes	2000	Hospital inpatient	2002	Summary Diagnoses	2002	Health-related outcomes > Hospital inpatient > Summary Diagnoses
41230#5CP	CAT-MUL	193856/10(193866)	0.423344924	0.11742625	0.629234269	0.000587931	LOGISTIC-BINARY	PCT where patients GP was registered: HERTSMERE PCT		100091	Health-related outcomes	2000	Hospital inpatient	2001	Summary Administration	2001	Health-related outcomes > Hospital inpatient > Summary Administration
41204#D696	CAT-MUL	192807/1059(193866)	0.084919243	0.03479142	0.131881419	0.00060091	LOGISTIC-BINARY	Diagnoses - secondary ICD10: D69.6 Thrombocytopenia, unspecified		100091	Health-related outcomes	2000	Hospital inpatient	2002	Summary Diagnoses	2002	Health-related outcomes > Hospital inpatient > Summary Diagnoses
20004#1443	CAT-MUL	193605/218(193823)	0.161948416	0.062583877	0.248437539	0.00061135	LOGISTIC-BINARY	Operation code: other amputation		100000	Assessment Centre	100071	Verbal interview	100076	Operations	100076	Assessment Centre > Verbal interview > Operations
20002#1514	CAT-MUL	193636/187(193823)	0.173173797	0.066809026	0.265837709	0.000615441	LOGISTIC-BINARY	Non-cancer illness code, self-reported: cystitis		100000	Assessment Centre	100071	Verbal interview	100074	Medical conditions	100074	Assessment Centre > Verbal interview > Medical conditions
41270#R201	CAT-MUL	193853/13(193866)	0.394293444	0.117141969	0.586053154	0.000621195	LOGISTIC-BINARY	Diagnoses - ICD10: R20.1 Hypoaesthesia of skin		100091	Health-related outcomes	2000	Hospital inpatient	2002	Summary Diagnoses	2002	Health-related outcomes > Hospital inpatient > Summary Diagnoses
41270#C859	CAT-MUL	193239/627(193866)	0.104716177	0.042171307	0.162270927	0.000621616	LOGISTIC-BINARY	Diagnoses - ICD10: C85.9 Non-Hodgkin's lymphoma, unspecified type		100091	Health-related outcomes	2000	Hospital inpatient	2002	Summary Diagnoses	2002	Health-related outcomes > Hospital inpatient > Summary Diagnoses
41201#V021	CAT-MUL	193853/13(193866)	0.380886492	0.114041751	0.567346446	0.000633015	LOGISTIC-BINARY	External causes - ICD10: V02.1 Traffic accident		100091	Health-related outcomes	2000	Hospital inpatient	2002	Summary Diagnoses	2002	Health-related outcomes > Hospital inpatient > Summary Diagnoses
41270#V021	CAT-MUL	193853/13(193866)	0.380886492	0.114041751	0.567346446	0.000633015	LOGISTIC-BINARY	Diagnoses - ICD10: V02.1 Traffic accident		100091	Health-related outcomes	2000	Hospital inpatient	2002	Summary Diagnoses	2002	Health-related outcomes > Hospital inpatient > Summary Diagnoses
41270#T860	CAT-MUL	193806/60(193866)	0.260004009	0.091279955	0.39253021	0.000634529	LOGISTIC-BINARY	Diagnoses - ICD10: T86.0 Bone-marrow transplant rejection		100091	Health-related outcomes	2000	Hospital inpatient	2002	Summary Diagnoses	2002	Health-related outcomes > Hospital inpatient > Summary Diagnoses
41204#D751	CAT-MUL	193697/169(193866)	0.171069054	0.065079208	0.262178949	0.000637123	LOGISTIC-BINARY	Diagnoses - secondary ICD10: D75.1 Secondary polycythaemia		100091	Health-related outcomes	2000	Hospital inpatient	2002	Summary Diagnoses	2002	Health-related outcomes > Hospital inpatient > Summary Diagnoses
41200#V296	CAT-MUL	193854/12(193866)	0.390454286	0.118614823	0.585015227	0.000658774	LOGISTIC-BINARY	Operative procedures - main OPCS4: V29.6 Primary microdiscectomy of cervical intervertebral disc		100091	Health-related outcomes	2000	Hospital inpatient	2005	Summary Operations	2005	Health-related outcomes > Hospital inpatient > Summary Operations
41270#F102	CAT-MUL	192737/1129(193866)	0.086466055	0.034957674	0.134725749	0.000674174	LOGISTIC-BINARY	Diagnoses - ICD10: F10.2 Dependence syndrome		100091	Health-related outcomes	2000	Hospital inpatient	2002	Summary Diagnoses	2002	Health-related outcomes > Hospital inpatient > Summary Diagnoses
41210#C544	CAT-MUL	193756/110(193866)	0.199150563	0.073123733	0.304392248	0.000687061	LOGISTIC-BINARY	Operative procedures - secondary OPCS4: C54.4 Buckling of sclera and local or encircling explant HFQ		100091	Health-related outcomes	2000	Hospital inpatient	2005	Summary Operations	2005	Health-related outcomes > Hospital inpatient > Summary Operations
41210#B084	CAT-MUL	193854/12(193866)	0.38015879	0.10263759	0.56452468	0.000687845	LOGISTIC-BINARY	Operative procedures - secondary OPCS4: B08.4 Lobectomy of thyroid gland NEC		100091	Health-related outcomes	2000	Hospital inpatient	2005	Summary Operations	2005	Health-related outcomes > Hospital inpatient > Summary Operations
41200#J663	CAT-MUL	193854/12(193866)	0.375587186	0.101841191	0.557825735	0.000703814	LOGISTIC-BINARY	Operative procedures - main OPCS4: J66.3 Percutaneous drainage of lesion of pancreas NEC		100091	Health-related outcomes	2000	Hospital inpatient	2005	Summary Operations	2005	Health-related outcomes > Hospital inpatient > Summary Operations
41210#U213	CAT-MUL	193838/28(193866)	0.317306213	0.103948749	0.477864122	0.000704429	LOGISTIC-BINARY	Operative procedures - secondary OPCS4: U21.3 Positron emission tomography NEC		100091	Health-related outcomes	2000	Hospital inpatient	2005	Summary Operations	2005	Health-related outcomes > Hospital inpatient > Summary Operations
41272#C553	CAT-MUL	193772/94(193866)	0.207307166	0.07476585	0.316357293	0.000708785	LOGISTIC-BINARY	Operative procedures - OPCS4: C55.3 Drainage of subretinal fluid through sclera		100091	Health-related outcomes	2000	Hospital inpatient	2005	Summary Operations	2005	Health-related outcomes > Hospital inpatient > Summary Operations
41272#X387	CAT-MUL	193674/192(193866)	0.170473396	0.064199601	0.262357039	0.000714191	LOGISTIC-BINARY	Operative procedures - OPCS4: X38.7 Subcutaneous injection of haematological growth factor		100091	Health-related outcomes	2000	Hospital inpatient	2005	Summary Operations	2005	Health-related outcomes > Hospital inpatient > Summary Operations
41204#A047	CAT-MUL	193528/338(193866)	0.131053284	0.050776601	0.20291415	0.000715241	LOGISTIC-BINARY	Diagnoses - secondary ICD10: A04.7 Enterocolitis due to Clostridium difficile		100091	Health-related outcomes	2000	Hospital inpatient	2002	Summary Diagnoses	2002	Health-related outcomes > Hospital inpatient > Summary Diagnoses
41204#C153	CAT-MUL	193856/10(193866)	-27.35458744	-43.25416267	-11.32958765	0.000715658	LOGISTIC-BINARY	Diagnoses - secondary ICD10: C15.3 Upper third of oesophagus		100091	Health-related outcomes	2000	Hospital inpatient	2002	Summary Diagnoses	2002	Health-related outcomes > Hospital inpatient > Summary Diagnoses
6164#Other exercises (eg: swimming, cycling, keep fit, bowling)	CAT-MUL	99379/93882(193261)	-0.015545498	-0.024568343	-0.006532929	0.000727864	LOGISTIC-BINARY	Types of physical activity in last 4 weeks		100000	Assessment Centre	100025	Touchscreen	100050	Lifestyle and environment	100054	Assessment Centre > Touchscreen > Lifestyle and environment > Physical activity
41200#X867	CAT-MUL	193842/24(193866)	0.332543604	0.101514139	0.497297322	0.000738828	LOGISTIC-BINARY	Operative procedures - main OPCS4: X86.7 Cytomegalovirus drugs Band 1		100091	Health-related outcomes	2000	Hospital inpatient	2005	Summary Operations	2005	Health-related outcomes > Hospital inpatient > Summary Operations
20003#1140865800	CAT-MUL	193350/473(193823)	-0.213458082	-0.346148966	-0.097409149	0.000739563	LOGISTIC-BINARY	Treatment/medication code: lactulose product		100000	Assessment Centre	100071	Verbal interview	100075	Medications	100075	Assessment Centre > Verbal interview > Medications
41272#L997	CAT-MUL	192092/1774(193866)	0.067628641	0.027234014	0.106017457	0.000760969	LOGISTIC-BINARY	Operative procedures - OPCS4: L99.7 Percutaneous transluminal peripheral insertion of central catheter		100091	Health-related outcomes	2000	Hospital inpatient	2005	Summary Operations	2005	Health-related outcomes > Hospital inpatient > Summary Operations
41270#J81	CAT-MUL	193538/328(193866)	0.130985151	0.050290963	0.203157852	0.000762766	LOGISTIC-BINARY	Diagnoses - ICD10: J81 Pulmonary oedema		100091	Health-related outcomes	2000	Hospital inpatient	2002	Summary Diagnoses	2002	Health-related outcomes > Hospital inpatient > Summary Diagnoses
41270#Y548	CAT-MUL	193844/22(193866)	0.319973852	0.097747468	0.480693592	0.000783274	LOGISTIC-BINARY	Diagnoses - ICD10: Y54.8 Agents affecting uric acid metabolism		100091	Health-related outcomes	2000	Hospital inpatient	2002	Summary Diagnoses	2002	Health-related outcomes > Hospital inpatient > Summary Diagnoses
41250#Not applicable	CAT-MUL	160319/33547(193866)	0.019707415	0.008157035	0.031176064	0.000790293	LOGISTIC-BINARY	Methods of discharge from hospital (recoded)		100091	Health-related outcomes	2000	Hospital inpatient	2001	Summary Administration	2001	Health-related outcomes > Hospital inpatient > Summary Administration
41201#X505	CAT-MUL	193852/14(193866)	0.384098506	0.103693084	0.572093158	0.000795332	LOGISTIC-BINARY	External causes - ICD10: X50.5 Trade and service area		100091	Health-related outcomes	2000	Hospital inpatient	2002	Summary Diagnoses	2002	Health-related outcomes > Hospital inpatient > Summary Diagnoses
41270#X505	CAT-MUL	193852/14(193866)	0.384098506	0.103693084	0.572093158	0.000795332	LOGISTIC-BINARY	Diagnoses - ICD10: X50.5 Trade and service area		100091	Health-related outcomes	2000	Hospital inpatient	2002	Summary Diagnoses	2002	Health-related outcomes > Hospital inpatient > Summary Diagnoses
41230#5HV	CAT-MUL	193774/92(193866)	0.234772888	0.084375396	0.361147985	0.000800279	LOGISTIC-BINARY	PCT where patients GP was registered: DUDLEY BEACON AND CASTLE PCT		100091	Health-related outcomes	2000	Hospital inpatient	2001	Summary Administration	2001	Health-related outcomes > Hospital inpatient > Summary Administration
41270#D462	CAT-MUL	193833/33(193866)	0.283690355	0.09101456	0.428546597	0.00080436	LOGISTIC-BINARY	Diagnoses - ICD10: D46.2 Refractory anaemia with excess of blasts		100091	Health-related outcomes	2000	Hospital inpatient	2002	Summary Diagnoses	2002	Health-related outcomes > Hospital inpatient > Summary Diagnoses
41204#A498	CAT-MUL	193653/213(193866)	0.156123785	0.058273246	0.241534376	0.000808659	LOGISTIC-BINARY	Diagnoses - secondary ICD10: A49.8 Other bacterial infections of unspecified site		100091	Health-related outcomes	2000	Hospital inpatient	2002	Summary Diagnoses	2002	Health-related outcomes > Hospital inpatient > Summary Diagnoses
41210#Y631	CAT-MUL	193842/24(193866)	0.334090367	0.102060518	0.501843524	0.000812428	LOGISTIC-BINARY	Operative procedures - secondary OPCS4: Y63.1 Harvest of flap of latissimus dorsi muscle NEC		100091	Health-related outcomes	2000	Hospital inpatient	2005	Summary Operations	2005	Health-related outcomes > Hospital inpatient > Summary Operations
41272#Y631	CAT-MUL	193842/24(193866)	0.334090367	0.102060518	0.501843524	0.000812428	LOGISTIC-BINARY	Operative procedures - OPCS4: Y63.1 Harvest of flap of latissimus dorsi muscle NEC		100091	Health-related outcomes	2000	Hospital inpatient	2005	Summary Operations	2005	Health-related outcomes > Hospital inpatient > Summary Operations
41272#L541	CAT-MUL	193680/186(193866)	0.156472968	0.058014093	0.242001131	0.000819585	LOGISTIC-BINARY	Operative procedures - OPCS4: L54.1 Percutaneous transluminal angioplasty of iliac artery		100091	Health-related outcomes	2000	Hospital inpatient	2005	Summary Operations	2005	Health-related outcomes > Hospital inpatient > Summary Operations
41202#A418	CAT-MUL	193780/86(193866)	0.215530249	0.07516363	0.329997209	0.000844099	LOGISTIC-BINARY	Diagnoses - main ICD10: A41.8 Other specified septicaemia		100091	Health-related outcomes	2000	Hospital inpatient	2002	Summary Diagnoses	2002	Health-related outcomes > Hospital inpatient > Summary Diagnoses
40006#C090	CAT-MUL	193856/10(193866)	0.387203948	0.097364505	0.578164909	0.000848369	LOGISTIC-BINARY	Type of cancer: ICD10: C09.0 Tonsillar fossa		100091	Health-related outcomes	100092	Cancer register	100092	Cancer register	100092	Health-related outcomes > Cancer register
41204#S032	CAT-MUL	193849/17(193866)	0.356036009	0.097375742	0.531643101	0.000868295	LOGISTIC-BINARY	Diagnoses - secondary ICD10: S03.2 Dislocation of tooth		100091	Health-related outcomes	2000	Hospital inpatient	2002	Summary Diagnoses	2002	Health-related outcomes > Hospital inpatient > Summary Diagnoses
41202#D752	CAT-MUL	193849/17(193866)	0.33944241	0.097065063	0.510827134	0.000888785	LOGISTIC-BINARY	Diagnoses - main ICD10: D75.2 Essential thrombocytosis		100091	Health-related outcomes	2000	Hospital inpatient	2002	Summary Diagnoses	2002	Health-related outcomes > Hospital inpatient > Summary Diagnoses
41271#9694	CAT-MUL	193825/41(193866)	0.285948821	0.09383319	0.436635779	0.00089	LOGISTIC-BINARY	Diagnoses - ICD9: 9694 Poisoning by benzodiazepine-based tranquillizers		100091	Health-related outcomes	2000	Hospital inpatient	2002	Summary Diagnoses	2002	Health-related outcomes > Hospital inpatient > Summary Diagnoses
41210#E381	CAT-MUL	193847/19(193866)	0.356532768	0.104224711	0.536532305	0.000890508	LOGISTIC-BINARY	Operative procedures - secondary OPCS4: E38.1 Injection into larynx		100091	Health-related outcomes	2000	Hospital inpatient	2005	Summary Operations	2005	Health-related outcomes > Hospital inpatient > Summary Operations
41200#L912	CAT-MUL	193031/835(193866)	0.092142812	0.035557683	0.144691199	0.000923576	LOGISTIC-BINARY	Operative procedures - main OPCS4: L91.2 Insertion of central venous catheter NEC		100091	Health-related outcomes	2000	Hospital inpatient	2005	Summary Operations	2005	Health-related outcomes > Hospital inpatient > Summary Operations
41272#E492	CAT-MUL	192557/1309(193866)	0.074848435	0.029114821	0.117957225	0.000951035	LOGISTIC-BINARY	Operative procedures - OPCS4: E49.2 Diagnostic fibreoptic endoscopic examination of lower respiratory tract and lavage of lesion of lower respiratory tract		100091	Health-related outcomes	2000	Hospital inpatient	2005	Summary Operations	2005	Health-related outcomes > Hospital inpatient > Summary Operations
41270#Q549	CAT-MUL	193826/40(193866)	0.265820715	0.083540095	0.404005029	0.000959999	LOGISTIC-BINARY	Diagnoses - ICD10: Q54.9 Hypospadias, unspecified		100091	Health-related outcomes	2000	Hospital inpatient	2002	Summary Diagnoses	2002	Health-related outcomes > Hospital inpatient > Summary Diagnoses
41272#W836	CAT-MUL	193590/276(193866)	0.149606009	0.055066844	0.233123717	0.000960348	LOGISTIC-BINARY	Operative procedures - OPCS4: W83.6 Endoscopic excision of articular cartilage NEC		100091	Health-related outcomes	2000	Hospital inpatient	2005	Summary Operations	2005	Health-related outcomes > Hospital inpatient > Summary Operations
41200#L541	CAT-MUL	193708/158(193866)	0.164362806	0.058974963	0.254950157	0.000960745	LOGISTIC-BINARY	Operative procedures - main OPCS4: L54.1 Percutaneous transluminal angioplasty of iliac artery		100091	Health-related outcomes	2000	Hospital inpatient	2005	Summary Operations	2005	Health-related outcomes > Hospital inpatient > Summary Operations
41272#U151	CAT-MUL	193833/33(193866)	0.300012412	0.094357804	0.456579638	0.000968202	LOGISTIC-BINARY	Operative procedures - OPCS4: U15.1 Lung perfusion scanning NEC		100091	Health-related outcomes	2000	Hospital inpatient	2005	Summary Operations	2005	Health-related outcomes > Hospital inpatient > Summary Operations
41200#P034	CAT-MUL	193814/52(193866)	0.28498659	0.093766898	0.436765924	0.000984983	LOGISTIC-BINARY	Operative procedures - main OPCS4: P03.4 Drainage of Bartholin gland		100091	Health-related outcomes	2000	Hospital inpatient	2005	Summary Operations	2005	Health-related outcomes > Hospital inpatient > Summary Operations
41210#S304	CAT-MUL	193852/14(193866)	0.36539217	0.09627906	0.548100719	0.001006304	LOGISTIC-BINARY	Operative procedures - secondary OPCS4: S30.4 Final inset of flap of skin to head or neck		100091	Health-related outcomes	2000	Hospital inpatient	2005	Summary Operations	2005	Health-related outcomes > Hospital inpatient > Summary Operations
41210#Q174	CAT-MUL	193816/50(193866)	0.286136451	0.093830441	0.439249163	0.001020009	LOGISTIC-BINARY	Operative procedures - secondary OPCS4: Q17.4 Endoscopic destruction of lesion of uterus NEC		100091	Health-related outcomes	2000	Hospital inpatient	2005	Summary Operations	2005	Health-related outcomes > Hospital inpatient > Summary Operations
41204#M7983	CAT-MUL	193828/38(193866)	0.280396163	0.086259274	0.426170967	0.001025221	LOGISTIC-BINARY	Diagnoses - secondary ICD10: M79.83 Other specified soft tissue disorders (Forearm)		100091	Health-related outcomes	2000	Hospital inpatient	2002	Summary Diagnoses	2002	Health-related outcomes > Hospital inpatient > Summary Diagnoses
41202#R02	CAT-MUL	193803/63(193866)	0.239294953	0.078019586	0.367216715	0.001061472	LOGISTIC-BINARY	Diagnoses - main ICD10: R02 Gangrene, not elsewhere classified		100091	Health-related outcomes	2000	Hospital inpatient	2002	Summary Diagnoses	2002	Health-related outcomes > Hospital inpatient > Summary Diagnoses
41202#J941	CAT-MUL	193856/10(193866)	0.362153721	0.08428161	0.543661028	0.001085434	LOGISTIC-BINARY	Diagnoses - main ICD10: J94.1 Fibrothorax		100091	Health-related outcomes	2000	Hospital inpatient	2002	Summary Diagnoses	2002	Health-related outcomes > Hospital inpatient > Summary Diagnoses
41200#W283	CAT-MUL	191473/2393(193866)	0.059819298	0.023093483	0.09492332	0.00109179	LOGISTIC-BINARY	Operative procedures - main OPCS4: W28.3 Removal of internal fixation from bone NEC		100091	Health-related outcomes	2000	Hospital inpatient	2005	Summary Operations	2005	Health-related outcomes > Hospital inpatient > Summary Operations
41202#J440	CAT-MUL	192824/1042(193866)	0.079304357	0.030106342	0.125430477	0.001099499	LOGISTIC-BINARY	Diagnoses - main ICD10: J44.0 Chronic obstructive pulmonary disease with acute lower respiratory infection		100091	Health-related outcomes	2000	Hospital inpatient	2002	Summary Diagnoses	2002	Health-related outcomes > Hospital inpatient > Summary Diagnoses
41202#M629	CAT-MUL	193856/10(193866)	0.423897853	0.109840063	0.641992555	0.001105193	LOGISTIC-BINARY	Diagnoses - main ICD10: M62.9 Disorder of muscle, unspecified		100091	Health-related outcomes	2000	Hospital inpatient	2002	Summary Diagnoses	2002	Health-related outcomes > Hospital inpatient > Summary Diagnoses
40002#T860	CAT-MUL	193850/16(193866)	0.352010497	0.091208958	0.530213779	0.001114645	LOGISTIC-BINARY	Contributory (secondary) causes of death: ICD10: T86.0 Bone-marrow transplant rejection		100091	Health-related outcomes	100093	Death register	100093	Death register	100093	Health-related outcomes > Death register
41210#H558	CAT-MUL	193787/79(193866)	0.222821532	0.073544389	0.343499002	0.001115056	LOGISTIC-BINARY	Operative procedures - secondary OPCS4: H55.8 Other specified other operations on perianal region		100091	Health-related outcomes	2000	Hospital inpatient	2005	Summary Operations	2005	Health-related outcomes > Hospital inpatient > Summary Operations
41210#X903	CAT-MUL	193763/103(193866)	0.206257383	0.069708797	0.319296983	0.001121027	LOGISTIC-BINARY	Operative procedures - secondary OPCS4: X90.3 Neutropenia drugs Band 1		100091	Health-related outcomes	2000	Hospital inpatient	2005	Summary Operations	2005	Health-related outcomes > Hospital inpatient > Summary Operations
41270#A630	CAT-MUL	193776/90(193866)	0.233724896	0.078013345	0.361306373	0.001124845	LOGISTIC-BINARY	Diagnoses - ICD10: A63.0 Anogenital (venereal) warts		100091	Health-related outcomes	2000	Hospital inpatient	2002	Summary Diagnoses	2002	Health-related outcomes > Hospital inpatient > Summary Diagnoses
41272#J663	CAT-MUL	193848/18(193866)	0.343563773	0.091612164	0.518327028	0.001129172	LOGISTIC-BINARY	Operative procedures - OPCS4: J66.3 Percutaneous drainage of lesion of pancreas NEC		100091	Health-related outcomes	2000	Hospital inpatient	2005	Summary Operations	2005	Health-related outcomes > Hospital inpatient > Summary Operations
41200#C841	CAT-MUL	193847/19(193866)	0.330608966	0.093051495	0.503129853	0.001132134	LOGISTIC-BINARY	Operative procedures - main OPCS4: C84.1 Epiretinal dissection		100091	Health-related outcomes	2000	Hospital inpatient	2005	Summary Operations	2005	Health-related outcomes > Hospital inpatient > Summary Operations
41210#V559	CAT-MUL	193379/487(193866)	-0.209908435	-0.345224979	-0.091659422	0.001132431	LOGISTIC-BINARY	Operative procedures - secondary OPCS4: V55.9 Unspecified levels of spine		100091	Health-related outcomes	2000	Hospital inpatient	2005	Summary Operations	2005	Health-related outcomes > Hospital inpatient > Summary Operations
41272#V559	CAT-MUL	193379/487(193866)	-0.209908435	-0.345224979	-0.091659422	0.001132431	LOGISTIC-BINARY	Operative procedures - OPCS4: V55.9 Unspecified levels of spine		100091	Health-related outcomes	2000	Hospital inpatient	2005	Summary Operations	2005	Health-related outcomes > Hospital inpatient > Summary Operations
41202#R71	CAT-MUL	193856/10(193866)	0.382218514	0.090743646	0.574661018	0.001134402	LOGISTIC-BINARY	Diagnoses - main ICD10: R71 Abnormality of red blood cells		100091	Health-related outcomes	2000	Hospital inpatient	2002	Summary Diagnoses	2002	Health-related outcomes > Hospital inpatient > Summary Diagnoses
41200#N306	CAT-MUL	193841/25(193866)	0.300210267	0.085160736	0.456182239	0.001135572	LOGISTIC-BINARY	Operative procedures - main OPCS4: N30.6 Manual reduction of prepuce		100091	Health-related outcomes	2000	Hospital inpatient	2005	Summary Operations	2005	Health-related outcomes > Hospital inpatient > Summary Operations
134	INTEGER	193814	0.025149795	0.00999764	0.040301951	0.001141166	ORDERED-LOGISTIC	Number of self-reported cancers		100000	Assessment Centre	100071	Verbal interview	100074	Medical conditions	100074	Assessment Centre > Verbal interview > Medical conditions
41210#E143	CAT-MUL	193825/41(193866)	0.278866619	0.085411701	0.426655089	0.001147516	LOGISTIC-BINARY	Operative procedures - secondary OPCS4: E14.3 External ethmoidectomy		100091	Health-related outcomes	2000	Hospital inpatient	2005	Summary Operations	2005	Health-related outcomes > Hospital inpatient > Summary Operations
40006#C927	CAT-MUL	193855/11(193866)	0.369961847	0.095015903	0.559262917	0.001169567	LOGISTIC-BINARY	Type of cancer: ICD10: C92.7 Other myeloid leukaemia		100091	Health-related outcomes	100092	Cancer register	100092	Cancer register	100092	Health-related outcomes > Cancer register
41272#F428	CAT-MUL	193806/60(193866)	0.245212587	0.078018278	0.377377999	0.001185843	LOGISTIC-BINARY	Operative procedures - OPCS4: F42.8 Other specified other operations on mouth		100091	Health-related outcomes	2000	Hospital inpatient	2005	Summary Operations	2005	Health-related outcomes > Hospital inpatient > Summary Operations
41204#B963	CAT-MUL	193693/173(193866)	0.164625182	0.057139818	0.257010284	0.001192047	LOGISTIC-BINARY	Diagnoses - secondary ICD10: B96.3 Haemophilus influenzae [H. influenzae] as the cause of diseases classified to other chapters		100091	Health-related outcomes	2000	Hospital inpatient	2002	Summary Diagnoses	2002	Health-related outcomes > Hospital inpatient > Summary Diagnoses
41270#B963	CAT-MUL	193693/173(193866)	0.164625182	0.057139818	0.257010284	0.001192047	LOGISTIC-BINARY	Diagnoses - ICD10: B96.3 Haemophilus influenzae [H. influenzae] as the cause of diseases classified to other chapters		100091	Health-related outcomes	2000	Hospital inpatient	2002	Summary Diagnoses	2002	Health-related outcomes > Hospital inpatient > Summary Diagnoses
20003#1140868226	CAT-MUL	169567/24256(193823)	0.021004012	0.008236284	0.033651794	0.001196323	LOGISTIC-BINARY	Treatment/medication code: aspirin		100000	Assessment Centre	100071	Verbal interview	100075	Medications	100075	Assessment Centre > Verbal interview > Medications
41251#6008	CAT-MUL	192867/29(192896)	0.277034615	0.082947542	0.427664856	0.001238269	LOGISTIC-BINARY	Sources of admission to hospital (recoded): Transfer within NHS provider: Orthopaedics		100091	Health-related outcomes	2000	Hospital inpatient	2001	Summary Administration	2001	Health-related outcomes > Hospital inpatient > Summary Administration
41200#E544	CAT-MUL	193705/161(193866)	0.169530004	0.058261581	0.264849182	0.001238628	LOGISTIC-BINARY	Operative procedures - main OPCS4: E54.4 Excision of segment of lung		100091	Health-related outcomes	2000	Hospital inpatient	2005	Summary Operations	2005	Health-related outcomes > Hospital inpatient > Summary Operations
41272#K614	CAT-MUL	193579/287(193866)	0.136263431	0.048538889	0.214513032	0.001251664	LOGISTIC-BINARY	Operative procedures - OPCS4: K61.4 Removal of cardiac pacemaker system NEC		100091	Health-related outcomes	2000	Hospital inpatient	2005	Summary Operations	2005	Health-related outcomes > Hospital inpatient > Summary Operations
41210#K528	CAT-MUL	193837/29(193866)	0.284579334	0.084327659	0.436436977	0.001265655	LOGISTIC-BINARY	Operative procedures - secondary OPCS4: K52.8 Other specified open operations on conducting system of heart		100091	Health-related outcomes	2000	Hospital inpatient	2005	Summary Operations	2005	Health-related outcomes > Hospital inpatient > Summary Operations
41272#V296	CAT-MUL	193853/13(193866)	0.366200628	0.09392999	0.555471099	0.001275738	LOGISTIC-BINARY	Operative procedures - OPCS4: V29.6 Primary microdiscectomy of cervical intervertebral disc		100091	Health-related outcomes	2000	Hospital inpatient	2005	Summary Operations	2005	Health-related outcomes > Hospital inpatient > Summary Operations
41210#U211	CAT-MUL	192544/1322(193866)	0.074209468	0.027653911	0.118085279	0.001287017	LOGISTIC-BINARY	Operative procedures - secondary OPCS4: U21.1 Magnetic resonance imaging NEC		100091	Health-related outcomes	2000	Hospital inpatient	2005	Summary Operations	2005	Health-related outcomes > Hospital inpatient > Summary Operations
41200#G442	CAT-MUL	193804/62(193866)	0.228057631	0.071044748	0.351657927	0.001287425	LOGISTIC-BINARY	Operative procedures - main OPCS4: G44.2 Fibreoptic endoscopic removal of foreign body from upper gastrointestinal tract		100091	Health-related outcomes	2000	Hospital inpatient	2005	Summary Operations	2005	Health-related outcomes > Hospital inpatient > Summary Operations
41204#M899	CAT-MUL	193826/40(193866)	0.266219668	0.079083092	0.408658068	0.0013004	LOGISTIC-BINARY	Diagnoses - secondary ICD10: M89.9 Disorder of bone, unspecified		100091	Health-related outcomes	2000	Hospital inpatient	2002	Summary Diagnoses	2002	Health-related outcomes > Hospital inpatient > Summary Diagnoses
41204#A412	CAT-MUL	193836/30(193866)	0.282346484	0.078958014	0.43039132	0.001302494	LOGISTIC-BINARY	Diagnoses - secondary ICD10: A41.2 Septicaemia due to unspecified staphylococcus		100091	Health-related outcomes	2000	Hospital inpatient	2002	Summary Diagnoses	2002	Health-related outcomes > Hospital inpatient > Summary Diagnoses
41272#E423	CAT-MUL	193331/535(193866)	0.106851785	0.038567434	0.169186386	0.001321729	LOGISTIC-BINARY	Operative procedures - OPCS4: E42.3 Temporary tracheostomy		100091	Health-related outcomes	2000	Hospital inpatient	2005	Summary Operations	2005	Health-related outcomes > Hospital inpatient > Summary Operations
41270#B259	CAT-MUL	193794/72(193866)	0.232544279	0.073193457	0.359684984	0.001339141	LOGISTIC-BINARY	Diagnoses - ICD10: B25.9 Cytomegaloviral disease, unspecified		100091	Health-related outcomes	2000	Hospital inpatient	2002	Summary Diagnoses	2002	Health-related outcomes > Hospital inpatient > Summary Diagnoses
41272#X862	CAT-MUL	193834/32(193866)	0.290837031	0.0815623	0.444789813	0.00134241	LOGISTIC-BINARY	Operative procedures - OPCS4: X86.2 Antifungal drugs Band 2		100091	Health-related outcomes	2000	Hospital inpatient	2005	Summary Operations	2005	Health-related outcomes > Hospital inpatient > Summary Operations
41270#I749	CAT-MUL	193824/42(193866)	0.25992598	0.077193844	0.399402719	0.001342795	LOGISTIC-BINARY	Diagnoses - ICD10: I74.9 Embolism and thrombosis of unspecified artery		100091	Health-related outcomes	2000	Hospital inpatient	2002	Summary Diagnoses	2002	Health-related outcomes > Hospital inpatient > Summary Diagnoses
41204#H022	CAT-MUL	193841/25(193866)	0.319117307	0.089914164	0.488137696	0.001357661	LOGISTIC-BINARY	Diagnoses - secondary ICD10: H02.2 Lagophthalmos		100091	Health-related outcomes	2000	Hospital inpatient	2002	Summary Diagnoses	2002	Health-related outcomes > Hospital inpatient > Summary Diagnoses
41202#C830	CAT-MUL	193765/101(193866)	0.19503987	0.063556975	0.303746781	0.001364832	LOGISTIC-BINARY	Diagnoses - main ICD10: C83.0 Small cell (diffuse)		100091	Health-related outcomes	2000	Hospital inpatient	2002	Summary Diagnoses	2002	Health-related outcomes > Hospital inpatient > Summary Diagnoses
41270#T360	CAT-MUL	193841/25(193866)	0.330057218	0.092010593	0.505045176	0.00136795	LOGISTIC-BINARY	Diagnoses - ICD10: T36.0 Penicillins		100091	Health-related outcomes	2000	Hospital inpatient	2002	Summary Diagnoses	2002	Health-related outcomes > Hospital inpatient > Summary Diagnoses
41270#S909	CAT-MUL	193754/112(193866)	0.196352502	0.064215114	0.306319249	0.001388724	LOGISTIC-BINARY	Diagnoses - ICD10: S90.9 Superficial injury of ankle and foot, unspecified		100091	Health-related outcomes	2000	Hospital inpatient	2002	Summary Diagnoses	2002	Health-related outcomes > Hospital inpatient > Summary Diagnoses
41204#C831	CAT-MUL	193832/34(193866)	0.262268746	0.075442314	0.403124197	0.001391528	LOGISTIC-BINARY	Diagnoses - secondary ICD10: C83.1 Small cleaved cell (diffuse)		100091	Health-related outcomes	2000	Hospital inpatient	2002	Summary Diagnoses	2002	Health-related outcomes > Hospital inpatient > Summary Diagnoses
41270#M670	CAT-MUL	193849/17(193866)	0.359391506	0.090335481	0.544531829	0.001395126	LOGISTIC-BINARY	Diagnoses - ICD10: M67.0 Short Achilles tendon (acquired)		100091	Health-related outcomes	2000	Hospital inpatient	2002	Summary Diagnoses	2002	Health-related outcomes > Hospital inpatient > Summary Diagnoses
41210#W789	CAT-MUL	193817/49(193866)	0.256970033	0.07762529	0.396282133	0.001396426	LOGISTIC-BINARY	Operative procedures - secondary OPCS4: W78.9 Unspecified release of contracture of joint		100091	Health-related outcomes	2000	Hospital inpatient	2005	Summary Operations	2005	Health-related outcomes > Hospital inpatient > Summary Operations
41202#Z856	CAT-MUL	193833/33(193866)	0.29172215	0.081917967	0.446130568	0.001398728	LOGISTIC-BINARY	Diagnoses - main ICD10: Z85.6 Personal history of leukaemia		100091	Health-related outcomes	2000	Hospital inpatient	2002	Summary Diagnoses	2002	Health-related outcomes > Hospital inpatient > Summary Diagnoses
41202#E069	CAT-MUL	193853/13(193866)	0.400385751	0.100067391	0.608485464	0.001410105	LOGISTIC-BINARY	Diagnoses - main ICD10: E06.9 Thyroiditis, unspecified		100091	Health-related outcomes	2000	Hospital inpatient	2002	Summary Diagnoses	2002	Health-related outcomes > Hospital inpatient > Summary Diagnoses
41204#C844	CAT-MUL	193837/29(193866)	0.289513116	0.079595821	0.442540886	0.001413619	LOGISTIC-BINARY	Diagnoses - secondary ICD10: C84.4 Peripheral T-cell lymphoma		100091	Health-related outcomes	2000	Hospital inpatient	2002	Summary Diagnoses	2002	Health-related outcomes > Hospital inpatient > Summary Diagnoses
41210#S576	CAT-MUL	193798/68(193866)	0.235192004	0.072203829	0.364695823	0.001416702	LOGISTIC-BINARY	Operative procedures - secondary OPCS4: S57.6 Cleansing and sterilisation of skin NEC		100091	Health-related outcomes	2000	Hospital inpatient	2005	Summary Operations	2005	Health-related outcomes > Hospital inpatient > Summary Operations
41202#D462	CAT-MUL	193835/31(193866)	0.279985698	0.078831126	0.429289806	0.001424412	LOGISTIC-BINARY	Diagnoses - main ICD10: D46.2 Refractory anaemia with excess of blasts		100091	Health-related outcomes	2000	Hospital inpatient	2002	Summary Diagnoses	2002	Health-related outcomes > Hospital inpatient > Summary Diagnoses
41204#J950	CAT-MUL	193823/43(193866)	0.254291887	0.073878638	0.391307908	0.001430924	LOGISTIC-BINARY	Diagnoses - secondary ICD10: J95.0 Tracheostomy malfunction		100091	Health-related outcomes	2000	Hospital inpatient	2002	Summary Diagnoses	2002	Health-related outcomes > Hospital inpatient > Summary Diagnoses
41270#E86	CAT-MUL	190499/3367(193866)	0.047371659	0.01770735	0.075980416	0.001434708	LOGISTIC-BINARY	Diagnoses - ICD10: E86 Volume depletion		100091	Health-related outcomes	2000	Hospital inpatient	2002	Summary Diagnoses	2002	Health-related outcomes > Hospital inpatient > Summary Diagnoses
41200#F028	CAT-MUL	193853/13(193866)	0.369298928	0.092592435	0.563846379	0.00143953	LOGISTIC-BINARY	Operative procedures - main OPCS4: F02.8 Other specified extirpation of lesion of lip		100091	Health-related outcomes	2000	Hospital inpatient	2005	Summary Operations	2005	Health-related outcomes > Hospital inpatient > Summary Operations
41272#F028	CAT-MUL	193853/13(193866)	0.369298928	0.092592435	0.563846379	0.00143953	LOGISTIC-BINARY	Operative procedures - OPCS4: F02.8 Other specified extirpation of lesion of lip		100091	Health-related outcomes	2000	Hospital inpatient	2005	Summary Operations	2005	Health-related outcomes > Hospital inpatient > Summary Operations
25167	CONTINUOUS	18329	-0.024397971	-0.039408569	-0.009387373	0.001445452	LINEAR	Mean MO in cerebral peduncle on FA skeleton (left)		100000	Assessment Centre	100003	Imaging	100	Brain MRI	134	Assessment Centre > Imaging > Brain MRI > Diffusion brain MRI > dMRI skeleton
41202#C857	CAT-MUL	193815/51(193866)	0.246226449	0.074167132	0.380798726	0.001456316	LOGISTIC-BINARY	Diagnoses - main ICD10: C85.7 Other specified types of non-Hodgkin's lymphoma		100091	Health-related outcomes	2000	Hospital inpatient	2002	Summary Diagnoses	2002	Health-related outcomes > Hospital inpatient > Summary Diagnoses
41210#Y532	CAT-MUL	179977/13889(193866)	0.025992689	0.009843456	0.041886229	0.001472236	LOGISTIC-BINARY	Operative procedures - secondary OPCS4: Y53.2 Approach to organ under ultrasonic control		100091	Health-related outcomes	2000	Hospital inpatient	2005	Summary Operations	2005	Health-related outcomes > Hospital inpatient > Summary Operations
41272#Y532	CAT-MUL	179977/13889(193866)	0.025992689	0.009843456	0.041886229	0.001472236	LOGISTIC-BINARY	Operative procedures - OPCS4: Y53.2 Approach to organ under ultrasonic control		100091	Health-related outcomes	2000	Hospital inpatient	2005	Summary Operations	2005	Health-related outcomes > Hospital inpatient > Summary Operations
41210#H426	CAT-MUL	193835/31(193866)	0.294443678	0.080407719	0.452221797	0.001481072	LOGISTIC-BINARY	Operative procedures - secondary OPCS4: H42.6 Perineal repair of prolapse of rectum NEC		100091	Health-related outcomes	2000	Hospital inpatient	2005	Summary Operations	2005	Health-related outcomes > Hospital inpatient > Summary Operations
41272#T432	CAT-MUL	193840/26(193866)	0.309930008	0.085191796	0.475430691	0.001484498	LOGISTIC-BINARY	Operative procedures - OPCS4: T43.2 Diagnostic endoscopic examination of peritoneum and biopsy of lesion of intra-abdominal organ NEC		100091	Health-related outcomes	2000	Hospital inpatient	2005	Summary Operations	2005	Health-related outcomes > Hospital inpatient > Summary Operations
41270#C831	CAT-MUL	193822/44(193866)	0.244594112	0.071795257	0.377980713	0.001492583	LOGISTIC-BINARY	Diagnoses - ICD10: C83.1 Small cleaved cell (diffuse)		100091	Health-related outcomes	2000	Hospital inpatient	2002	Summary Diagnoses	2002	Health-related outcomes > Hospital inpatient > Summary Diagnoses
41202#S208	CAT-MUL	193819/47(193866)	0.247159945	0.072110089	0.381417254	0.001496264	LOGISTIC-BINARY	Diagnoses - main ICD10: S20.8 Superficial injuries of other and unspecified parts of thorax		100091	Health-related outcomes	2000	Hospital inpatient	2002	Summary Diagnoses	2002	Health-related outcomes > Hospital inpatient > Summary Diagnoses
41200#M273	CAT-MUL	193700/166(193866)	0.171494749	0.056702149	0.269562768	0.001518438	LOGISTIC-BINARY	Operative procedures - main OPCS4: M27.3 Ureteroscopic extraction of calculus of ureter		100091	Health-related outcomes	2000	Hospital inpatient	2005	Summary Operations	2005	Health-related outcomes > Hospital inpatient > Summary Operations
41229#TAL	CAT-MUL	193809/57(193866)	0.248656507	0.074877055	0.385383494	0.001521339	LOGISTIC-BINARY	PCT responsible for patient data: TORBAY CARE TRUST		100091	Health-related outcomes	2000	Hospital inpatient	2001	Summary Administration	2001	Health-related outcomes > Hospital inpatient > Summary Administration
41202#C859	CAT-MUL	193428/438(193866)	0.114683286	0.040106873	0.182211919	0.001530642	LOGISTIC-BINARY	Diagnoses - main ICD10: C85.9 Non-Hodgkin's lymphoma, unspecified type		100091	Health-related outcomes	2000	Hospital inpatient	2002	Summary Diagnoses	2002	Health-related outcomes > Hospital inpatient > Summary Diagnoses
41202#M216	CAT-MUL	193816/50(193866)	0.2565218	0.075042144	0.396471337	0.001555435	LOGISTIC-BINARY	Diagnoses - main ICD10: M21.6 Other acquired deformities of ankle and foot		100091	Health-related outcomes	2000	Hospital inpatient	2002	Summary Diagnoses	2002	Health-related outcomes > Hospital inpatient > Summary Diagnoses
41270#N19	CAT-MUL	193012/854(193866)	0.084735336	0.030286276	0.135386947	0.001559498	LOGISTIC-BINARY	Diagnoses - ICD10: N19 Unspecified renal failure		100091	Health-related outcomes	2000	Hospital inpatient	2002	Summary Diagnoses	2002	Health-related outcomes > Hospital inpatient > Summary Diagnoses
41270#Y850	CAT-MUL	193649/217(193866)	0.160722804	0.053742096	0.253535858	0.001560474	LOGISTIC-BINARY	Diagnoses - ICD10: Y85.0 Sequelae of motor-vehicle accident		100091	Health-related outcomes	2000	Hospital inpatient	2002	Summary Diagnoses	2002	Health-related outcomes > Hospital inpatient > Summary Diagnoses
41210#Z746	CAT-MUL	193831/35(193866)	0.273192581	0.075130525	0.419502125	0.001560682	LOGISTIC-BINARY	Operative procedures - secondary OPCS4: Z74.6 Rib NEC		100091	Health-related outcomes	2000	Hospital inpatient	2005	Summary Operations	2005	Health-related outcomes > Hospital inpatient > Summary Operations
41272#Z746	CAT-MUL	193831/35(193866)	0.273192581	0.075130525	0.419502125	0.001560682	LOGISTIC-BINARY	Operative procedures - OPCS4: Z74.6 Rib NEC		100091	Health-related outcomes	2000	Hospital inpatient	2005	Summary Operations	2005	Health-related outcomes > Hospital inpatient > Summary Operations
41200#X861	CAT-MUL	193825/41(193866)	0.268298522	0.075768469	0.413094025	0.001563686	LOGISTIC-BINARY	Operative procedures - main OPCS4: X86.1 Antifungal drugs Band 1		100091	Health-related outcomes	2000	Hospital inpatient	2005	Summary Operations	2005	Health-related outcomes > Hospital inpatient > Summary Operations
41270#R233	CAT-MUL	193740/126(193866)	0.1844942	0.059521844	0.28962191	0.001584631	LOGISTIC-BINARY	Diagnoses - ICD10: R23.3 Spontaneous ecchymoses		100091	Health-related outcomes	2000	Hospital inpatient	2002	Summary Diagnoses	2002	Health-related outcomes > Hospital inpatient > Summary Diagnoses
41270#A047	CAT-MUL	193395/471(193866)	0.109108552	0.037992963	0.173733114	0.001600859	LOGISTIC-BINARY	Diagnoses - ICD10: A04.7 Enterocolitis due to Clostridium difficile		100091	Health-related outcomes	2000	Hospital inpatient	2002	Summary Diagnoses	2002	Health-related outcomes > Hospital inpatient > Summary Diagnoses
41270#N179	CAT-MUL	187216/6650(193866)	0.034385673	0.012753367	0.055500706	0.001612107	LOGISTIC-BINARY	Diagnoses - ICD10: N17.9 Acute renal failure, unspecified		100091	Health-related outcomes	2000	Hospital inpatient	2002	Summary Diagnoses	2002	Health-related outcomes > Hospital inpatient > Summary Diagnoses
20001#1074	CAT-MUL	193808/15(193823)	0.360610205	0.082394063	0.546887804	0.001618783	LOGISTIC-BINARY	Cancer code, self-reported: acute myeloid leukaemia		100000	Assessment Centre	100071	Verbal interview	100074	Medical conditions	100074	Assessment Centre > Verbal interview > Medical conditions
41202#C831	CAT-MUL	193828/38(193866)	0.257001996	0.072653108	0.397415779	0.001639155	LOGISTIC-BINARY	Diagnoses - main ICD10: C83.1 Small cleaved cell (diffuse)		100091	Health-related outcomes	2000	Hospital inpatient	2002	Summary Diagnoses	2002	Health-related outcomes > Hospital inpatient > Summary Diagnoses
41270#G558	CAT-MUL	193802/64(193866)	0.235440747	0.070847113	0.367010726	0.001653997	LOGISTIC-BINARY	Diagnoses - ICD10: G55.8 Nerve root and plexus compressions in other diseases classified elsewhere		100091	Health-related outcomes	2000	Hospital inpatient	2002	Summary Diagnoses	2002	Health-related outcomes > Hospital inpatient > Summary Diagnoses
41210#E484	CAT-MUL	193848/18(193866)	0.312882699	0.073090124	0.478500109	0.00165586	LOGISTIC-BINARY	Operative procedures - secondary OPCS4: E48.4 Fibreoptic endoscopic aspiration of lower respiratory tract		100091	Health-related outcomes	2000	Hospital inpatient	2005	Summary Operations	2005	Health-related outcomes > Hospital inpatient > Summary Operations
41200#E492	CAT-MUL	192692/1174(193866)	0.075142051	0.026818839	0.120536041	0.001659619	LOGISTIC-BINARY	Operative procedures - main OPCS4: E49.2 Diagnostic fibreoptic endoscopic examination of lower respiratory tract and lavage of lesion of lower respiratory tract		100091	Health-related outcomes	2000	Hospital inpatient	2005	Summary Operations	2005	Health-related outcomes > Hospital inpatient > Summary Operations
41210#X387	CAT-MUL	193764/102(193866)	0.206104649	0.064245729	0.322727756	0.001659771	LOGISTIC-BINARY	Operative procedures - secondary OPCS4: X38.7 Subcutaneous injection of haematological growth factor		100091	Health-related outcomes	2000	Hospital inpatient	2005	Summary Operations	2005	Health-related outcomes > Hospital inpatient > Summary Operations
41204#L031	CAT-MUL	192204/1662(193866)	0.064199087	0.023098154	0.103188948	0.001667657	LOGISTIC-BINARY	Diagnoses - secondary ICD10: L03.1 Cellulitis of other parts of limb		100091	Health-related outcomes	2000	Hospital inpatient	2002	Summary Diagnoses	2002	Health-related outcomes > Hospital inpatient > Summary Diagnoses
20002#1113	CAT-MUL	191446/2377(193823)	0.055184767	0.019983038	0.088869232	0.001680602	LOGISTIC-BINARY	Non-cancer illness code, self-reported: emphysema/chronic bronchitis		100000	Assessment Centre	100071	Verbal interview	100074	Medical conditions	100074	Assessment Centre > Verbal interview > Medical conditions
20003#1141163118	CAT-MUL	193813/10(193823)	0.392945289	0.077896366	0.595539508	0.001705245	LOGISTIC-BINARY	Treatment/medication code: provigil 100mg tablet		100000	Assessment Centre	100071	Verbal interview	100075	Medications	100075	Assessment Centre > Verbal interview > Medications
41204#W319	CAT-MUL	193850/16(193866)	0.331937978	0.07634593	0.508870776	0.001729542	LOGISTIC-BINARY	Diagnoses - secondary ICD10: W31.9 Unspecified place		100091	Health-related outcomes	2000	Hospital inpatient	2002	Summary Diagnoses	2002	Health-related outcomes > Hospital inpatient > Summary Diagnoses
41200#X729	CAT-MUL	193491/375(193866)	0.123098573	0.042401828	0.196932144	0.001732607	LOGISTIC-BINARY	Operative procedures - main OPCS4: X72.9 Unspecified delivery of chemotherapy for neoplasm		100091	Health-related outcomes	2000	Hospital inpatient	2005	Summary Operations	2005	Health-related outcomes > Hospital inpatient > Summary Operations
41270#M8448	CAT-MUL	193805/61(193866)	0.226945531	0.067278101	0.353912138	0.001732947	LOGISTIC-BINARY	Diagnoses - ICD10: M84.48 Pathological fracture, not elsewhere classified (Other)		100091	Health-related outcomes	2000	Hospital inpatient	2002	Summary Diagnoses	2002	Health-related outcomes > Hospital inpatient > Summary Diagnoses
41200#S122	CAT-MUL	193854/12(193866)	0.365583045	0.074685615	0.556340395	0.001757081	LOGISTIC-BINARY	Operative procedures - main OPCS4: S12.2 Ultraviolet B light therapy to skin		100091	Health-related outcomes	2000	Hospital inpatient	2005	Summary Operations	2005	Health-related outcomes > Hospital inpatient > Summary Operations
41270#D759	CAT-MUL	193809/57(193866)	0.236378277	0.069238603	0.368530471	0.001767825	LOGISTIC-BINARY	Diagnoses - ICD10: D75.9 Disease of blood and blood-forming organs, unspecified		100091	Health-related outcomes	2000	Hospital inpatient	2002	Summary Diagnoses	2002	Health-related outcomes > Hospital inpatient > Summary Diagnoses
22601#61392517	CAT-MUL	48187/78(48265)	0.23688465	0.072230955	0.372041607	0.00176867	LOGISTIC-BINARY	Job coding: other animal care work including dog beautician, dog walker, dog warden; kennel or cattery assistant; groom, huntsman, stable worker; zoo keeper		100089	Online follow-up	123	Work environment	130	Employment history	130	Online follow-up > Work environment > Employment history
41248#6007	CAT-MUL	187957/83(188040)	0.212861101	0.069271244	0.33841784	0.001771334	LOGISTIC-BINARY	Destinations on discharge from hospital (recoded): Transfer within NHS provider: Geriatrics		100091	Health-related outcomes	2000	Hospital inpatient	2001	Summary Administration	2001	Health-related outcomes > Hospital inpatient > Summary Administration
41200#L713	CAT-MUL	193602/264(193866)	0.155451375	0.051540147	0.247057779	0.00177479	LOGISTIC-BINARY	Operative procedures - main OPCS4: L71.3 Percutaneous transluminal embolisation of artery		100091	Health-related outcomes	2000	Hospital inpatient	2005	Summary Operations	2005	Health-related outcomes > Hospital inpatient > Summary Operations
1458	INTEGER	184665	-0.013574009	-0.022088904	-0.005059114	0.00178116	ORDERED-LOGISTIC	Cereal intake		100000	Assessment Centre	100025	Touchscreen	100050	Lifestyle and environment	100052	Assessment Centre > Touchscreen > Lifestyle and environment > Diet
41272#R172	CAT-MUL	192898/968(193866)	-0.154865379	-0.256638256	-0.061962267	0.001782922	LOGISTIC-BINARY	Operative procedures - OPCS4: R17.2 Elective lower uterine segment caesarean delivery		100091	Health-related outcomes	2000	Hospital inpatient	2005	Summary Operations	2005	Health-related outcomes > Hospital inpatient > Summary Operations
20001#1001	CAT-MUL	193714/109(193823)	0.18161769	0.056703674	0.285896104	0.001787184	LOGISTIC-BINARY	Cancer code, self-reported: lung cancer		100000	Assessment Centre	100071	Verbal interview	100074	Medical conditions	100074	Assessment Centre > Verbal interview > Medical conditions
41210#Z528	CAT-MUL	193842/24(193866)	0.303061955	0.076895705	0.4662389	0.001792786	LOGISTIC-BINARY	Operative procedures - secondary OPCS4: Z52.8 Specified chest wall NEC		100091	Health-related outcomes	2000	Hospital inpatient	2005	Summary Operations	2005	Health-related outcomes > Hospital inpatient > Summary Operations
41272#Z528	CAT-MUL	193842/24(193866)	0.303061955	0.076895705	0.4662389	0.001792786	LOGISTIC-BINARY	Operative procedures - OPCS4: Z52.8 Specified chest wall NEC		100091	Health-related outcomes	2000	Hospital inpatient	2005	Summary Operations	2005	Health-related outcomes > Hospital inpatient > Summary Operations
41210#K614	CAT-MUL	193590/276(193866)	0.134751227	0.044950713	0.214645339	0.001800025	LOGISTIC-BINARY	Operative procedures - secondary OPCS4: K61.4 Removal of cardiac pacemaker system NEC		100091	Health-related outcomes	2000	Hospital inpatient	2005	Summary Operations	2005	Health-related outcomes > Hospital inpatient > Summary Operations
41200#R172	CAT-MUL	192899/967(193866)	-0.154647048	-0.256442104	-0.061725596	0.001813769	LOGISTIC-BINARY	Operative procedures - main OPCS4: R17.2 Elective lower uterine segment caesarean delivery		100091	Health-related outcomes	2000	Hospital inpatient	2005	Summary Operations	2005	Health-related outcomes > Hospital inpatient > Summary Operations
41204#E212	CAT-MUL	193848/18(193866)	0.32977925	0.077402691	0.504226391	0.001814121	LOGISTIC-BINARY	Diagnoses - secondary ICD10: E21.2 Other hyperparathyroidism		100091	Health-related outcomes	2000	Hospital inpatient	2002	Summary Diagnoses	2002	Health-related outcomes > Hospital inpatient > Summary Diagnoses
41202#R418	CAT-MUL	193712/154(193866)	0.164056645	0.052298508	0.259360337	0.001816527	LOGISTIC-BINARY	Diagnoses - main ICD10: R41.8 Other and unspecified symptoms and signs involving cognitive functions and awareness		100091	Health-related outcomes	2000	Hospital inpatient	2002	Summary Diagnoses	2002	Health-related outcomes > Hospital inpatient > Summary Diagnoses
41270#A415	CAT-MUL	193066/800(193866)	0.085866219	0.02982061	0.137897356	0.001824271	LOGISTIC-BINARY	Diagnoses - ICD10: A41.5 Septicaemia due to other Gram-negative organisms		100091	Health-related outcomes	2000	Hospital inpatient	2002	Summary Diagnoses	2002	Health-related outcomes > Hospital inpatient > Summary Diagnoses
41270#A099	CAT-MUL	187340/6526(193866)	0.03561625	0.012891816	0.057754433	0.001854252	LOGISTIC-BINARY	Diagnoses - ICD10: A09.9 Gastroenteritis and colitis of unspecified origin		100091	Health-related outcomes	2000	Hospital inpatient	2002	Summary Diagnoses	2002	Health-related outcomes > Hospital inpatient > Summary Diagnoses
41204#R410	CAT-MUL	191921/1945(193866)	0.057781814	0.020519671	0.093326539	0.001855181	LOGISTIC-BINARY	Diagnoses - secondary ICD10: R41.0 Disorientation, unspecified		100091	Health-related outcomes	2000	Hospital inpatient	2002	Summary Diagnoses	2002	Health-related outcomes > Hospital inpatient > Summary Diagnoses
41272#W283	CAT-MUL	190948/2918(193866)	0.052364396	0.018699943	0.084678007	0.001857556	LOGISTIC-BINARY	Operative procedures - OPCS4: W28.3 Removal of internal fixation from bone NEC		100091	Health-related outcomes	2000	Hospital inpatient	2005	Summary Operations	2005	Health-related outcomes > Hospital inpatient > Summary Operations
41270#J150	CAT-MUL	193806/60(193866)	0.219601525	0.063383807	0.34339688	0.00190296	LOGISTIC-BINARY	Diagnoses - ICD10: J15.0 Pneumonia due to Klebsiella pneumoniae		100091	Health-related outcomes	2000	Hospital inpatient	2002	Summary Diagnoses	2002	Health-related outcomes > Hospital inpatient > Summary Diagnoses
41230#TAL	CAT-MUL	193810/56(193866)	0.246793786	0.070374731	0.385135338	0.001903398	LOGISTIC-BINARY	PCT where patients GP was registered: TORBAY CARE TRUST		100091	Health-related outcomes	2000	Hospital inpatient	2001	Summary Administration	2001	Health-related outcomes > Hospital inpatient > Summary Administration
30050	CONTINUOUS	188195	0.007071446	0.002605036	0.011537857	0.001915115	LINEAR	Mean corpuscular haemoglobin		100078	Biological samples	100079	Blood assays	100080	Blood count	100081	Biological samples > Blood assays > Blood count
41204#Z960	CAT-MUL	192289/1577(193866)	0.063936346	0.022426689	0.103303798	0.001931247	LOGISTIC-BINARY	Diagnoses - secondary ICD10: Z96.0 Presence of urogenital implants		100091	Health-related outcomes	2000	Hospital inpatient	2002	Summary Diagnoses	2002	Health-related outcomes > Hospital inpatient > Summary Diagnoses
41270#F101	CAT-MUL	191705/2161(193866)	0.058868688	0.020746748	0.095220778	0.001935537	LOGISTIC-BINARY	Diagnoses - ICD10: F10.1 Harmful use		100091	Health-related outcomes	2000	Hospital inpatient	2002	Summary Diagnoses	2002	Health-related outcomes > Hospital inpatient > Summary Diagnoses
41270#Z960	CAT-MUL	192288/1578(193866)	0.063802098	0.022293533	0.103168722	0.001973654	LOGISTIC-BINARY	Diagnoses - ICD10: Z96.0 Presence of urogenital implants		100091	Health-related outcomes	2000	Hospital inpatient	2002	Summary Diagnoses	2002	Health-related outcomes > Hospital inpatient > Summary Diagnoses
1309	INTEGER	187054	-0.013268408	-0.021677848	-0.004858969	0.001985163	ORDERED-LOGISTIC	Fresh fruit intake		100000	Assessment Centre	100025	Touchscreen	100050	Lifestyle and environment	100052	Assessment Centre > Touchscreen > Lifestyle and environment > Diet
41210#J179	CAT-MUL	193846/20(193866)	0.302801105	0.069381678	0.471871167	0.001996541	LOGISTIC-BINARY	Operative procedures - secondary OPCS4: J17.9 Unspecified endoscopic ultrasound examination of liver		100091	Health-related outcomes	2000	Hospital inpatient	2005	Summary Operations	2005	Health-related outcomes > Hospital inpatient > Summary Operations
6142#Unable to work because of sickness or disability	CAT-MUL	186836/7030(193866)	0.036132496	0.012881546	0.058782002	0.002026236	LOGISTIC-BINARY	Current employment status		100000	Assessment Centre	100025	Touchscreen	100062	Sociodemographics	100064	Assessment Centre > Touchscreen > Sociodemographics > Employment
41270#I739	CAT-MUL	192018/1848(193866)	0.058217155	0.02029919	0.094351995	0.002047447	LOGISTIC-BINARY	Diagnoses - ICD10: I73.9 Peripheral vascular disease, unspecified		100091	Health-related outcomes	2000	Hospital inpatient	2002	Summary Diagnoses	2002	Health-related outcomes > Hospital inpatient > Summary Diagnoses
41272#X867	CAT-MUL	193815/51(193866)	0.257936556	0.070318664	0.402012756	0.002052863	LOGISTIC-BINARY	Operative procedures - OPCS4: X86.7 Cytomegalovirus drugs Band 1		100091	Health-related outcomes	2000	Hospital inpatient	2005	Summary Operations	2005	Health-related outcomes > Hospital inpatient > Summary Operations
41210#H564	CAT-MUL	193845/21(193866)	0.325191256	0.074636486	0.49999066	0.002067206	LOGISTIC-BINARY	Operative procedures - secondary OPCS4: H56.4 Excision of anal fissure		100091	Health-related outcomes	2000	Hospital inpatient	2005	Summary Operations	2005	Health-related outcomes > Hospital inpatient > Summary Operations
41204#F101	CAT-MUL	191736/2130(193866)	0.058820052	0.02044929	0.095396988	0.002085137	LOGISTIC-BINARY	Diagnoses - secondary ICD10: F10.1 Harmful use		100091	Health-related outcomes	2000	Hospital inpatient	2002	Summary Diagnoses	2002	Health-related outcomes > Hospital inpatient > Summary Diagnoses
41272#M336	CAT-MUL	193855/11(193866)	0.385954611	0.077978849	0.592612171	0.002089313	LOGISTIC-BINARY	Operative procedures - OPCS4: M33.6 Percutaneous removal of ureteric stent from ureter NEC		100091	Health-related outcomes	2000	Hospital inpatient	2005	Summary Operations	2005	Health-related outcomes > Hospital inpatient > Summary Operations
41270#J173	CAT-MUL	193812/54(193866)	0.232264804	0.064214943	0.363842832	0.002094717	LOGISTIC-BINARY	Diagnoses - ICD10: J17.3 Pneumonia in parasitic diseases		100091	Health-related outcomes	2000	Hospital inpatient	2002	Summary Diagnoses	2002	Health-related outcomes > Hospital inpatient > Summary Diagnoses
41272#G442	CAT-MUL	193801/65(193866)	0.218222108	0.061338607	0.342107553	0.002095142	LOGISTIC-BINARY	Operative procedures - OPCS4: G44.2 Fibreoptic endoscopic removal of foreign body from upper gastrointestinal tract		100091	Health-related outcomes	2000	Hospital inpatient	2005	Summary Operations	2005	Health-related outcomes > Hospital inpatient > Summary Operations
25406	CONTINUOUS	18327	0.023505518	0.00852277	0.038488267	0.002107625	LINEAR	Mean OD in cerebral peduncle on FA skeleton (right)		100000	Assessment Centre	100003	Imaging	100	Brain MRI	134	Assessment Centre > Imaging > Brain MRI > Diffusion brain MRI > dMRI skeleton
41210#K265	CAT-MUL	193856/10(193866)	0.373905944	0.06373141	0.570473953	0.002108584	LOGISTIC-BINARY	Operative procedures - secondary OPCS4: K26.5 Aortic valve repair NEC		100091	Health-related outcomes	2000	Hospital inpatient	2005	Summary Operations	2005	Health-related outcomes > Hospital inpatient > Summary Operations
41272#S304	CAT-MUL	193847/19(193866)	0.325307829	0.073520351	0.500027861	0.002116432	LOGISTIC-BINARY	Operative procedures - OPCS4: S30.4 Final inset of flap of skin to head or neck		100091	Health-related outcomes	2000	Hospital inpatient	2005	Summary Operations	2005	Health-related outcomes > Hospital inpatient > Summary Operations
41270#C857	CAT-MUL	193810/56(193866)	0.234091174	0.065281053	0.367029978	0.002123156	LOGISTIC-BINARY	Diagnoses - ICD10: C85.7 Other specified types of non-Hodgkin's lymphoma		100091	Health-related outcomes	2000	Hospital inpatient	2002	Summary Diagnoses	2002	Health-related outcomes > Hospital inpatient > Summary Diagnoses
41270#D479	CAT-MUL	193836/30(193866)	0.274195546	0.069335723	0.426008931	0.002133088	LOGISTIC-BINARY	Diagnoses - ICD10: D47.9 Neoplasm of uncertain or unknown behaviour of lymphoid, haematopoietic and related tissue, unspecified		100091	Health-related outcomes	2000	Hospital inpatient	2002	Summary Diagnoses	2002	Health-related outcomes > Hospital inpatient > Summary Diagnoses
20002#1546	CAT-MUL	193800/23(193823)	0.298962921	0.069933717	0.461981481	0.002143291	LOGISTIC-BINARY	Non-cancer illness code, self-reported: essential thrombocytosis		100000	Assessment Centre	100071	Verbal interview	100074	Medical conditions	100074	Assessment Centre > Verbal interview > Medical conditions
41204#I352	CAT-MUL	193705/161(193866)	0.153536106	0.047394522	0.244564808	0.002172613	LOGISTIC-BINARY	Diagnoses - secondary ICD10: I35.2 Aortic (valve) stenosis with insufficiency		100091	Health-related outcomes	2000	Hospital inpatient	2002	Summary Diagnoses	2002	Health-related outcomes > Hospital inpatient > Summary Diagnoses
20003#1140888552	CAT-MUL	192436/1387(193823)	0.066738681	0.02277857	0.108278628	0.002200765	LOGISTIC-BINARY	Treatment/medication code: enalapril		100000	Assessment Centre	100071	Verbal interview	100075	Medications	100075	Assessment Centre > Verbal interview > Medications
41270#S711	CAT-MUL	193816/50(193866)	0.250209736	0.066250655	0.3907892	0.002220193	LOGISTIC-BINARY	Diagnoses - ICD10: S71.1 Open wound of thigh		100091	Health-related outcomes	2000	Hospital inpatient	2002	Summary Diagnoses	2002	Health-related outcomes > Hospital inpatient > Summary Diagnoses
20003#1141153026	CAT-MUL	193382/441(193823)	0.107362589	0.035026832	0.173013657	0.002249541	LOGISTIC-BINARY	Treatment/medication code: lercanidipine		100000	Assessment Centre	100071	Verbal interview	100075	Medications	100075	Assessment Centre > Verbal interview > Medications
40002#D469	CAT-MUL	193838/28(193866)	0.272220857	0.069728029	0.42563909	0.002251934	LOGISTIC-BINARY	Contributory (secondary) causes of death: ICD10: D46.9 Myelodysplastic syndrome, unspecified		100091	Health-related outcomes	100093	Death register	100093	Death register	100093	Health-related outcomes > Death register
41210#H201	CAT-MUL	193304/562(193866)	0.099609906	0.032691618	0.160819746	0.002275428	LOGISTIC-BINARY	Operative procedures - secondary OPCS4: H20.1 Fibreoptic endoscopic snare resection of lesion of colon		100091	Health-related outcomes	2000	Hospital inpatient	2005	Summary Operations	2005	Health-related outcomes > Hospital inpatient > Summary Operations
1319	INTEGER	176275	-0.014352539	-0.02357585	-0.005129229	0.002288852	ORDERED-LOGISTIC	Dried fruit intake		100000	Assessment Centre	100025	Touchscreen	100050	Lifestyle and environment	100052	Assessment Centre > Touchscreen > Lifestyle and environment > Diet
41210#S428	CAT-MUL	193853/13(193866)	0.343993018	0.066761269	0.528451025	0.002329292	LOGISTIC-BINARY	Operative procedures - secondary OPCS4: S42.8 Other specified suture of skin of other site		100091	Health-related outcomes	2000	Hospital inpatient	2005	Summary Operations	2005	Health-related outcomes > Hospital inpatient > Summary Operations
41202#T461	CAT-MUL	193847/19(193866)	-17.94033679	-29.46909229	-6.619748185	0.002363158	LOGISTIC-BINARY	Diagnoses - main ICD10: T46.1 Calcium-channel blockers		100091	Health-related outcomes	2000	Hospital inpatient	2002	Summary Diagnoses	2002	Health-related outcomes > Hospital inpatient > Summary Diagnoses
40001#C80	CAT-MUL	193774/92(193866)	0.189276785	0.054362576	0.300161265	0.002375357	LOGISTIC-BINARY	Underlying (primary) cause of death: ICD10: C80 Malignant neoplasm without specification of site		100091	Health-related outcomes	100093	Death register	100093	Death register	100093	Health-related outcomes > Death register
41210#E048	CAT-MUL	193779/87(193866)	0.212767561	0.060373337	0.336816571	0.002378018	LOGISTIC-BINARY	Operative procedures - secondary OPCS4: E04.8 Other specified operations on turbinate of nose		100091	Health-related outcomes	2000	Hospital inpatient	2005	Summary Operations	2005	Health-related outcomes > Hospital inpatient > Summary Operations
41204#H659	CAT-MUL	193841/25(193866)	0.294048549	0.067526553	0.456662016	0.002394524	LOGISTIC-BINARY	Diagnoses - secondary ICD10: H65.9 Nonsuppurative otitis media, unspecified		100091	Health-related outcomes	2000	Hospital inpatient	2002	Summary Diagnoses	2002	Health-related outcomes > Hospital inpatient > Summary Diagnoses
20110#Chronic bronchitis/emphysema	CAT-MUL	180587/10061(190648)	-0.032512145	-0.053775104	-0.011734111	0.002430941	LOGISTIC-BINARY	Illnesses of mother		100000	Assessment Centre	100025	Touchscreen	100034	Family history	100034	Assessment Centre > Touchscreen > Family history
41270#M0094	CAT-MUL	193845/21(193866)	0.32948431	0.07299319	0.510061196	0.002431381	LOGISTIC-BINARY	Diagnoses - ICD10: M00.94 Pyogenic arthritis, unspecified (Hand)		100091	Health-related outcomes	2000	Hospital inpatient	2002	Summary Diagnoses	2002	Health-related outcomes > Hospital inpatient > Summary Diagnoses
41272#X292	CAT-MUL	188741/5125(193866)	0.038680008	0.013295626	0.063319252	0.002431967	LOGISTIC-BINARY	Operative procedures - OPCS4: X29.2 Continuous intravenous infusion of therapeutic substance NEC		100091	Health-related outcomes	2000	Hospital inpatient	2005	Summary Operations	2005	Health-related outcomes > Hospital inpatient > Summary Operations
41270#D508	CAT-MUL	191685/2181(193866)	0.056662937	0.019164028	0.092462802	0.002432429	LOGISTIC-BINARY	Diagnoses - ICD10: D50.8 Other iron deficiency anaemias		100091	Health-related outcomes	2000	Hospital inpatient	2002	Summary Diagnoses	2002	Health-related outcomes > Hospital inpatient > Summary Diagnoses
41272#S275	CAT-MUL	192837/1029(193866)	0.074715515	0.024725898	0.121545535	0.002466402	LOGISTIC-BINARY	Operative procedures - OPCS4: S27.5 Local flap of skin to head or neck NEC		100091	Health-related outcomes	2000	Hospital inpatient	2005	Summary Operations	2005	Health-related outcomes > Hospital inpatient > Summary Operations
41272#L844	CAT-MUL	193738/128(193866)	0.179867313	0.052733712	0.286828462	0.002471391	LOGISTIC-BINARY	Operative procedures - OPCS4: L84.4 Combined operations on recurrent long saphenous vein		100091	Health-related outcomes	2000	Hospital inpatient	2005	Summary Operations	2005	Health-related outcomes > Hospital inpatient > Summary Operations
41204#Z926	CAT-MUL	189695/4171(193866)	0.042261863	0.014434544	0.069185167	0.002473546	LOGISTIC-BINARY	Diagnoses - secondary ICD10: Z92.6 Personal history of chemotherapy for neoplastic disease		100091	Health-related outcomes	2000	Hospital inpatient	2002	Summary Diagnoses	2002	Health-related outcomes > Hospital inpatient > Summary Diagnoses
41270#Z926	CAT-MUL	189695/4171(193866)	0.042261863	0.014434544	0.069185167	0.002473546	LOGISTIC-BINARY	Diagnoses - ICD10: Z92.6 Personal history of chemotherapy for neoplastic disease		100091	Health-related outcomes	2000	Hospital inpatient	2002	Summary Diagnoses	2002	Health-related outcomes > Hospital inpatient > Summary Diagnoses
41272#E143	CAT-MUL	193794/72(193866)	0.220642772	0.059875914	0.348999966	0.002545094	LOGISTIC-BINARY	Operative procedures - OPCS4: E14.3 External ethmoidectomy		100091	Health-related outcomes	2000	Hospital inpatient	2005	Summary Operations	2005	Health-related outcomes > Hospital inpatient > Summary Operations
41272#A842	CAT-MUL	193586/280(193866)	0.134217289	0.041478953	0.216285988	0.002549478	LOGISTIC-BINARY	Operative procedures - OPCS4: A84.2 Electromyography		100091	Health-related outcomes	2000	Hospital inpatient	2005	Summary Operations	2005	Health-related outcomes > Hospital inpatient > Summary Operations
41272#X629	CAT-MUL	193841/25(193866)	0.297593722	0.066939032	0.464069063	0.002585242	LOGISTIC-BINARY	Operative procedures - OPCS4: X62.9 Unspecified assessment		100091	Health-related outcomes	2000	Hospital inpatient	2005	Summary Operations	2005	Health-related outcomes > Hospital inpatient > Summary Operations
40001#C189	CAT-MUL	193639/227(193866)	0.137608988	0.041899263	0.221455979	0.002587123	LOGISTIC-BINARY	Underlying (primary) cause of death: ICD10: C18.9 Colon, unspecified		100091	Health-related outcomes	100093	Death register	100093	Death register	100093	Health-related outcomes > Death register
41200#L913	CAT-MUL	193044/822(193866)	0.087063672	0.028208448	0.141673598	0.00260524	LOGISTIC-BINARY	Operative procedures - main OPCS4: L91.3 Attention to central venous catheter NEC		100091	Health-related outcomes	2000	Hospital inpatient	2005	Summary Operations	2005	Health-related outcomes > Hospital inpatient > Summary Operations
41204#J322	CAT-MUL	193833/33(193866)	0.277241903	0.067206071	0.434258191	0.002610815	LOGISTIC-BINARY	Diagnoses - secondary ICD10: J32.2 Chronic ethmoidal sinusitis		100091	Health-related outcomes	2000	Hospital inpatient	2002	Summary Diagnoses	2002	Health-related outcomes > Hospital inpatient > Summary Diagnoses
41202#G253	CAT-MUL	193846/20(193866)	0.311061396	0.067219421	0.483099868	0.002629465	LOGISTIC-BINARY	Diagnoses - main ICD10: G25.3 Myoclonus		100091	Health-related outcomes	2000	Hospital inpatient	2002	Summary Diagnoses	2002	Health-related outcomes > Hospital inpatient > Summary Diagnoses
22601#24313288	CAT-MUL	48041/224(48265)	-0.366259618	-0.635098925	-0.15333805	0.002631265	LOGISTIC-BINARY	Job coding: architect, landscape architect/designer, structural designer		100089	Online follow-up	123	Work environment	130	Employment history	130	Online follow-up > Work environment > Employment history
41272#X906	CAT-MUL	193854/12(193866)	0.376733649	0.070550328	0.58337355	0.002632621	LOGISTIC-BINARY	Operative procedures - OPCS4: X90.6 Protein tyrosine kinase inhibitors Band 1		100091	Health-related outcomes	2000	Hospital inpatient	2005	Summary Operations	2005	Health-related outcomes > Hospital inpatient > Summary Operations
41272#X368	CAT-MUL	193099/767(193866)	0.08957197	0.028863003	0.145797664	0.002646666	LOGISTIC-BINARY	Operative procedures - OPCS4: X36.8 Other specified blood withdrawal		100091	Health-related outcomes	2000	Hospital inpatient	2005	Summary Operations	2005	Health-related outcomes > Hospital inpatient > Summary Operations
41270#W018	CAT-MUL	193242/624(193866)	-0.152116382	-0.257066766	-0.058190579	0.002658158	LOGISTIC-BINARY	Diagnoses - ICD10: W01.8 Other specified place		100091	Health-related outcomes	2000	Hospital inpatient	2002	Summary Diagnoses	2002	Health-related outcomes > Hospital inpatient > Summary Diagnoses
41200#A382	CAT-MUL	193838/28(193866)	0.308355106	0.069620604	0.47991296	0.002662989	LOGISTIC-BINARY	Operative procedures - main OPCS4: A38.2 Extirpation of lesion of meninges of sphenoidal ridge of cranium		100091	Health-related outcomes	2000	Hospital inpatient	2005	Summary Operations	2005	Health-related outcomes > Hospital inpatient > Summary Operations
41272#A382	CAT-MUL	193838/28(193866)	0.308355106	0.069620604	0.47991296	0.002662989	LOGISTIC-BINARY	Operative procedures - OPCS4: A38.2 Extirpation of lesion of meninges of sphenoidal ridge of cranium		100091	Health-related outcomes	2000	Hospital inpatient	2005	Summary Operations	2005	Health-related outcomes > Hospital inpatient > Summary Operations
41204#G111	CAT-MUL	193856/10(193866)	0.374192248	0.058592043	0.576499852	0.002766866	LOGISTIC-BINARY	Diagnoses - secondary ICD10: G11.1 Early-onset cerebellar ataxia		100091	Health-related outcomes	2000	Hospital inpatient	2002	Summary Diagnoses	2002	Health-related outcomes > Hospital inpatient > Summary Diagnoses
41249#2007	CAT-MUL	193230/231(193461)	0.151613063	0.045524073	0.245084301	0.00279078	LOGISTIC-BINARY	Methods of admission to hospital (recoded): Emergency admission: Self injury or poisoning		100091	Health-related outcomes	2000	Hospital inpatient	2001	Summary Administration	2001	Health-related outcomes > Hospital inpatient > Summary Administration
41210#J131	CAT-MUL	193851/15(193866)	0.32908805	0.061852754	0.511147904	0.002801999	LOGISTIC-BINARY	Operative procedures - secondary OPCS4: J13.1 Percutaneous transvascular biopsy of lesion of liver		100091	Health-related outcomes	2000	Hospital inpatient	2005	Summary Operations	2005	Health-related outcomes > Hospital inpatient > Summary Operations
41270#N183	CAT-MUL	190215/3651(193866)	0.042036522	0.013909469	0.069236225	0.002890259	LOGISTIC-BINARY	Diagnoses - ICD10: N18.3 Chronic kidney disease, stage 3		100091	Health-related outcomes	2000	Hospital inpatient	2002	Summary Diagnoses	2002	Health-related outcomes > Hospital inpatient > Summary Diagnoses
41210#X861	CAT-MUL	193773/93(193866)	0.200540394	0.054052	0.319660576	0.002891015	LOGISTIC-BINARY	Operative procedures - secondary OPCS4: X86.1 Antifungal drugs Band 1		100091	Health-related outcomes	2000	Hospital inpatient	2005	Summary Operations	2005	Health-related outcomes > Hospital inpatient > Summary Operations
41202#T398	CAT-MUL	193847/19(193866)	-18.53470808	-30.59339573	-6.449346892	0.002900058	LOGISTIC-BINARY	Diagnoses - main ICD10: T39.8 Other nonopioid analgesics and antipyretics, not elsewhere classified		100091	Health-related outcomes	2000	Hospital inpatient	2002	Summary Diagnoses	2002	Health-related outcomes > Hospital inpatient > Summary Diagnoses
102	INTEGER	183745	0.006886983	0.002352224	0.011421742	0.002914676	LINEAR	Pulse rate, automated reading		100000	Assessment Centre	100006	Physical measures	100011	Blood pressure	100011	Assessment Centre > Physical measures > Blood pressure
41204#D752	CAT-MUL	193848/18(193866)	0.326199132	0.065354874	0.507679898	0.002942365	LOGISTIC-BINARY	Diagnoses - secondary ICD10: D75.2 Essential thrombocytosis		100091	Health-related outcomes	2000	Hospital inpatient	2002	Summary Diagnoses	2002	Health-related outcomes > Hospital inpatient > Summary Diagnoses
41270#C340	CAT-MUL	193775/91(193866)	0.189960298	0.05152974	0.303587461	0.002943616	LOGISTIC-BINARY	Diagnoses - ICD10: C34.0 Main bronchus		100091	Health-related outcomes	2000	Hospital inpatient	2002	Summary Diagnoses	2002	Health-related outcomes > Hospital inpatient > Summary Diagnoses
41202#H810	CAT-MUL	193770/96(193866)	0.194934266	0.052624553	0.311653462	0.002989603	LOGISTIC-BINARY	Diagnoses - main ICD10: H81.0 Meniere's disease		100091	Health-related outcomes	2000	Hospital inpatient	2002	Summary Diagnoses	2002	Health-related outcomes > Hospital inpatient > Summary Diagnoses
22617#6139	CAT-MUL	48181/84(48265)	0.22245466	0.059848797	0.356283649	0.002996465	LOGISTIC-BINARY	Job code - historical: Animal care occupations n.e.c.		100089	Online follow-up	123	Work environment	130	Employment history	130	Online follow-up > Work environment > Employment history
41210#Q241	CAT-MUL	193836/30(193866)	0.309131329	0.070908152	0.487302723	0.003022091	LOGISTIC-BINARY	Operative procedures - secondary OPCS4: Q24.1 Salpingoophorectomy NEC		100091	Health-related outcomes	2000	Hospital inpatient	2005	Summary Operations	2005	Health-related outcomes > Hospital inpatient > Summary Operations
22601#54242889	CAT-MUL	48247/18(48265)	0.378239672	0.085914846	0.600356355	0.003023443	LOGISTIC-BINARY	Job coding: screen printer, block printer		100089	Online follow-up	123	Work environment	130	Employment history	130	Online follow-up > Work environment > Employment history
22617#5424	CAT-MUL	48247/18(48265)	0.378239672	0.085914846	0.600356355	0.003023443	LOGISTIC-BINARY	Job code - historical: Screen printers		100089	Online follow-up	123	Work environment	130	Employment history	130	Online follow-up > Work environment > Employment history
41272#W363	CAT-MUL	193696/170(193866)	0.154039028	0.043811832	0.248398473	0.003035073	LOGISTIC-BINARY	Operative procedures - OPCS4: W36.3 Diagnostic drilling of bone		100091	Health-related outcomes	2000	Hospital inpatient	2005	Summary Operations	2005	Health-related outcomes > Hospital inpatient > Summary Operations
41210#U071	CAT-MUL	192822/1044(193866)	0.07562929	0.023885528	0.124050667	0.003055546	LOGISTIC-BINARY	Operative procedures - secondary OPCS4: U07.1 Computed tomography of chest		100091	Health-related outcomes	2000	Hospital inpatient	2005	Summary Operations	2005	Health-related outcomes > Hospital inpatient > Summary Operations
20002#1502	CAT-MUL	191828/1995(193823)	-0.074511022	-0.051814704	-0.096085121	0.00306487	LOGISTIC-BINARY	Non-cancer illness code, self-reported: appendicitis		100000	Assessment Centre	100071	Verbal interview	100074	Medical conditions	100074	Assessment Centre > Verbal interview > Medical conditions
40011#9950	CAT-MUL	193802/64(193866)	0.21401921	0.053859443	0.340065652	0.003082208	LOGISTIC-BINARY	Histology of cancer tumour: Polycythemia vera		100091	Health-related outcomes	100092	Cancer register	100092	Cancer register	100092	Health-related outcomes > Cancer register
41202#D759	CAT-MUL	193825/41(193866)	0.247150661	0.05894808	0.390876786	0.003094607	LOGISTIC-BINARY	Diagnoses - main ICD10: D75.9 Disease of blood and blood-forming organs, unspecified		100091	Health-related outcomes	2000	Hospital inpatient	2002	Summary Diagnoses	2002	Health-related outcomes > Hospital inpatient > Summary Diagnoses
41272#E545	CAT-MUL	193773/93(193866)	0.188828288	0.050467706	0.302496576	0.003109541	LOGISTIC-BINARY	Operative procedures - OPCS4: E54.5 Partial lobectomy of lung NEC		100091	Health-related outcomes	2000	Hospital inpatient	2005	Summary Operations	2005	Health-related outcomes > Hospital inpatient > Summary Operations
41272#J594	CAT-MUL	193839/27(193866)	0.279408567	0.05856894	0.4374222	0.003119865	LOGISTIC-BINARY	Operative procedures - OPCS4: J59.4 Anastomosis of pancreatic duct to jejunum NEC		100091	Health-related outcomes	2000	Hospital inpatient	2005	Summary Operations	2005	Health-related outcomes > Hospital inpatient > Summary Operations
41204#R162	CAT-MUL	193807/59(193866)	0.234675344	0.058266151	0.372805702	0.003135883	LOGISTIC-BINARY	Diagnoses - secondary ICD10: R16.2 Hepatomegaly with splenomegaly, not elsewhere classified		100091	Health-related outcomes	2000	Hospital inpatient	2002	Summary Diagnoses	2002	Health-related outcomes > Hospital inpatient > Summary Diagnoses
41270#J950	CAT-MUL	193801/65(193866)	0.215455987	0.054167067	0.342861781	0.003145935	LOGISTIC-BINARY	Diagnoses - ICD10: J95.0 Tracheostomy malfunction		100091	Health-related outcomes	2000	Hospital inpatient	2002	Summary Diagnoses	2002	Health-related outcomes > Hospital inpatient > Summary Diagnoses
41202#J9600	CAT-MUL	193856/10(193866)	-23.54520946	-39.19542904	-7.874054689	0.003149107	LOGISTIC-BINARY	Diagnoses - main ICD10: J96.00 Acute respiratory failure; Type I [hypoxic]		100091	Health-related outcomes	2000	Hospital inpatient	2002	Summary Diagnoses	2002	Health-related outcomes > Hospital inpatient > Summary Diagnoses
41272#L601	CAT-MUL	193744/122(193866)	0.161780976	0.044555073	0.26061307	0.003163195	LOGISTIC-BINARY	Operative procedures - OPCS4: L60.1 Endarterectomy of femoral artery and patch repair of femoral artery		100091	Health-related outcomes	2000	Hospital inpatient	2005	Summary Operations	2005	Health-related outcomes > Hospital inpatient > Summary Operations
41270#C771	CAT-MUL	193131/735(193866)	0.085314606	0.026369882	0.139818566	0.003167193	LOGISTIC-BINARY	Diagnoses - ICD10: C77.1 Intrathoracic lymph nodes		100091	Health-related outcomes	2000	Hospital inpatient	2002	Summary Diagnoses	2002	Health-related outcomes > Hospital inpatient > Summary Diagnoses
41270#L089	CAT-MUL	192952/914(193866)	0.08003861	0.024918598	0.131367469	0.003177327	LOGISTIC-BINARY	Diagnoses - ICD10: L08.9 Local infection of skin and subcutaneous tissue, unspecified		100091	Health-related outcomes	2000	Hospital inpatient	2002	Summary Diagnoses	2002	Health-related outcomes > Hospital inpatient > Summary Diagnoses
41202#C838	CAT-MUL	193827/39(193866)	0.250988276	0.058406303	0.396576512	0.003183546	LOGISTIC-BINARY	Diagnoses - main ICD10: C83.8 Other types of diffuse non-Hodgkin's lymphoma		100091	Health-related outcomes	2000	Hospital inpatient	2002	Summary Diagnoses	2002	Health-related outcomes > Hospital inpatient > Summary Diagnoses
41210#Z507	CAT-MUL	193636/230(193866)	0.142189395	0.04102125	0.230574583	0.003186109	LOGISTIC-BINARY	Operative procedures - secondary OPCS4: Z50.7 Skin of ankle		100091	Health-related outcomes	2000	Hospital inpatient	2005	Summary Operations	2005	Health-related outcomes > Hospital inpatient > Summary Operations
41272#Z507	CAT-MUL	193636/230(193866)	0.142189395	0.04102125	0.230574583	0.003186109	LOGISTIC-BINARY	Operative procedures - OPCS4: Z50.7 Skin of ankle		100091	Health-related outcomes	2000	Hospital inpatient	2005	Summary Operations	2005	Health-related outcomes > Hospital inpatient > Summary Operations
41204#F171	CAT-MUL	185889/7977(193866)	0.03203484	0.010449148	0.053103734	0.003235668	LOGISTIC-BINARY	Diagnoses - secondary ICD10: F17.1 Harmful use		100091	Health-related outcomes	2000	Hospital inpatient	2002	Summary Diagnoses	2002	Health-related outcomes > Hospital inpatient > Summary Diagnoses
41210#X369	CAT-MUL	193418/448(193866)	0.111110742	0.033316901	0.181571932	0.003252574	LOGISTIC-BINARY	Operative procedures - secondary OPCS4: X36.9 Unspecified blood withdrawal		100091	Health-related outcomes	2000	Hospital inpatient	2005	Summary Operations	2005	Health-related outcomes > Hospital inpatient > Summary Operations
41210#K751	CAT-MUL	193781/85(193866)	0.196578311	0.051319843	0.315275409	0.003272317	LOGISTIC-BINARY	Operative procedures - secondary OPCS4: K75.1 Percutaneous transluminal balloon angioplasty and insertion of 1-2 drug-eluting stents into coronary artery		100091	Health-related outcomes	2000	Hospital inpatient	2005	Summary Operations	2005	Health-related outcomes > Hospital inpatient > Summary Operations
41272#W941	CAT-MUL	192359/1507(193866)	-0.083025926	-0.140201078	-0.029421086	0.003281096	LOGISTIC-BINARY	Operative procedures - OPCS4: W94.1 Primary hybrid prosthetic replacement of hip joint using cemented femoral component		100091	Health-related outcomes	2000	Hospital inpatient	2005	Summary Operations	2005	Health-related outcomes > Hospital inpatient > Summary Operations
41200#D122	CAT-MUL	193830/36(193866)	0.264053829	0.059090383	0.416800138	0.003298648	LOGISTIC-BINARY	Operative procedures - main OPCS4: D12.2 Atticotomy		100091	Health-related outcomes	2000	Hospital inpatient	2005	Summary Operations	2005	Health-related outcomes > Hospital inpatient > Summary Operations
41270#F171	CAT-MUL	185887/7979(193866)	0.031948415	0.010361262	0.053018724	0.003321824	LOGISTIC-BINARY	Diagnoses - ICD10: F17.1 Harmful use		100091	Health-related outcomes	2000	Hospital inpatient	2002	Summary Diagnoses	2002	Health-related outcomes > Hospital inpatient > Summary Diagnoses
20003#1140874896	CAT-MUL	193510/313(193823)	0.128375688	0.037205199	0.209182677	0.003359138	LOGISTIC-BINARY	Treatment/medication code: hydrocortisone		100000	Assessment Centre	100071	Verbal interview	100075	Medications	100075	Assessment Centre > Verbal interview > Medications
41210#T556	CAT-MUL	193853/13(193866)	0.349533522	0.05732751	0.544203969	0.003385322	LOGISTIC-BINARY	Operative procedures - secondary OPCS4: T55.6 Release fasciotomy of leg NEC		100091	Health-related outcomes	2000	Hospital inpatient	2005	Summary Operations	2005	Health-related outcomes > Hospital inpatient > Summary Operations
41202#M1927	CAT-MUL	193852/14(193866)	0.335077391	0.055410909	0.522089667	0.003418398	LOGISTIC-BINARY	Diagnoses - main ICD10: M19.27 Other secondary arthrosis (Ankle and foot)		100091	Health-related outcomes	2000	Hospital inpatient	2002	Summary Diagnoses	2002	Health-related outcomes > Hospital inpatient > Summary Diagnoses
41210#L601	CAT-MUL	193833/33(193866)	0.249247495	0.054487042	0.394447222	0.003442909	LOGISTIC-BINARY	Operative procedures - secondary OPCS4: L60.1 Endarterectomy of femoral artery and patch repair of femoral artery		100091	Health-related outcomes	2000	Hospital inpatient	2005	Summary Operations	2005	Health-related outcomes > Hospital inpatient > Summary Operations
25157	CONTINUOUS	18329	0.021903261	0.007212113	0.03659441	0.003478437	LINEAR	Mean MO in fornix on FA skeleton		100000	Assessment Centre	100003	Imaging	100	Brain MRI	134	Assessment Centre > Imaging > Brain MRI > Diffusion brain MRI > dMRI skeleton
41200#M659	CAT-MUL	193846/20(193866)	0.288216105	0.056385741	0.453275438	0.003478548	LOGISTIC-BINARY	Operative procedures - main OPCS4: M65.9 Unspecified endoscopic resection of outlet of male bladder		100091	Health-related outcomes	2000	Hospital inpatient	2005	Summary Operations	2005	Health-related outcomes > Hospital inpatient > Summary Operations
40002#J189	CAT-MUL	193128/738(193866)	0.081366276	0.024644619	0.133932961	0.003482293	LOGISTIC-BINARY	Contributory (secondary) causes of death: ICD10: J18.9 Pneumonia, unspecified		100091	Health-related outcomes	100093	Death register	100093	Death register	100093	Health-related outcomes > Death register
41202#G405	CAT-MUL	193852/14(193866)	0.340765286	0.060555563	0.534002148	0.003483003	LOGISTIC-BINARY	Diagnoses - main ICD10: G40.5 Special epileptic syndromes		100091	Health-related outcomes	2000	Hospital inpatient	2002	Summary Diagnoses	2002	Health-related outcomes > Hospital inpatient > Summary Diagnoses
41200#U308	CAT-MUL	193830/36(193866)	0.271718261	0.062035218	0.432962487	0.003483576	LOGISTIC-BINARY	Operative procedures - main OPCS4: U30.8 Other specified autonomic cardiovascular testing		100091	Health-related outcomes	2000	Hospital inpatient	2005	Summary Operations	2005	Health-related outcomes > Hospital inpatient > Summary Operations
41204#D465	CAT-MUL	193856/10(193866)	0.353287797	0.060658629	0.553405907	0.003491988	LOGISTIC-BINARY	Diagnoses - secondary ICD10: D46.5 Refractory anaemia with multi-lineage dysplasia		100091	Health-related outcomes	2000	Hospital inpatient	2002	Summary Diagnoses	2002	Health-related outcomes > Hospital inpatient > Summary Diagnoses
41202#J920	CAT-MUL	193852/14(193866)	0.316704012	0.05835937	0.498137583	0.003497957	LOGISTIC-BINARY	Diagnoses - main ICD10: J92.0 Pleural plaque with presence of asbestos		100091	Health-related outcomes	2000	Hospital inpatient	2002	Summary Diagnoses	2002	Health-related outcomes > Hospital inpatient > Summary Diagnoses
20003#1140888092	CAT-MUL	193699/124(193823)	0.180794009	0.047739391	0.29183002	0.003517324	LOGISTIC-BINARY	Treatment/medication code: elocon cream		100000	Assessment Centre	100071	Verbal interview	100075	Medications	100075	Assessment Centre > Verbal interview > Medications
41200#H334	CAT-MUL	193522/344(193866)	0.116181693	0.033597928	0.190094113	0.003543638	LOGISTIC-BINARY	Operative procedures - main OPCS4: H33.4 Anterior resection of rectum and anastomosis NEC		100091	Health-related outcomes	2000	Hospital inpatient	2005	Summary Operations	2005	Health-related outcomes > Hospital inpatient > Summary Operations
41249#2000	CAT-MUL	177646/15888(193534)	0.023402286	0.007542056	0.039032279	0.003574069	LOGISTIC-BINARY	Methods of admission to hospital (recoded): Emergency admission		100091	Health-related outcomes	2000	Hospital inpatient	2001	Summary Administration	2001	Health-related outcomes > Hospital inpatient > Summary Administration
41270#R040	CAT-MUL	192144/1722(193866)	0.058847275	0.01820774	0.097431797	0.003577462	LOGISTIC-BINARY	Diagnoses - ICD10: R04.0 Epistaxis		100091	Health-related outcomes	2000	Hospital inpatient	2002	Summary Diagnoses	2002	Health-related outcomes > Hospital inpatient > Summary Diagnoses
41210#O202	CAT-MUL	193855/11(193866)	0.343122004	0.050270348	0.534563966	0.003579885	LOGISTIC-BINARY	Operative procedures - secondary OPCS4: O20.2 Endovascular placement of one fenestrated stent graft		100091	Health-related outcomes	2000	Hospital inpatient	2005	Summary Operations	2005	Health-related outcomes > Hospital inpatient > Summary Operations
41272#O202	CAT-MUL	193855/11(193866)	0.343122004	0.050270348	0.534563966	0.003579885	LOGISTIC-BINARY	Operative procedures - OPCS4: O20.2 Endovascular placement of one fenestrated stent graft		100091	Health-related outcomes	2000	Hospital inpatient	2005	Summary Operations	2005	Health-related outcomes > Hospital inpatient > Summary Operations
21029	CAT-SIN	38246	-0.028653664	-0.047937303	-0.009370025	0.003588996	ORDERED-LOGISTIC	More frequent bowel movements when abdominal discomfort/pain started		100089	Online follow-up	153	Digestive health	153	Digestive health	153	Online follow-up > Digestive health
23039	INTEGER	1844	-0.064346045	-0.107665717	-0.021026373	0.003620807	LINEAR	CagA antigen for Helicobacter pylori		100078	Biological samples	100079	Blood assays	100080	Infectious Diseases	1307	Biological samples > Blood assays > Infectious Diseases > Infectious Disease Antigens
41210#S571	CAT-MUL	192515/1351(193866)	0.068578577	0.020940526	0.113418797	0.003628436	LOGISTIC-BINARY	Operative procedures - secondary OPCS4: S57.1 Debridement of skin NEC		100091	Health-related outcomes	2000	Hospital inpatient	2005	Summary Operations	2005	Health-related outcomes > Hospital inpatient > Summary Operations
41270#D467	CAT-MUL	193855/11(193866)	0.366507863	0.056135823	0.573458297	0.003645185	LOGISTIC-BINARY	Diagnoses - ICD10: D46.7 Other myelodysplastic syndromes		100091	Health-related outcomes	2000	Hospital inpatient	2002	Summary Diagnoses	2002	Health-related outcomes > Hospital inpatient > Summary Diagnoses
41210#S275	CAT-MUL	192915/951(193866)	0.074579903	0.02254155	0.123188711	0.003646945	LOGISTIC-BINARY	Operative procedures - secondary OPCS4: S27.5 Local flap of skin to head or neck NEC		100091	Health-related outcomes	2000	Hospital inpatient	2005	Summary Operations	2005	Health-related outcomes > Hospital inpatient > Summary Operations
41200#W941	CAT-MUL	192363/1503(193866)	-0.082008835	-0.139152289	-0.028434378	0.003664211	LOGISTIC-BINARY	Operative procedures - main OPCS4: W94.1 Primary hybrid prosthetic replacement of hip joint using cemented femoral component		100091	Health-related outcomes	2000	Hospital inpatient	2005	Summary Operations	2005	Health-related outcomes > Hospital inpatient > Summary Operations
25511	CONTINUOUS	18327	-0.022274139	-0.037299561	-0.007248717	0.003668694	LINEAR	Weighted-mean FA in tract superior thalamic radiation (left)		100000	Assessment Centre	100003	Imaging	100	Brain MRI	135	Assessment Centre > Imaging > Brain MRI > Diffusion brain MRI > dMRI weighted means
41204#H549	CAT-MUL	193481/385(193866)	0.111885753	0.032262411	0.183528846	0.003672754	LOGISTIC-BINARY	Diagnoses - secondary ICD10: H54.9 Unspecified visual impairment (binocular)		100091	Health-related outcomes	2000	Hospital inpatient	2002	Summary Diagnoses	2002	Health-related outcomes > Hospital inpatient > Summary Diagnoses
41270#K529	CAT-MUL	185346/8520(193866)	0.029946452	0.009447786	0.049981426	0.003774163	LOGISTIC-BINARY	Diagnoses - ICD10: K52.9 Non-infective gastro-enteritis and colitis, unspecified		100091	Health-related outcomes	2000	Hospital inpatient	2002	Summary Diagnoses	2002	Health-related outcomes > Hospital inpatient > Summary Diagnoses
41202#A630	CAT-MUL	193815/51(193866)	0.256363823	0.057943564	0.409317356	0.003792849	LOGISTIC-BINARY	Diagnoses - main ICD10: A63.0 Anogenital (venereal) warts		100091	Health-related outcomes	2000	Hospital inpatient	2002	Summary Diagnoses	2002	Health-related outcomes > Hospital inpatient > Summary Diagnoses
41204#D479	CAT-MUL	193847/19(193866)	0.302174503	0.055008779	0.475463836	0.003794007	LOGISTIC-BINARY	Diagnoses - secondary ICD10: D47.9 Neoplasm of uncertain or unknown behaviour of lymphoid, haematopoietic and related tissue, unspecified		100091	Health-related outcomes	2000	Hospital inpatient	2002	Summary Diagnoses	2002	Health-related outcomes > Hospital inpatient > Summary Diagnoses
22039	CONTINUOUS	157205	-0.013599297	-0.022808188	-0.004390407	0.003798823	ORDERED-LOGISTIC	MET minutes per week for vigorous activity		100000	Assessment Centre	100025	Touchscreen	100050	Lifestyle and environment	54	Assessment Centre > Touchscreen > Lifestyle and environment > Physical activity > MET Scores
41201#W018	CAT-MUL	193289/577(193866)	-0.152530492	-0.262071933	-0.054952957	0.00380956	LOGISTIC-BINARY	External causes - ICD10: W01.8 Other specified place		100091	Health-related outcomes	2000	Hospital inpatient	2002	Summary Diagnoses	2002	Health-related outcomes > Hospital inpatient > Summary Diagnoses
41210#D151	CAT-MUL	193767/99(193866)	0.189929765	0.047547443	0.306573261	0.003822778	LOGISTIC-BINARY	Operative procedures - secondary OPCS4: D15.1 Myringotomy with insertion of ventilation tube through tympanic membrane		100091	Health-related outcomes	2000	Hospital inpatient	2005	Summary Operations	2005	Health-related outcomes > Hospital inpatient > Summary Operations
41270#H549	CAT-MUL	193478/388(193866)	0.11108061	0.031659971	0.182569681	0.003841883	LOGISTIC-BINARY	Diagnoses - ICD10: H54.9 Unspecified visual impairment (binocular)		100091	Health-related outcomes	2000	Hospital inpatient	2002	Summary Diagnoses	2002	Health-related outcomes > Hospital inpatient > Summary Diagnoses
20003#1140879406	CAT-MUL	190733/3090(193823)	0.047034758	0.014470035	0.078333393	0.003877899	LOGISTIC-BINARY	Treatment/medication code: ranitidine		100000	Assessment Centre	100071	Verbal interview	100075	Medications	100075	Assessment Centre > Verbal interview > Medications
41204#F102	CAT-MUL	192815/1051(193866)	0.077194111	0.022946604	0.127860947	0.00389454	LOGISTIC-BINARY	Diagnoses - secondary ICD10: F10.2 Dependence syndrome		100091	Health-related outcomes	2000	Hospital inpatient	2002	Summary Diagnoses	2002	Health-related outcomes > Hospital inpatient > Summary Diagnoses
41204#N179	CAT-MUL	187741/6125(193866)	0.032754714	0.010224076	0.054717234	0.00389825	LOGISTIC-BINARY	Diagnoses - secondary ICD10: N17.9 Acute renal failure, unspecified		100091	Health-related outcomes	2000	Hospital inpatient	2002	Summary Diagnoses	2002	Health-related outcomes > Hospital inpatient > Summary Diagnoses
41204#I269	CAT-MUL	192714/1152(193866)	0.068968464	0.020612884	0.114378424	0.003909576	LOGISTIC-BINARY	Diagnoses - secondary ICD10: I26.9 Pulmonary embolism without mention of acute cor pulmonale		100091	Health-related outcomes	2000	Hospital inpatient	2002	Summary Diagnoses	2002	Health-related outcomes > Hospital inpatient > Summary Diagnoses
41270#C919	CAT-MUL	193844/22(193866)	0.285266309	0.051956701	0.449067002	0.003917452	LOGISTIC-BINARY	Diagnoses - ICD10: C91.9 Lymphoid leukaemia, unspecified		100091	Health-related outcomes	2000	Hospital inpatient	2002	Summary Diagnoses	2002	Health-related outcomes > Hospital inpatient > Summary Diagnoses
20001#1058	CAT-MUL	193809/14(193823)	0.323424104	0.043977268	0.505892659	0.003942761	LOGISTIC-BINARY	Cancer code, self-reported: other haematological malignancy		100000	Assessment Centre	100071	Verbal interview	100074	Medical conditions	100074	Assessment Centre > Verbal interview > Medical conditions
41210#Y973	CAT-MUL	179010/14856(193866)	0.023022989	0.00724674	0.038558049	0.003944604	LOGISTIC-BINARY	Operative procedures - secondary OPCS4: Y97.3 Radiology with post contrast		100091	Health-related outcomes	2000	Hospital inpatient	2005	Summary Operations	2005	Health-related outcomes > Hospital inpatient > Summary Operations
41272#Y973	CAT-MUL	179010/14856(193866)	0.023022989	0.00724674	0.038558049	0.003944604	LOGISTIC-BINARY	Operative procedures - OPCS4: Y97.3 Radiology with post contrast		100091	Health-related outcomes	2000	Hospital inpatient	2005	Summary Operations	2005	Health-related outcomes > Hospital inpatient > Summary Operations
41202#I491	CAT-MUL	193842/24(193866)	0.286945414	0.053715785	0.453032705	0.003949479	LOGISTIC-BINARY	Diagnoses - main ICD10: I49.1 Atrial premature depolarisation		100091	Health-related outcomes	2000	Hospital inpatient	2002	Summary Diagnoses	2002	Health-related outcomes > Hospital inpatient > Summary Diagnoses
20003#1141172838	CAT-MUL	193768/55(193823)	0.239728832	0.053376565	0.382982009	0.003956461	LOGISTIC-BINARY	Treatment/medication code: depakote 250mg e/c tablet		100000	Assessment Centre	100071	Verbal interview	100075	Medications	100075	Assessment Centre > Verbal interview > Medications
41272#X659	CAT-MUL	193764/102(193866)	0.17984281	0.045843813	0.292377702	0.003968852	LOGISTIC-BINARY	Operative procedures - OPCS4: X65.9 Unspecified radiotherapy delivery		100091	Health-related outcomes	2000	Hospital inpatient	2005	Summary Operations	2005	Health-related outcomes > Hospital inpatient > Summary Operations
41270#M703	CAT-MUL	193834/32(193866)	0.266381097	0.052604663	0.42195878	0.00398971	LOGISTIC-BINARY	Diagnoses - ICD10: M70.3 Other bursitis of elbow		100091	Health-related outcomes	2000	Hospital inpatient	2002	Summary Diagnoses	2002	Health-related outcomes > Hospital inpatient > Summary Diagnoses
41204#N183	CAT-MUL	190227/3639(193866)	0.040767298	0.012532703	0.068067362	0.003996869	LOGISTIC-BINARY	Diagnoses - secondary ICD10: N18.3 Chronic kidney disease, stage 3		100091	Health-related outcomes	2000	Hospital inpatient	2002	Summary Diagnoses	2002	Health-related outcomes > Hospital inpatient > Summary Diagnoses
41202#F522	CAT-MUL	193793/73(193866)	0.204117777	0.047440797	0.328973962	0.004033946	LOGISTIC-BINARY	Diagnoses - main ICD10: F52.2 Failure of genital response		100091	Health-related outcomes	2000	Hospital inpatient	2002	Summary Diagnoses	2002	Health-related outcomes > Hospital inpatient > Summary Diagnoses
20003#1140879476	CAT-MUL	193809/14(193823)	0.356542877	0.061610652	0.564373628	0.004036754	LOGISTIC-BINARY	Treatment/medication code: laxative		100000	Assessment Centre	100071	Verbal interview	100075	Medications	100075	Assessment Centre > Verbal interview > Medications
41272#W789	CAT-MUL	193805/61(193866)	0.225159619	0.052053504	0.361782101	0.004038126	LOGISTIC-BINARY	Operative procedures - OPCS4: W78.9 Unspecified release of contracture of joint		100091	Health-related outcomes	2000	Hospital inpatient	2005	Summary Operations	2005	Health-related outcomes > Hospital inpatient > Summary Operations
41210#U093	CAT-MUL	193759/107(193866)	0.183548918	0.046069779	0.297787008	0.004041838	LOGISTIC-BINARY	Operative procedures - secondary OPCS4: U09.3 Magnetic resonance imaging of pelvis		100091	Health-related outcomes	2000	Hospital inpatient	2005	Summary Operations	2005	Health-related outcomes > Hospital inpatient > Summary Operations
41272#M283	CAT-MUL	193782/84(193866)	0.196551058	0.047472392	0.317520081	0.004047551	LOGISTIC-BINARY	Operative procedures - OPCS4: M28.3 Endoscopic extraction of calculus of ureter NEC		100091	Health-related outcomes	2000	Hospital inpatient	2005	Summary Operations	2005	Health-related outcomes > Hospital inpatient > Summary Operations
41272#E593	CAT-MUL	193503/363(193866)	0.112467312	0.031423575	0.185119604	0.004051272	LOGISTIC-BINARY	Operative procedures - OPCS4: E59.3 Biopsy of lesion of lung NEC		100091	Health-related outcomes	2000	Hospital inpatient	2005	Summary Operations	2005	Health-related outcomes > Hospital inpatient > Summary Operations
41272#G362	CAT-MUL	193855/11(193866)	0.361938239	0.051690384	0.567745376	0.004060417	LOGISTIC-BINARY	Operative procedures - OPCS4: G36.2 Closure of perforation of stomach NEC		100091	Health-related outcomes	2000	Hospital inpatient	2005	Summary Operations	2005	Health-related outcomes > Hospital inpatient > Summary Operations
41272#E544	CAT-MUL	193686/180(193866)	0.148273277	0.039192115	0.242228443	0.004062091	LOGISTIC-BINARY	Operative procedures - OPCS4: E54.4 Excision of segment of lung		100091	Health-related outcomes	2000	Hospital inpatient	2005	Summary Operations	2005	Health-related outcomes > Hospital inpatient > Summary Operations
41203#8810	CAT-MUL	193855/11(193866)	0.376910583	0.056317629	0.596505707	0.004064875	LOGISTIC-BINARY	Diagnoses - main ICD9: 8810 Open wound of elbow, forearm and wrist, without mention of complication		100091	Health-related outcomes	2000	Hospital inpatient	2002	Summary Diagnoses	2002	Health-related outcomes > Hospital inpatient > Summary Diagnoses
41271#8810	CAT-MUL	193855/11(193866)	0.376910583	0.056317629	0.596505707	0.004064875	LOGISTIC-BINARY	Diagnoses - ICD9: 8810 Open wound of elbow, forearm and wrist, without mention of complication		100091	Health-related outcomes	2000	Hospital inpatient	2002	Summary Diagnoses	2002	Health-related outcomes > Hospital inpatient > Summary Diagnoses
41202#C839	CAT-MUL	193843/23(193866)	0.296166528	0.055359673	0.469505967	0.004101614	LOGISTIC-BINARY	Diagnoses - main ICD10: C83.9 Diffuse non-Hodgkin's lymphoma, unspecified		100091	Health-related outcomes	2000	Hospital inpatient	2002	Summary Diagnoses	2002	Health-related outcomes > Hospital inpatient > Summary Diagnoses
41270#A498	CAT-MUL	193587/279(193866)	0.124727311	0.034049455	0.204928229	0.004126303	LOGISTIC-BINARY	Diagnoses - ICD10: A49.8 Other bacterial infections of unspecified site		100091	Health-related outcomes	2000	Hospital inpatient	2002	Summary Diagnoses	2002	Health-related outcomes > Hospital inpatient > Summary Diagnoses
41203#8250	CAT-MUL	193855/11(193866)	-21.82665916	-36.77146822	-6.96536636	0.004136288	LOGISTIC-BINARY	Diagnoses - main ICD9: 8250 Fracture of calcaneus, closed		100091	Health-related outcomes	2000	Hospital inpatient	2002	Summary Diagnoses	2002	Health-related outcomes > Hospital inpatient > Summary Diagnoses
41204#C919	CAT-MUL	193849/17(193866)	0.300691318	0.048277694	0.472380195	0.004144527	LOGISTIC-BINARY	Diagnoses - secondary ICD10: C91.9 Lymphoid leukaemia, unspecified		100091	Health-related outcomes	2000	Hospital inpatient	2002	Summary Diagnoses	2002	Health-related outcomes > Hospital inpatient > Summary Diagnoses
41270#I611	CAT-MUL	193761/105(193866)	0.173856885	0.04319687	0.282543041	0.004187195	LOGISTIC-BINARY	Diagnoses - ICD10: I61.1 Intracerebral haemorrhage in hemisphere, cortical		100091	Health-related outcomes	2000	Hospital inpatient	2002	Summary Diagnoses	2002	Health-related outcomes > Hospital inpatient > Summary Diagnoses
41205#E8799	CAT-MUL	193855/11(193866)	0.375610056	0.065405233	0.602689752	0.00422409	LOGISTIC-BINARY	Diagnoses - secondary ICD9: E8799 Abn. reaction to unspecified procedures without misadventure at time		100091	Health-related outcomes	2000	Hospital inpatient	2002	Summary Diagnoses	2002	Health-related outcomes > Hospital inpatient > Summary Diagnoses
41271#E8799	CAT-MUL	193855/11(193866)	0.375610056	0.065405233	0.602689752	0.00422409	LOGISTIC-BINARY	Diagnoses - ICD9: E8799 Abn. reaction to unspecified procedures without misadventure at time		100091	Health-related outcomes	2000	Hospital inpatient	2002	Summary Diagnoses	2002	Health-related outcomes > Hospital inpatient > Summary Diagnoses
41200#X494	CAT-MUL	193849/17(193866)	0.319569663	0.049523945	0.504600348	0.004295244	LOGISTIC-BINARY	Operative procedures - main OPCS4: X49.4 Skin traction		100091	Health-related outcomes	2000	Hospital inpatient	2005	Summary Operations	2005	Health-related outcomes > Hospital inpatient > Summary Operations
41200#G802	CAT-MUL	193397/469(193866)	0.105613045	0.029289324	0.17480661	0.004376673	LOGISTIC-BINARY	Operative procedures - main OPCS4: G80.2 Wireless capsule endoscopy		100091	Health-related outcomes	2000	Hospital inpatient	2005	Summary Operations	2005	Health-related outcomes > Hospital inpatient > Summary Operations
41200#E027	CAT-MUL	193848/18(193866)	0.326373058	0.050452401	0.51383952	0.00446675	LOGISTIC-BINARY	Operative procedures - main OPCS4: E02.7 Alar reconstruction with cartilage graft		100091	Health-related outcomes	2000	Hospital inpatient	2005	Summary Operations	2005	Health-related outcomes > Hospital inpatient > Summary Operations
41272#S642	CAT-MUL	193698/168(193866)	0.157582163	0.039997873	0.258158247	0.00446952	LOGISTIC-BINARY	Operative procedures - OPCS4: S64.2 Chemical destruction of nail bed		100091	Health-related outcomes	2000	Hospital inpatient	2005	Summary Operations	2005	Health-related outcomes > Hospital inpatient > Summary Operations
41270#E212	CAT-MUL	193846/20(193866)	0.306164122	0.050259996	0.483907769	0.004475846	LOGISTIC-BINARY	Diagnoses - ICD10: E21.2 Other hyperparathyroidism		100091	Health-related outcomes	2000	Hospital inpatient	2002	Summary Diagnoses	2002	Health-related outcomes > Hospital inpatient > Summary Diagnoses
41204#Z892	CAT-MUL	193849/17(193866)	0.325654182	0.049352504	0.514239092	0.004501086	LOGISTIC-BINARY	Diagnoses - secondary ICD10: Z89.2 Acquired absence of upper limb above wrist		100091	Health-related outcomes	2000	Hospital inpatient	2002	Summary Diagnoses	2002	Health-related outcomes > Hospital inpatient > Summary Diagnoses
41270#Z892	CAT-MUL	193849/17(193866)	0.325654182	0.049352504	0.514239092	0.004501086	LOGISTIC-BINARY	Diagnoses - ICD10: Z89.2 Acquired absence of upper limb above wrist		100091	Health-related outcomes	2000	Hospital inpatient	2002	Summary Diagnoses	2002	Health-related outcomes > Hospital inpatient > Summary Diagnoses
41202#B022	CAT-MUL	193828/38(193866)	0.245688709	0.04756143	0.392479704	0.00450178	LOGISTIC-BINARY	Diagnoses - main ICD10: B02.2 Zoster with other nervous system involvement		100091	Health-related outcomes	2000	Hospital inpatient	2002	Summary Diagnoses	2002	Health-related outcomes > Hospital inpatient > Summary Diagnoses
41200#H491	CAT-MUL	193832/34(193866)	0.269192421	0.05204078	0.429846134	0.004504905	LOGISTIC-BINARY	Operative procedures - main OPCS4: H49.1 Cauterisation of lesion of anus		100091	Health-related outcomes	2000	Hospital inpatient	2005	Summary Operations	2005	Health-related outcomes > Hospital inpatient > Summary Operations
41202#M8906	CAT-MUL	193846/20(193866)	0.335328805	0.05573869	0.53049957	0.004508899	LOGISTIC-BINARY	Diagnoses - main ICD10: M89.06 Algoneurodystrophy (Lower leg)		100091	Health-related outcomes	2000	Hospital inpatient	2002	Summary Diagnoses	2002	Health-related outcomes > Hospital inpatient > Summary Diagnoses
20003#1141195836	CAT-MUL	193801/22(193823)	0.295002381	0.048056204	0.466822268	0.004544471	LOGISTIC-BINARY	Treatment/medication code: dermol cream		100000	Assessment Centre	100071	Verbal interview	100075	Medications	100075	Assessment Centre > Verbal interview > Medications
41200#T253	CAT-MUL	193675/191(193866)	0.147277926	0.037661328	0.241865266	0.004551209	LOGISTIC-BINARY	Operative procedures - main OPCS4: T25.3 Primary repair of incisional hernia using sutures		100091	Health-related outcomes	2000	Hospital inpatient	2005	Summary Operations	2005	Health-related outcomes > Hospital inpatient > Summary Operations
41270#C838	CAT-MUL	193823/43(193866)	0.237582367	0.049044118	0.38151858	0.004562408	LOGISTIC-BINARY	Diagnoses - ICD10: C83.8 Other types of diffuse non-Hodgkin's lymphoma		100091	Health-related outcomes	2000	Hospital inpatient	2002	Summary Diagnoses	2002	Health-related outcomes > Hospital inpatient > Summary Diagnoses
41204#Z890	CAT-MUL	193812/54(193866)	0.231416097	0.049158623	0.372702684	0.004585088	LOGISTIC-BINARY	Diagnoses - secondary ICD10: Z89.0 Acquired absence of finger(s) [including thumb], unilateral		100091	Health-related outcomes	2000	Hospital inpatient	2002	Summary Diagnoses	2002	Health-related outcomes > Hospital inpatient > Summary Diagnoses
41270#Z890	CAT-MUL	193812/54(193866)	0.231416097	0.049158623	0.372702684	0.004585088	LOGISTIC-BINARY	Diagnoses - ICD10: Z89.0 Acquired absence of finger(s) [including thumb], unilateral		100091	Health-related outcomes	2000	Hospital inpatient	2002	Summary Diagnoses	2002	Health-related outcomes > Hospital inpatient > Summary Diagnoses
40002#I509	CAT-MUL	193625/241(193866)	0.12476612	0.032657329	0.205721134	0.004595834	LOGISTIC-BINARY	Contributory (secondary) causes of death: ICD10: I50.9 Heart failure, unspecified		100091	Health-related outcomes	100093	Death register	100093	Death register	100093	Health-related outcomes > Death register
41270#S032	CAT-MUL	193845/21(193866)	0.316494015	0.04920548	0.498727234	0.004598174	LOGISTIC-BINARY	Diagnoses - ICD10: S03.2 Dislocation of tooth		100091	Health-related outcomes	2000	Hospital inpatient	2002	Summary Diagnoses	2002	Health-related outcomes > Hospital inpatient > Summary Diagnoses
5986	INTEGER	40887	-0.012222855	-0.020682103	-0.003763607	0.004627233	LINEAR	ECG, phase time		100000	Assessment Centre	100006	Physical measures	100012	ECG during exercise	100012	Assessment Centre > Physical measures > ECG during exercise
41272#S683	CAT-MUL	193807/59(193866)	0.223849018	0.047897037	0.360905722	0.004641811	LOGISTIC-BINARY	Operative procedures - OPCS4: S68.3 Partial excision of nail NEC		100091	Health-related outcomes	2000	Hospital inpatient	2005	Summary Operations	2005	Health-related outcomes > Hospital inpatient > Summary Operations
41272#X404	CAT-MUL	193524/342(193866)	0.112840887	0.03015173	0.18676686	0.004651286	LOGISTIC-BINARY	Operative procedures - OPCS4: X40.4 Haemofiltration		100091	Health-related outcomes	2000	Hospital inpatient	2005	Summary Operations	2005	Health-related outcomes > Hospital inpatient > Summary Operations
41204#R509	CAT-MUL	191570/2296(193866)	0.052339874	0.015157467	0.087846378	0.004746865	LOGISTIC-BINARY	Diagnoses - secondary ICD10: R50.9 Fever, unspecified		100091	Health-related outcomes	2000	Hospital inpatient	2002	Summary Diagnoses	2002	Health-related outcomes > Hospital inpatient > Summary Diagnoses
23475	CONTINUOUS	46733	-0.01274506	-0.021592713	-0.003897407	0.004753665	LINEAR	Acetate		220	Biological samples		Blood assays		Blood assays	220	Biological samples > Blood assays > NMR metabolomics
41204#B449	CAT-MUL	193809/57(193866)	0.218960493	0.046385334	0.353725514	0.004774172	LOGISTIC-BINARY	Diagnoses - secondary ICD10: B44.9 Aspergillosis, unspecified		100091	Health-related outcomes	2000	Hospital inpatient	2002	Summary Diagnoses	2002	Health-related outcomes > Hospital inpatient > Summary Diagnoses
41204#Z614	CAT-MUL	193852/14(193866)	-20.12724204	-34.02355868	-6.230083548	0.004811103	LOGISTIC-BINARY	Diagnoses - secondary ICD10: Z61.4 Problems related to alleged sexual abuse of child by person within primary support group		100091	Health-related outcomes	2000	Hospital inpatient	2002	Summary Diagnoses	2002	Health-related outcomes > Hospital inpatient > Summary Diagnoses
41270#Z614	CAT-MUL	193852/14(193866)	-20.12724204	-34.02355868	-6.230083548	0.004811103	LOGISTIC-BINARY	Diagnoses - ICD10: Z61.4 Problems related to alleged sexual abuse of child by person within primary support group		100091	Health-related outcomes	2000	Hospital inpatient	2002	Summary Diagnoses	2002	Health-related outcomes > Hospital inpatient > Summary Diagnoses
41204#A630	CAT-MUL	193821/45(193866)	0.272207135	0.05574656	0.439442744	0.004815746	LOGISTIC-BINARY	Diagnoses - secondary ICD10: A63.0 Anogenital (venereal) warts		100091	Health-related outcomes	2000	Hospital inpatient	2002	Summary Diagnoses	2002	Health-related outcomes > Hospital inpatient > Summary Diagnoses
30720	CONTINUOUS	184787	0.005918428	0.001802059	0.010034797	0.004832694	LINEAR	Cystatin C		100078	Biological samples	100079	Blood assays	100080	Blood biochemistry	17518	Biological samples > Blood assays > Blood biochemistry
41203#5989	CAT-MUL	193835/31(193866)	0.247186391	0.04570125	0.399042089	0.004835786	LOGISTIC-BINARY	Diagnoses - main ICD9: 5989 Urethral stricture, unspecified		100091	Health-related outcomes	2000	Hospital inpatient	2002	Summary Diagnoses	2002	Health-related outcomes > Hospital inpatient > Summary Diagnoses
41230#5LN	CAT-MUL	193850/16(193866)	0.339461605	0.048155997	0.535760225	0.004863109	LOGISTIC-BINARY	PCT where patients GP was registered: EAST KENT COASTAL PCT		100091	Health-related outcomes	2000	Hospital inpatient	2001	Summary Administration	2001	Health-related outcomes > Hospital inpatient > Summary Administration
41270#B59	CAT-MUL	193808/58(193866)	0.215697606	0.045498071	0.34915786	0.004873446	LOGISTIC-BINARY	Diagnoses - ICD10: B59 Pneumocystosis		100091	Health-related outcomes	2000	Hospital inpatient	2002	Summary Diagnoses	2002	Health-related outcomes > Hospital inpatient > Summary Diagnoses
41245#1280	CAT-MUL	146962/46432(193394)	0.014978595	0.00451111	0.025389969	0.004918856	LOGISTIC-BINARY	Main speciality of consultant (recoded): Gastroenterology		100091	Health-related outcomes	2000	Hospital inpatient	2001	Summary Administration	2001	Health-related outcomes > Hospital inpatient > Summary Administration
41270#H810	CAT-MUL	193409/457(193866)	0.102245969	0.027308818	0.170130321	0.004940443	LOGISTIC-BINARY	Diagnoses - ICD10: H81.0 Meniere's disease		100091	Health-related outcomes	2000	Hospital inpatient	2002	Summary Diagnoses	2002	Health-related outcomes > Hospital inpatient > Summary Diagnoses
137	INTEGER	193823	0.012017877	0.003636662	0.020399091	0.004947627	ORDERED-LOGISTIC	Number of treatments/medications taken		100000	Assessment Centre	100071	Verbal interview	100075	Medications	100075	Assessment Centre > Verbal interview > Medications
22507	INTEGER	17789	0.020775658	0.006287558	0.035263758	0.004948145	LINEAR	Age of stopping smoking		100089	Online follow-up	123	Work environment	132	Medical information	132	Online follow-up > Work environment > Medical information
41203#9988	CAT-MUL	193851/15(193866)	0.34165549	0.05276093	0.54547524	0.004953525	LOGISTIC-BINARY	Diagnoses - main ICD9: 9988 Other specified complications of procedures, not elsewhere classified		100091	Health-related outcomes	2000	Hospital inpatient	2002	Summary Diagnoses	2002	Health-related outcomes > Hospital inpatient > Summary Diagnoses
41204#N132	CAT-MUL	193769/97(193866)	0.182204517	0.04180639	0.297605099	0.00496134	LOGISTIC-BINARY	Diagnoses - secondary ICD10: N13.2 Hydronephrosis with renal and ureteral calculous obstruction		100091	Health-related outcomes	2000	Hospital inpatient	2002	Summary Diagnoses	2002	Health-related outcomes > Hospital inpatient > Summary Diagnoses
41270#R02	CAT-MUL	193318/548(193866)	0.09440814	0.025425849	0.157345999	0.004965774	LOGISTIC-BINARY	Diagnoses - ICD10: R02 Gangrene, not elsewhere classified		100091	Health-related outcomes	2000	Hospital inpatient	2002	Summary Diagnoses	2002	Health-related outcomes > Hospital inpatient > Summary Diagnoses
41204#G530	CAT-MUL	193783/83(193866)	0.191233954	0.042628448	0.311535239	0.004987972	LOGISTIC-BINARY	Diagnoses - secondary ICD10: G53.0 Postzoster neuralgia		100091	Health-related outcomes	2000	Hospital inpatient	2002	Summary Diagnoses	2002	Health-related outcomes > Hospital inpatient > Summary Diagnoses
41202#D051	CAT-MUL	193206/660(193866)	-0.140519817	-0.244219787	-0.047368503	0.00504661	LOGISTIC-BINARY	Diagnoses - main ICD10: D05.1 Intraductal carcinoma in situ		100091	Health-related outcomes	2000	Hospital inpatient	2002	Summary Diagnoses	2002	Health-related outcomes > Hospital inpatient > Summary Diagnoses
41270#A418	CAT-MUL	193678/188(193866)	0.144597761	0.035574082	0.238542195	0.005071844	LOGISTIC-BINARY	Diagnoses - ICD10: A41.8 Other specified septicaemia		100091	Health-related outcomes	2000	Hospital inpatient	2002	Summary Diagnoses	2002	Health-related outcomes > Hospital inpatient > Summary Diagnoses
20003#1140878248	CAT-MUL	193794/29(193823)	0.269059869	0.046930822	0.430706626	0.005083458	LOGISTIC-BINARY	Treatment/medication code: oilatum emollient bath additive		100000	Assessment Centre	100071	Verbal interview	100075	Medications	100075	Assessment Centre > Verbal interview > Medications
41270#Z860	CAT-MUL	189503/4363(193866)	0.038687848	0.011166959	0.065321491	0.005093915	LOGISTIC-BINARY	Diagnoses - ICD10: Z86.0 Personal history of other neoplasms		100091	Health-related outcomes	2000	Hospital inpatient	2002	Summary Diagnoses	2002	Health-related outcomes > Hospital inpatient > Summary Diagnoses
41230#5AW	CAT-MUL	193592/274(193866)	0.127692719	0.032662739	0.212018685	0.005094134	LOGISTIC-BINARY	PCT where patients GP was registered: AIREDALE PCT		100091	Health-related outcomes	2000	Hospital inpatient	2001	Summary Administration	2001	Health-related outcomes > Hospital inpatient > Summary Administration
41210#Z582	CAT-MUL	193804/62(193866)	0.23578132	0.049100504	0.382212243	0.005102087	LOGISTIC-BINARY	Operative procedures - secondary OPCS4: Z58.2 Peroneus		100091	Health-related outcomes	2000	Hospital inpatient	2005	Summary Operations	2005	Health-related outcomes > Hospital inpatient > Summary Operations
41272#Z582	CAT-MUL	193804/62(193866)	0.23578132	0.049100504	0.382212243	0.005102087	LOGISTIC-BINARY	Operative procedures - OPCS4: Z58.2 Peroneus		100091	Health-related outcomes	2000	Hospital inpatient	2005	Summary Operations	2005	Health-related outcomes > Hospital inpatient > Summary Operations
41210#Z246	CAT-MUL	192752/1114(193866)	0.069687413	0.019281749	0.116933812	0.005117912	LOGISTIC-BINARY	Operative procedures - secondary OPCS4: Z24.6 Lung		100091	Health-related outcomes	2000	Hospital inpatient	2005	Summary Operations	2005	Health-related outcomes > Hospital inpatient > Summary Operations
41272#Z246	CAT-MUL	192752/1114(193866)	0.069687413	0.019281749	0.116933812	0.005117912	LOGISTIC-BINARY	Operative procedures - OPCS4: Z24.6 Lung		100091	Health-related outcomes	2000	Hospital inpatient	2005	Summary Operations	2005	Health-related outcomes > Hospital inpatient > Summary Operations
41202#M8448	CAT-MUL	193846/20(193866)	0.296398871	0.046146341	0.471807221	0.005119678	LOGISTIC-BINARY	Diagnoses - main ICD10: M84.48 Pathological fracture, not elsewhere classified (Other)		100091	Health-related outcomes	2000	Hospital inpatient	2002	Summary Diagnoses	2002	Health-related outcomes > Hospital inpatient > Summary Diagnoses
41210#Z944	CAT-MUL	193646/220(193866)	0.135989796	0.077060952	0.22487524	0.005135085	LOGISTIC-BINARY	Operative procedures - secondary OPCS4: Z94.4 Unilateral operation		100091	Health-related outcomes	2000	Hospital inpatient	2005	Summary Operations	2005	Health-related outcomes > Hospital inpatient > Summary Operations
41272#Z944	CAT-MUL	193646/220(193866)	0.135989796	0.077060952	0.22487524	0.005135085	LOGISTIC-BINARY	Operative procedures - OPCS4: Z94.4 Unilateral operation		100091	Health-related outcomes	2000	Hospital inpatient	2005	Summary Operations	2005	Health-related outcomes > Hospital inpatient > Summary Operations
5984	INTEGER	40765	-0.01036022	-0.017616162	-0.003104279	0.005135352	LINEAR	ECG, load		100000	Assessment Centre	100006	Physical measures	100012	ECG during exercise	100012	Assessment Centre > Physical measures > ECG during exercise
41272#M659	CAT-MUL	193845/21(193866)	0.278156402	0.044955899	0.444370652	0.005135367	LOGISTIC-BINARY	Operative procedures - OPCS4: M65.9 Unspecified endoscopic resection of outlet of male bladder		100091	Health-related outcomes	2000	Hospital inpatient	2005	Summary Operations	2005	Health-related outcomes > Hospital inpatient > Summary Operations
41270#E041	CAT-MUL	193467/399(193866)	0.112409133	0.029343354	0.187140662	0.005145374	LOGISTIC-BINARY	Diagnoses - ICD10: E04.1 Non-toxic single thyroid nodule		100091	Health-related outcomes	2000	Hospital inpatient	2002	Summary Diagnoses	2002	Health-related outcomes > Hospital inpatient > Summary Diagnoses
41272#X389	CAT-MUL	193833/33(193866)	0.276950551	0.051069807	0.445580492	0.005151103	LOGISTIC-BINARY	Operative procedures - OPCS4: X38.9 Unspecified subcutaneous injection		100091	Health-related outcomes	2000	Hospital inpatient	2005	Summary Operations	2005	Health-related outcomes > Hospital inpatient > Summary Operations
41270#C959	CAT-MUL	193833/33(193866)	0.257802131	0.045253853	0.413500497	0.005174014	LOGISTIC-BINARY	Diagnoses - ICD10: C95.9 Leukaemia, unspecified		100091	Health-related outcomes	2000	Hospital inpatient	2002	Summary Diagnoses	2002	Health-related outcomes > Hospital inpatient > Summary Diagnoses
41230#5L2	CAT-MUL	193854/12(193866)	0.350538398	0.036502254	0.551486951	0.00518323	LOGISTIC-BINARY	PCT where patients GP was registered: MAIDSTONE WEALD PCT		100091	Health-related outcomes	2000	Hospital inpatient	2001	Summary Administration	2001	Health-related outcomes > Hospital inpatient > Summary Administration
41210#Z065	CAT-MUL	193852/14(193866)	0.379764031	0.048442512	0.601110629	0.005195328	LOGISTIC-BINARY	Operative procedures - secondary OPCS4: Z06.5 Cerebrospinal fluid		100091	Health-related outcomes	2000	Hospital inpatient	2005	Summary Operations	2005	Health-related outcomes > Hospital inpatient > Summary Operations
41272#Z065	CAT-MUL	193852/14(193866)	0.379764031	0.048442512	0.601110629	0.005195328	LOGISTIC-BINARY	Operative procedures - OPCS4: Z06.5 Cerebrospinal fluid		100091	Health-related outcomes	2000	Hospital inpatient	2005	Summary Operations	2005	Health-related outcomes > Hospital inpatient > Summary Operations
41270#F100	CAT-MUL	192798/1068(193866)	0.074522762	0.020430341	0.125062021	0.00520297	LOGISTIC-BINARY	Diagnoses - ICD10: F10.0 Acute intoxication		100091	Health-related outcomes	2000	Hospital inpatient	2002	Summary Diagnoses	2002	Health-related outcomes > Hospital inpatient > Summary Diagnoses
41272#X721	CAT-MUL	190846/3020(193866)	0.045231879	0.012865387	0.076358854	0.005215054	LOGISTIC-BINARY	Operative procedures - OPCS4: X72.1 Delivery of complex chemotherapy for neoplasm including prolonged infusional treatment at first attendance		100091	Health-related outcomes	2000	Hospital inpatient	2005	Summary Operations	2005	Health-related outcomes > Hospital inpatient > Summary Operations
41270#H654	CAT-MUL	193813/53(193866)	0.231885829	0.046457336	0.375744686	0.005240012	LOGISTIC-BINARY	Diagnoses - ICD10: H65.4 Other chronic nonsuppurative otitis media		100091	Health-related outcomes	2000	Hospital inpatient	2002	Summary Diagnoses	2002	Health-related outcomes > Hospital inpatient > Summary Diagnoses
41200#M818	CAT-MUL	193855/11(193866)	0.340868424	0.031979385	0.535570709	0.005257062	LOGISTIC-BINARY	Operative procedures - main OPCS4: M81.8 Other specified operations on urethral orifice		100091	Health-related outcomes	2000	Hospital inpatient	2005	Summary Operations	2005	Health-related outcomes > Hospital inpatient > Summary Operations
41270#Z720	CAT-MUL	189073/4793(193866)	0.037845071	0.010813734	0.064034106	0.005302095	LOGISTIC-BINARY	Diagnoses - ICD10: Z72.0 Tobacco use		100091	Health-related outcomes	2000	Hospital inpatient	2002	Summary Diagnoses	2002	Health-related outcomes > Hospital inpatient > Summary Diagnoses
41210#Q145	CAT-MUL	193835/31(193866)	0.358785004	0.069289836	0.583726806	0.005320716	LOGISTIC-BINARY	Operative procedures - secondary OPCS4: Q14.5 Insertion of prostaglandin pessary		100091	Health-related outcomes	2000	Hospital inpatient	2005	Summary Operations	2005	Health-related outcomes > Hospital inpatient > Summary Operations
41200#E593	CAT-MUL	193520/346(193866)	0.111683805	0.028462255	0.18608904	0.00538281	LOGISTIC-BINARY	Operative procedures - main OPCS4: E59.3 Biopsy of lesion of lung NEC		100091	Health-related outcomes	2000	Hospital inpatient	2005	Summary Operations	2005	Health-related outcomes > Hospital inpatient > Summary Operations
41272#S089	CAT-MUL	193652/214(193866)	0.138707331	0.034101265	0.230155076	0.005393231	LOGISTIC-BINARY	Operative procedures - OPCS4: S08.9 Unspecified curettage of lesion of skin		100091	Health-related outcomes	2000	Hospital inpatient	2005	Summary Operations	2005	Health-related outcomes > Hospital inpatient > Summary Operations
41272#T253	CAT-MUL	193587/279(193866)	0.124204485	0.03104263	0.206460983	0.005393526	LOGISTIC-BINARY	Operative procedures - OPCS4: T25.3 Primary repair of incisional hernia using sutures		100091	Health-related outcomes	2000	Hospital inpatient	2005	Summary Operations	2005	Health-related outcomes > Hospital inpatient > Summary Operations
20003#1140883520	CAT-MUL	193779/44(193823)	0.245404758	0.046863067	0.397067547	0.005396813	LOGISTIC-BINARY	Treatment/medication code: chlorpheniramine		100000	Assessment Centre	100071	Verbal interview	100075	Medications	100075	Assessment Centre > Verbal interview > Medications
41272#D122	CAT-MUL	193817/49(193866)	0.230485348	0.044494385	0.373256155	0.005419246	LOGISTIC-BINARY	Operative procedures - OPCS4: D12.2 Atticotomy		100091	Health-related outcomes	2000	Hospital inpatient	2005	Summary Operations	2005	Health-related outcomes > Hospital inpatient > Summary Operations
41270#G231	CAT-MUL	193824/42(193866)	0.229618766	0.043488193	0.3716317	0.005443825	LOGISTIC-BINARY	Diagnoses - ICD10: G23.1 Progressive supranuclear ophthalmoplegia [Steele-Richardson-Olszewski]		100091	Health-related outcomes	2000	Hospital inpatient	2002	Summary Diagnoses	2002	Health-related outcomes > Hospital inpatient > Summary Diagnoses
41200#U191	CAT-MUL	193139/727(193866)	0.083856815	0.022213666	0.140773422	0.005509242	LOGISTIC-BINARY	Operative procedures - main OPCS4: U19.1 Implantation of electrocardiography loop recorder		100091	Health-related outcomes	2000	Hospital inpatient	2005	Summary Operations	2005	Health-related outcomes > Hospital inpatient > Summary Operations
25491	CONTINUOUS	18327	-0.021062033	-0.035936289	-0.006187777	0.005517217	LINEAR	Weighted-mean FA in tract anterior thalamic radiation (right)		100000	Assessment Centre	100003	Imaging	100	Brain MRI	135	Assessment Centre > Imaging > Brain MRI > Diffusion brain MRI > dMRI weighted means
20003#1140862742	CAT-MUL	193808/15(193823)	0.329359574	0.043428498	0.524919271	0.005520859	LOGISTIC-BINARY	Treatment/medication code: vallergan 10mg tablet		100000	Assessment Centre	100071	Verbal interview	100075	Medications	100075	Assessment Centre > Verbal interview > Medications
41204#W013	CAT-MUL	193849/17(193866)	0.305058	0.04261793	0.488425813	0.005528043	LOGISTIC-BINARY	Diagnoses - secondary ICD10: W01.3 Sports and athletics area		100091	Health-related outcomes	2000	Hospital inpatient	2002	Summary Diagnoses	2002	Health-related outcomes > Hospital inpatient > Summary Diagnoses
41210#T122	CAT-MUL	193690/176(193866)	0.1464112	0.034644947	0.242267718	0.005528119	LOGISTIC-BINARY	Operative procedures - secondary OPCS4: T12.2 Drainage of pleural cavity NEC		100091	Health-related outcomes	2000	Hospital inpatient	2005	Summary Operations	2005	Health-related outcomes > Hospital inpatient > Summary Operations
40006#C343	CAT-MUL	193617/249(193866)	0.12213031	0.030120039	0.203178057	0.005537067	LOGISTIC-BINARY	Type of cancer: ICD10: C34.3 Lower lobe, bronchus or lung		100091	Health-related outcomes	100092	Cancer register	100092	Cancer register	100092	Health-related outcomes > Cancer register
41270#S090	CAT-MUL	193843/23(193866)	0.289800438	0.043783044	0.462816098	0.005538164	LOGISTIC-BINARY	Diagnoses - ICD10: S09.0 Injury of blood vessels of head, not elsewhere classified		100091	Health-related outcomes	2000	Hospital inpatient	2002	Summary Diagnoses	2002	Health-related outcomes > Hospital inpatient > Summary Diagnoses
41204#D619	CAT-MUL	193581/285(193866)	0.12014041	0.029810863	0.200048526	0.005552091	LOGISTIC-BINARY	Diagnoses - secondary ICD10: D61.9 Aplastic anaemia, unspecified		100091	Health-related outcomes	2000	Hospital inpatient	2002	Summary Diagnoses	2002	Health-related outcomes > Hospital inpatient > Summary Diagnoses
41204#G573	CAT-MUL	193854/12(193866)	0.341064737	0.03577189	0.538496324	0.005574783	LOGISTIC-BINARY	Diagnoses - secondary ICD10: G57.3 Lesion of lateral popliteal nerve		100091	Health-related outcomes	2000	Hospital inpatient	2002	Summary Diagnoses	2002	Health-related outcomes > Hospital inpatient > Summary Diagnoses
41202#F102	CAT-MUL	193664/202(193866)	0.152181038	0.036048762	0.252171926	0.005612471	LOGISTIC-BINARY	Diagnoses - main ICD10: F10.2 Dependence syndrome		100091	Health-related outcomes	2000	Hospital inpatient	2002	Summary Diagnoses	2002	Health-related outcomes > Hospital inpatient > Summary Diagnoses
40002#B182	CAT-MUL	193854/12(193866)	0.343830995	0.031040695	0.547444212	0.005626944	LOGISTIC-BINARY	Contributory (secondary) causes of death: ICD10: B18.2 Chronic viral hepatitis C		100091	Health-related outcomes	100093	Death register	100093	Death register	100093	Health-related outcomes > Death register
41202#M1090	CAT-MUL	193845/21(193866)	0.277826203	0.037950389	0.44311779	0.005644102	LOGISTIC-BINARY	Diagnoses - main ICD10: M10.90 Gout, unspecified (Multiple sites)		100091	Health-related outcomes	2000	Hospital inpatient	2002	Summary Diagnoses	2002	Health-related outcomes > Hospital inpatient > Summary Diagnoses
41202#M670	CAT-MUL	193856/10(193866)	0.383023417	0.035360037	0.606938914	0.005668451	LOGISTIC-BINARY	Diagnoses - main ICD10: M67.0 Short Achilles tendon (acquired)		100091	Health-related outcomes	2000	Hospital inpatient	2002	Summary Diagnoses	2002	Health-related outcomes > Hospital inpatient > Summary Diagnoses
41270#C929	CAT-MUL	193850/16(193866)	0.325348847	0.038285279	0.515783488	0.005689092	LOGISTIC-BINARY	Diagnoses - ICD10: C92.9 Myeloid leukaemia, unspecified		100091	Health-related outcomes	2000	Hospital inpatient	2002	Summary Diagnoses	2002	Health-related outcomes > Hospital inpatient > Summary Diagnoses
41202#K863	CAT-MUL	193805/61(193866)	0.217165278	0.042807004	0.353692869	0.005711501	LOGISTIC-BINARY	Diagnoses - main ICD10: K86.3 Pseudocyst of pancreas		100091	Health-related outcomes	2000	Hospital inpatient	2002	Summary Diagnoses	2002	Health-related outcomes > Hospital inpatient > Summary Diagnoses
41270#Z930	CAT-MUL	193720/146(193866)	0.157765721	0.03591762	0.260779026	0.005732863	LOGISTIC-BINARY	Diagnoses - ICD10: Z93.0 Tracheostomy status		100091	Health-related outcomes	2000	Hospital inpatient	2002	Summary Diagnoses	2002	Health-related outcomes > Hospital inpatient > Summary Diagnoses
41202#N888	CAT-MUL	193727/139(193866)	0.175925354	0.040069037	0.291115953	0.005757673	LOGISTIC-BINARY	Diagnoses - main ICD10: N88.8 Other specified noninflammatory disorders of cervix uteri		100091	Health-related outcomes	2000	Hospital inpatient	2002	Summary Diagnoses	2002	Health-related outcomes > Hospital inpatient > Summary Diagnoses
41204#M5382	CAT-MUL	193848/18(193866)	0.320929762	0.040940523	0.510401811	0.005769782	LOGISTIC-BINARY	Diagnoses - secondary ICD10: M53.82 Other specified dorsopathies (Cervical region)		100091	Health-related outcomes	2000	Hospital inpatient	2002	Summary Diagnoses	2002	Health-related outcomes > Hospital inpatient > Summary Diagnoses
41204#I749	CAT-MUL	193835/31(193866)	0.260708187	0.04298318	0.420075754	0.00579433	LOGISTIC-BINARY	Diagnoses - secondary ICD10: I74.9 Embolism and thrombosis of unspecified artery		100091	Health-related outcomes	2000	Hospital inpatient	2002	Summary Diagnoses	2002	Health-related outcomes > Hospital inpatient > Summary Diagnoses
41200#H261	CAT-MUL	193828/38(193866)	0.252826673	0.044992627	0.409548887	0.00579679	LOGISTIC-BINARY	Operative procedures - main OPCS4: H26.1 Endoscopic snare resection of lesion of sigmoid colon using rigid sigmoidoscope		100091	Health-related outcomes	2000	Hospital inpatient	2005	Summary Operations	2005	Health-related outcomes > Hospital inpatient > Summary Operations
41246#1420	CAT-MUL	184542/1545(186087)	0.059873815	0.016127926	0.101291644	0.005823268	LOGISTIC-BINARY	Treatment speciality of consultant (recoded): Diabetic medicine		100091	Health-related outcomes	2000	Hospital inpatient	2001	Summary Administration	2001	Health-related outcomes > Hospital inpatient > Summary Administration
41204#M167	CAT-MUL	193849/17(193866)	0.337983221	0.044029786	0.538935595	0.005823963	LOGISTIC-BINARY	Diagnoses - secondary ICD10: M16.7 Other secondary coxarthrosis		100091	Health-related outcomes	2000	Hospital inpatient	2002	Summary Diagnoses	2002	Health-related outcomes > Hospital inpatient > Summary Diagnoses
41204#H542	CAT-MUL	193850/16(193866)	0.329770276	0.041714222	0.525785964	0.00584506	LOGISTIC-BINARY	Diagnoses - secondary ICD10: H54.2 Low vision, both eyes		100091	Health-related outcomes	2000	Hospital inpatient	2002	Summary Diagnoses	2002	Health-related outcomes > Hospital inpatient > Summary Diagnoses
41270#H542	CAT-MUL	193850/16(193866)	0.329770276	0.041714222	0.525785964	0.00584506	LOGISTIC-BINARY	Diagnoses - ICD10: H54.2 Low vision, both eyes		100091	Health-related outcomes	2000	Hospital inpatient	2002	Summary Diagnoses	2002	Health-related outcomes > Hospital inpatient > Summary Diagnoses
41204#Z720	CAT-MUL	189074/4792(193866)	0.037434734	0.010379958	0.06364587	0.005860334	LOGISTIC-BINARY	Diagnoses - secondary ICD10: Z72.0 Tobacco use		100091	Health-related outcomes	2000	Hospital inpatient	2002	Summary Diagnoses	2002	Health-related outcomes > Hospital inpatient > Summary Diagnoses
41204#Z860	CAT-MUL	189522/4344(193866)	0.038169002	0.010564041	0.064881234	0.005865698	LOGISTIC-BINARY	Diagnoses - secondary ICD10: Z86.0 Personal history of other neoplasms		100091	Health-related outcomes	2000	Hospital inpatient	2002	Summary Diagnoses	2002	Health-related outcomes > Hospital inpatient > Summary Diagnoses
41200#T858	CAT-MUL	193854/12(193866)	0.360439628	0.034368833	0.569586793	0.005867766	LOGISTIC-BINARY	Operative procedures - main OPCS4: T85.8 Other specified block dissection of lymph nodes		100091	Health-related outcomes	2000	Hospital inpatient	2005	Summary Operations	2005	Health-related outcomes > Hospital inpatient > Summary Operations
41230#5EQ	CAT-MUL	192886/980(193866)	0.077557396	0.020684095	0.131175003	0.005868095	LOGISTIC-BINARY	PCT where patients GP was registered: SOUTH EAST SHEFFIELD PCT		100091	Health-related outcomes	2000	Hospital inpatient	2001	Summary Administration	2001	Health-related outcomes > Hospital inpatient > Summary Administration
41204#G558	CAT-MUL	193807/59(193866)	0.223190479	0.043609316	0.364626063	0.005883015	LOGISTIC-BINARY	Diagnoses - secondary ICD10: G55.8 Nerve root and plexus compressions in other diseases classified elsewhere		100091	Health-related outcomes	2000	Hospital inpatient	2002	Summary Diagnoses	2002	Health-related outcomes > Hospital inpatient > Summary Diagnoses
41204#S711	CAT-MUL	193843/23(193866)	0.289043389	0.039067668	0.461521124	0.005928202	LOGISTIC-BINARY	Diagnoses - secondary ICD10: S71.1 Open wound of thigh		100091	Health-related outcomes	2000	Hospital inpatient	2002	Summary Diagnoses	2002	Health-related outcomes > Hospital inpatient > Summary Diagnoses
20102#medium	CAT-MUL	31185/467(31652)	0.102943567	0.025995785	0.172962764	0.005936282	LOGISTIC-BINARY	Thickness of butter/margarine spread on crackers/crispbreads		100089	Online follow-up	100090	Diet by 24-hour recall	100101	Bread/pasta/rice yesterday	100101	Online follow-up > Diet by 24-hour recall > Bread/pasta/rice yesterday
6160#Sports club or gym	CAT-MUL	135191/58675(193866)	-0.013927315	-0.023877426	-0.004030522	0.005943939	LOGISTIC-BINARY	Leisure/social activities		100000	Assessment Centre	100025	Touchscreen	100059	Psychosocial factors	100061	Assessment Centre > Touchscreen > Psychosocial factors > Social support
40011#9120	CAT-MUL	193856/10(193866)	0.351929715	0.029109698	0.55763066	0.005952482	LOGISTIC-BINARY	Histology of cancer tumour: Hemangiosarcoma		100091	Health-related outcomes	100092	Cancer register	100092	Cancer register	100092	Health-related outcomes > Cancer register
41272#U211	CAT-MUL	191103/2763(193866)	0.046451903	0.012627563	0.078901661	0.005987745	LOGISTIC-BINARY	Operative procedures - OPCS4: U21.1 Magnetic resonance imaging NEC		100091	Health-related outcomes	2000	Hospital inpatient	2005	Summary Operations	2005	Health-related outcomes > Hospital inpatient > Summary Operations
41270#G111	CAT-MUL	193854/12(193866)	0.346121633	0.026050822	0.545724129	0.005991124	LOGISTIC-BINARY	Diagnoses - ICD10: G11.1 Early-onset cerebellar ataxia		100091	Health-related outcomes	2000	Hospital inpatient	2002	Summary Diagnoses	2002	Health-related outcomes > Hospital inpatient > Summary Diagnoses
41204#S013	CAT-MUL	193811/55(193866)	0.219663874	0.041402938	0.358102504	0.005998546	LOGISTIC-BINARY	Diagnoses - secondary ICD10: S01.3 Open wound of ear		100091	Health-related outcomes	2000	Hospital inpatient	2002	Summary Diagnoses	2002	Health-related outcomes > Hospital inpatient > Summary Diagnoses
41200#X368	CAT-MUL	193303/563(193866)	0.094660784	0.023997632	0.159253365	0.006005004	LOGISTIC-BINARY	Operative procedures - main OPCS4: X36.8 Other specified blood withdrawal		100091	Health-related outcomes	2000	Hospital inpatient	2005	Summary Operations	2005	Health-related outcomes > Hospital inpatient > Summary Operations
41270#B449	CAT-MUL	193797/69(193866)	0.201563609	0.039909622	0.33008906	0.006023813	LOGISTIC-BINARY	Diagnoses - ICD10: B44.9 Aspergillosis, unspecified		100091	Health-related outcomes	2000	Hospital inpatient	2002	Summary Diagnoses	2002	Health-related outcomes > Hospital inpatient > Summary Diagnoses
41270#N604	CAT-MUL	193726/140(193866)	0.167709154	0.037510539	0.278131633	0.006035918	LOGISTIC-BINARY	Diagnoses - ICD10: N60.4 Mammary duct ectasia		100091	Health-related outcomes	2000	Hospital inpatient	2002	Summary Diagnoses	2002	Health-related outcomes > Hospital inpatient > Summary Diagnoses
41204#S828	CAT-MUL	193853/13(193866)	0.338502238	0.038165237	0.541167069	0.006060302	LOGISTIC-BINARY	Diagnoses - secondary ICD10: S82.8 Fractures of other parts of lower leg		100091	Health-related outcomes	2000	Hospital inpatient	2002	Summary Diagnoses	2002	Health-related outcomes > Hospital inpatient > Summary Diagnoses
41210#X292	CAT-MUL	193014/852(193866)	0.078128102	0.020172922	0.131951945	0.006097319	LOGISTIC-BINARY	Operative procedures - secondary OPCS4: X29.2 Continuous intravenous infusion of therapeutic substance NEC		100091	Health-related outcomes	2000	Hospital inpatient	2005	Summary Operations	2005	Health-related outcomes > Hospital inpatient > Summary Operations
40002#J47	CAT-MUL	193806/60(193866)	0.200518262	0.039471532	0.328863021	0.006098254	LOGISTIC-BINARY	Contributory (secondary) causes of death: ICD10: J47 Bronchiectasis		100091	Health-related outcomes	100093	Death register	100093	Death register	100093	Health-related outcomes > Death register
41200#H694	CAT-MUL	193850/16(193866)	0.337044248	0.038394201	0.53686731	0.006098299	LOGISTIC-BINARY	Operative procedures - main OPCS4: H69.4 Diagnostic endoscopic examination of ileoanal pouch using fibreoptic sigmoidoscope NEC		100091	Health-related outcomes	2000	Hospital inpatient	2005	Summary Operations	2005	Health-related outcomes > Hospital inpatient > Summary Operations
41272#H694	CAT-MUL	193850/16(193866)	0.337044248	0.038394201	0.53686731	0.006098299	LOGISTIC-BINARY	Operative procedures - OPCS4: H69.4 Diagnostic endoscopic examination of ileoanal pouch using fibreoptic sigmoidoscope NEC		100091	Health-related outcomes	2000	Hospital inpatient	2005	Summary Operations	2005	Health-related outcomes > Hospital inpatient > Summary Operations
40001#K704	CAT-MUL	193843/23(193866)	0.317205484	0.044493529	0.509181777	0.006117395	LOGISTIC-BINARY	Underlying (primary) cause of death: ICD10: K70.4 Alcoholic hepatic failure		100091	Health-related outcomes	100093	Death register	100093	Death register	100093	Health-related outcomes > Death register
22601#52342937	CAT-MUL	48245/20(48265)	0.345674973	0.056796096	0.565069238	0.006135842	LOGISTIC-BINARY	Job coding: car paint sprayer, coach painter		100089	Online follow-up	123	Work environment	130	Employment history	130	Online follow-up > Work environment > Employment history
40002#C799	CAT-MUL	193784/82(193866)	0.188453074	0.038200946	0.309899333	0.006157465	LOGISTIC-BINARY	Contributory (secondary) causes of death: ICD10: C79.9 Secondary malignant neoplasm, unspecified site		100091	Health-related outcomes	100093	Death register	100093	Death register	100093	Health-related outcomes > Death register
41200#L916	CAT-MUL	193799/67(193866)	0.213250706	0.042016284	0.349927312	0.006173612	LOGISTIC-BINARY	Operative procedures - main OPCS4: L91.6 Cannulation of vein NEC		100091	Health-related outcomes	2000	Hospital inpatient	2005	Summary Operations	2005	Health-related outcomes > Hospital inpatient > Summary Operations
41270#C812	CAT-MUL	193856/10(193866)	0.350211546	0.023404489	0.554258237	0.006209085	LOGISTIC-BINARY	Diagnoses - ICD10: C81.2 Mixed cellularity		100091	Health-related outcomes	2000	Hospital inpatient	2002	Summary Diagnoses	2002	Health-related outcomes > Hospital inpatient > Summary Diagnoses
41200#S132	CAT-MUL	192851/1015(193866)	0.07240195	0.018736609	0.122624734	0.006253621	LOGISTIC-BINARY	Operative procedures - main OPCS4: S13.2 Punch biopsy of lesion of skin NEC		100091	Health-related outcomes	2000	Hospital inpatient	2005	Summary Operations	2005	Health-related outcomes > Hospital inpatient > Summary Operations
41272#S471	CAT-MUL	193578/288(193866)	0.124384062	0.02935579	0.208162046	0.006264084	LOGISTIC-BINARY	Operative procedures - OPCS4: S47.1 Drainage of lesion of skin of head or neck		100091	Health-related outcomes	2000	Hospital inpatient	2005	Summary Operations	2005	Health-related outcomes > Hospital inpatient > Summary Operations
30150	CONTINUOUS	187877	-0.006282272	-0.010787273	-0.001777271	0.006272656	LINEAR	Eosinophill count		100078	Biological samples	100079	Blood assays	100080	Blood count	100081	Biological samples > Blood assays > Blood count
41210#S231	CAT-MUL	193828/38(193866)	0.247720567	0.041629114	0.402346415	0.006296729	LOGISTIC-BINARY	Operative procedures - secondary OPCS4: S23.1 Z plasty to head or neck		100091	Health-related outcomes	2000	Hospital inpatient	2005	Summary Operations	2005	Health-related outcomes > Hospital inpatient > Summary Operations
41210#U054	CAT-MUL	193637/229(193866)	-0.280202966	-0.503685025	-0.098626471	0.006297648	LOGISTIC-BINARY	Operative procedures - secondary OPCS4: U05.4 Computed tomography of spine		100091	Health-related outcomes	2000	Hospital inpatient	2005	Summary Operations	2005	Health-related outcomes > Hospital inpatient > Summary Operations
41200#J692	CAT-MUL	193833/33(193866)	0.254324347	0.040332015	0.411536413	0.006326252	LOGISTIC-BINARY	Operative procedures - main OPCS4: J69.2 Total splenectomy		100091	Health-related outcomes	2000	Hospital inpatient	2005	Summary Operations	2005	Health-related outcomes > Hospital inpatient > Summary Operations
41200#Q259	CAT-MUL	193850/16(193866)	0.403256941	0.056072583	0.653917867	0.006344156	LOGISTIC-BINARY	Operative procedures - main OPCS4: Q25.9 Unspecified partial excision of fallopian tube		100091	Health-related outcomes	2000	Hospital inpatient	2005	Summary Operations	2005	Health-related outcomes > Hospital inpatient > Summary Operations
41210#M472	CAT-MUL	193668/198(193866)	0.133011166	0.030214324	0.221949707	0.006360464	LOGISTIC-BINARY	Operative procedures - secondary OPCS4: M47.2 Change of urethral catheter into bladder		100091	Health-related outcomes	2000	Hospital inpatient	2005	Summary Operations	2005	Health-related outcomes > Hospital inpatient > Summary Operations
41270#S222	CAT-MUL	193839/27(193866)	0.281486441	0.040524593	0.453774747	0.006362518	LOGISTIC-BINARY	Diagnoses - ICD10: S22.2 Fracture of sternum		100091	Health-related outcomes	2000	Hospital inpatient	2002	Summary Diagnoses	2002	Health-related outcomes > Hospital inpatient > Summary Diagnoses
41270#M4809	CAT-MUL	193655/211(193866)	0.129792566	0.029768883	0.216844472	0.006365196	LOGISTIC-BINARY	Diagnoses - ICD10: M48.09 Spinal stenosis (Site unspecified)		100091	Health-related outcomes	2000	Hospital inpatient	2002	Summary Diagnoses	2002	Health-related outcomes > Hospital inpatient > Summary Diagnoses
41200#X338	CAT-MUL	193789/77(193866)	0.20220382	0.039898888	0.332993627	0.006402806	LOGISTIC-BINARY	Operative procedures - main OPCS4: X33.8 Other specified other blood transfusion		100091	Health-related outcomes	2000	Hospital inpatient	2005	Summary Operations	2005	Health-related outcomes > Hospital inpatient > Summary Operations
41270#K720	CAT-MUL	193772/94(193866)	0.183575363	0.037246236	0.303058514	0.006433351	LOGISTIC-BINARY	Diagnoses - ICD10: K72.0 Acute and subacute hepatic failure		100091	Health-related outcomes	2000	Hospital inpatient	2002	Summary Diagnoses	2002	Health-related outcomes > Hospital inpatient > Summary Diagnoses
41202#R252	CAT-MUL	193787/79(193866)	0.204829799	0.040187895	0.337238541	0.006451325	LOGISTIC-BINARY	Diagnoses - main ICD10: R25.2 Cramp and spasm		100091	Health-related outcomes	2000	Hospital inpatient	2002	Summary Diagnoses	2002	Health-related outcomes > Hospital inpatient > Summary Diagnoses
41204#W194	CAT-MUL	193829/37(193866)	0.241093994	0.040595786	0.393637868	0.0064659	LOGISTIC-BINARY	Diagnoses - secondary ICD10: W19.4 Street and highway		100091	Health-related outcomes	2000	Hospital inpatient	2002	Summary Diagnoses	2002	Health-related outcomes > Hospital inpatient > Summary Diagnoses
41204#Z930	CAT-MUL	193719/147(193866)	0.15554308	0.033598939	0.258636803	0.006498249	LOGISTIC-BINARY	Diagnoses - secondary ICD10: Z93.0 Tracheostomy status		100091	Health-related outcomes	2000	Hospital inpatient	2002	Summary Diagnoses	2002	Health-related outcomes > Hospital inpatient > Summary Diagnoses
41210#Z698	CAT-MUL	193758/108(193866)	0.179467557	0.037091968	0.297112958	0.006500266	LOGISTIC-BINARY	Operative procedures - secondary OPCS4: Z69.8 Specified humerus NEC		100091	Health-related outcomes	2000	Hospital inpatient	2005	Summary Operations	2005	Health-related outcomes > Hospital inpatient > Summary Operations
41272#Z698	CAT-MUL	193758/108(193866)	0.179467557	0.037091968	0.297112958	0.006500266	LOGISTIC-BINARY	Operative procedures - OPCS4: Z69.8 Specified humerus NEC		100091	Health-related outcomes	2000	Hospital inpatient	2005	Summary Operations	2005	Health-related outcomes > Hospital inpatient > Summary Operations
41202#F100	CAT-MUL	193634/232(193866)	0.140281956	0.031866938	0.234565187	0.00650586	LOGISTIC-BINARY	Diagnoses - main ICD10: F10.0 Acute intoxication		100091	Health-related outcomes	2000	Hospital inpatient	2002	Summary Diagnoses	2002	Health-related outcomes > Hospital inpatient > Summary Diagnoses
20003#1140878060	CAT-MUL	193811/12(193823)	0.340889639	0.032454579	0.544036376	0.006550606	LOGISTIC-BINARY	Treatment/medication code: alomide eye drops		100000	Assessment Centre	100071	Verbal interview	100075	Medications	100075	Assessment Centre > Verbal interview > Medications
41201#Y610	CAT-MUL	193855/11(193866)	0.370370585	0.039627234	0.59703649	0.006554944	LOGISTIC-BINARY	External causes - ICD10: Y61.0 During surgical operation		100091	Health-related outcomes	2000	Hospital inpatient	2002	Summary Diagnoses	2002	Health-related outcomes > Hospital inpatient > Summary Diagnoses
41270#Y610	CAT-MUL	193855/11(193866)	0.370370585	0.039627234	0.59703649	0.006554944	LOGISTIC-BINARY	Diagnoses - ICD10: Y61.0 During surgical operation		100091	Health-related outcomes	2000	Hospital inpatient	2002	Summary Diagnoses	2002	Health-related outcomes > Hospital inpatient > Summary Diagnoses
41202#C341	CAT-MUL	193240/626(193866)	0.084356134	0.020865566	0.14270737	0.006581947	LOGISTIC-BINARY	Diagnoses - main ICD10: C34.1 Upper lobe, bronchus or lung		100091	Health-related outcomes	2000	Hospital inpatient	2002	Summary Diagnoses	2002	Health-related outcomes > Hospital inpatient > Summary Diagnoses
41202#E114	CAT-MUL	193839/27(193866)	0.271356154	0.041063211	0.440434113	0.006582567	LOGISTIC-BINARY	Diagnoses - main ICD10: E11.4 With neurological complications		100091	Health-related outcomes	2000	Hospital inpatient	2002	Summary Diagnoses	2002	Health-related outcomes > Hospital inpatient > Summary Diagnoses
20091#white	CAT-MUL	25456/6196(31652)	-0.040531396	-0.070161756	-0.011576864	0.006674282	LOGISTIC-BINARY	Type of sliced bread eaten		100089	Online follow-up	100090	Diet by 24-hour recall	100101	Bread/pasta/rice yesterday	100101	Online follow-up > Diet by 24-hour recall > Bread/pasta/rice yesterday
41270#H168	CAT-MUL	193850/16(193866)	0.325708086	0.034262733	0.520954594	0.006694306	LOGISTIC-BINARY	Diagnoses - ICD10: H16.8 Other keratitis		100091	Health-related outcomes	2000	Hospital inpatient	2002	Summary Diagnoses	2002	Health-related outcomes > Hospital inpatient > Summary Diagnoses
41204#M8088	CAT-MUL	193855/11(193866)	0.341128896	0.030576461	0.544888539	0.006699663	LOGISTIC-BINARY	Diagnoses - secondary ICD10: M80.88 Other osteoporosis with pathological fracture (Other)		100091	Health-related outcomes	2000	Hospital inpatient	2002	Summary Diagnoses	2002	Health-related outcomes > Hospital inpatient > Summary Diagnoses
41270#E871	CAT-MUL	191151/2715(193866)	0.044472443	0.011658612	0.075979728	0.006703454	LOGISTIC-BINARY	Diagnoses - ICD10: E87.1 Hypo-osmolality and hyponatraemia		100091	Health-related outcomes	2000	Hospital inpatient	2002	Summary Diagnoses	2002	Health-related outcomes > Hospital inpatient > Summary Diagnoses
41272#H334	CAT-MUL	193511/355(193866)	0.108442135	0.025553891	0.182680654	0.006710758	LOGISTIC-BINARY	Operative procedures - OPCS4: H33.4 Anterior resection of rectum and anastomosis NEC		100091	Health-related outcomes	2000	Hospital inpatient	2005	Summary Operations	2005	Health-related outcomes > Hospital inpatient > Summary Operations
41200#X892	CAT-MUL	193704/162(193866)	0.150019918	0.032451319	0.250305898	0.006718686	LOGISTIC-BINARY	Operative procedures - main OPCS4: X89.2 Monoclonal antibodies Band 2		100091	Health-related outcomes	2000	Hospital inpatient	2005	Summary Operations	2005	Health-related outcomes > Hospital inpatient > Summary Operations
40002#T402	CAT-MUL	193856/10(193866)	0.36016902	0.032909966	0.579921258	0.006741518	LOGISTIC-BINARY	Contributory (secondary) causes of death: ICD10: T40.2 Other opioids		100091	Health-related outcomes	100093	Death register	100093	Death register	100093	Health-related outcomes > Death register
41204#J189	CAT-MUL	192092/1774(193866)	0.053635421	0.013827614	0.091479913	0.006750363	LOGISTIC-BINARY	Diagnoses - secondary ICD10: J18.9 Pneumonia, unspecified		100091	Health-related outcomes	2000	Hospital inpatient	2002	Summary Diagnoses	2002	Health-related outcomes > Hospital inpatient > Summary Diagnoses
738	CAT-SIN	193321	0.011015276	0.003042108	0.018988444	0.006773175	ORDERED-LOGISTIC	Average total household income before tax		100000	Assessment Centre	100025	Touchscreen	100062	Sociodemographics	100066	Assessment Centre > Touchscreen > Sociodemographics > Household
40001#I639	CAT-MUL	193822/44(193866)	0.213741703	0.035415881	0.349588806	0.006780173	LOGISTIC-BINARY	Underlying (primary) cause of death: ICD10: I63.9 Cerebral infarction, unspecified		100091	Health-related outcomes	100093	Death register	100093	Death register	100093	Health-related outcomes > Death register
41204#J22	CAT-MUL	190528/3338(193866)	0.041260704	0.01082161	0.070586165	0.00678814	LOGISTIC-BINARY	Diagnoses - secondary ICD10: J22 Unspecified acute lower respiratory infection		100091	Health-related outcomes	2000	Hospital inpatient	2002	Summary Diagnoses	2002	Health-related outcomes > Hospital inpatient > Summary Diagnoses
41201#X410	CAT-MUL	193824/42(193866)	0.258539262	0.042354462	0.422079178	0.006799922	LOGISTIC-BINARY	External causes - ICD10: X41.0 Home		100091	Health-related outcomes	2000	Hospital inpatient	2002	Summary Diagnoses	2002	Health-related outcomes > Hospital inpatient > Summary Diagnoses
41200#X629	CAT-MUL	193845/21(193866)	0.298792603	0.03866473	0.484194534	0.006913934	LOGISTIC-BINARY	Operative procedures - main OPCS4: X62.9 Unspecified assessment		100091	Health-related outcomes	2000	Hospital inpatient	2005	Summary Operations	2005	Health-related outcomes > Hospital inpatient > Summary Operations
41204#H400	CAT-MUL	193044/822(193866)	-0.106859606	-0.188035213	-0.032722778	0.006915483	LOGISTIC-BINARY	Diagnoses - secondary ICD10: H40.0 Glaucoma suspect		100091	Health-related outcomes	2000	Hospital inpatient	2002	Summary Diagnoses	2002	Health-related outcomes > Hospital inpatient > Summary Diagnoses
41270#D589	CAT-MUL	193834/32(193866)	0.259485757	0.037363565	0.420632693	0.006919187	LOGISTIC-BINARY	Diagnoses - ICD10: D58.9 Hereditary haemolytic anaemia, unspecified		100091	Health-related outcomes	2000	Hospital inpatient	2002	Summary Diagnoses	2002	Health-related outcomes > Hospital inpatient > Summary Diagnoses
41201#Y850	CAT-MUL	193671/195(193866)	0.148894197	0.03223993	0.249196332	0.006941371	LOGISTIC-BINARY	External causes - ICD10: Y85.0 Sequelae of motor-vehicle accident		100091	Health-related outcomes	2000	Hospital inpatient	2002	Summary Diagnoses	2002	Health-related outcomes > Hospital inpatient > Summary Diagnoses
41200#X352	CAT-MUL	192212/1654(193866)	0.058531915	0.014862529	0.099932953	0.006964657	LOGISTIC-BINARY	Operative procedures - main OPCS4: X35.2 Intravenous chemotherapy		100091	Health-related outcomes	2000	Hospital inpatient	2005	Summary Operations	2005	Health-related outcomes > Hospital inpatient > Summary Operations
41200#E543	CAT-MUL	193412/454(193866)	0.096293433	0.02277308	0.16294194	0.006989575	LOGISTIC-BINARY	Operative procedures - main OPCS4: E54.3 Lobectomy of lung		100091	Health-related outcomes	2000	Hospital inpatient	2005	Summary Operations	2005	Health-related outcomes > Hospital inpatient > Summary Operations
41204#Z900	CAT-MUL	193585/281(193866)	0.122406189	0.027745285	0.206179858	0.007012182	LOGISTIC-BINARY	Diagnoses - secondary ICD10: Z90.0 Acquired absence of part of head and neck		100091	Health-related outcomes	2000	Hospital inpatient	2002	Summary Diagnoses	2002	Health-related outcomes > Hospital inpatient > Summary Diagnoses
41270#Z900	CAT-MUL	193585/281(193866)	0.122406189	0.027745285	0.206179858	0.007012182	LOGISTIC-BINARY	Diagnoses - ICD10: Z90.0 Acquired absence of part of head and neck		100091	Health-related outcomes	2000	Hospital inpatient	2002	Summary Diagnoses	2002	Health-related outcomes > Hospital inpatient > Summary Diagnoses
41210#U201	CAT-MUL	188454/5412(193866)	0.033007429	0.008647352	0.056696233	0.007073346	LOGISTIC-BINARY	Operative procedures - secondary OPCS4: U20.1 Transthoracic echocardiography		100091	Health-related outcomes	2000	Hospital inpatient	2005	Summary Operations	2005	Health-related outcomes > Hospital inpatient > Summary Operations
40011#8046	CAT-MUL	193777/89(193866)	0.177865463	0.034400723	0.295107115	0.007074008	LOGISTIC-BINARY	Histology of cancer tumour: Non-small cell carcinoma		100091	Health-related outcomes	100092	Cancer register	100092	Cancer register	100092	Health-related outcomes > Cancer register
41246#1800	CAT-MUL	184505/1597(186102)	0.057844705	0.014565267	0.098802145	0.007075252	LOGISTIC-BINARY	Treatment speciality of consultant (recoded): Nephrology		100091	Health-related outcomes	2000	Hospital inpatient	2001	Summary Administration	2001	Health-related outcomes > Hospital inpatient > Summary Administration
41270#R162	CAT-MUL	193803/63(193866)	0.215464895	0.03773091	0.354688479	0.007139017	LOGISTIC-BINARY	Diagnoses - ICD10: R16.2 Hepatomegaly with splenomegaly, not elsewhere classified		100091	Health-related outcomes	2000	Hospital inpatient	2002	Summary Diagnoses	2002	Health-related outcomes > Hospital inpatient > Summary Diagnoses
23244	INTEGER	3543	0.039871172	0.010819253	0.06892309	0.007161745	LINEAR	Android bone mass		100000	Assessment Centre	100003	Imaging	103	DXA assessment	124	Assessment Centre > Imaging > DXA assessment > Body composition by DXA
41270#M8487	CAT-MUL	193853/13(193866)	0.367995667	0.035370709	0.59260768	0.007253009	LOGISTIC-BINARY	Diagnoses - ICD10: M84.87 Other disorders of continuity of bone (Ankle and foot)		100091	Health-related outcomes	2000	Hospital inpatient	2002	Summary Diagnoses	2002	Health-related outcomes > Hospital inpatient > Summary Diagnoses
41204#X508	CAT-MUL	193856/10(193866)	0.349317787	0.016310499	0.559853846	0.007254771	LOGISTIC-BINARY	Diagnoses - secondary ICD10: X50.8 Other specified place		100091	Health-related outcomes	2000	Hospital inpatient	2002	Summary Diagnoses	2002	Health-related outcomes > Hospital inpatient > Summary Diagnoses
41270#J352	CAT-MUL	193846/20(193866)	0.338759208	0.037461874	0.544796733	0.007272336	LOGISTIC-BINARY	Diagnoses - ICD10: J35.2 Hypertrophy of adenoids		100091	Health-related outcomes	2000	Hospital inpatient	2002	Summary Diagnoses	2002	Health-related outcomes > Hospital inpatient > Summary Diagnoses
20003#1140873394	CAT-MUL	193651/172(193823)	0.148637185	0.031105329	0.249039143	0.007274692	LOGISTIC-BINARY	Treatment/medication code: doxycycline		100000	Assessment Centre	100071	Verbal interview	100075	Medications	100075	Assessment Centre > Verbal interview > Medications
27268	CONTINUOUS	19656	-0.019479767	-0.033706952	-0.005252581	0.007286584	LINEAR	Mean thickness of caudalmiddlefrontal (right hemisphere)		100000	Assessment Centre	100003	Imaging	100	Brain MRI	196	Assessment Centre > Imaging > Brain MRI > T1 structural brain MRI > Freesurfer DKT
41248#3003	CAT-MUL	187974/51(188025)	0.233795668	0.03853301	0.383924604	0.007289612	LOGISTIC-BINARY	Destinations on discharge from hospital (recoded): Medium secure unit: NHS		100091	Health-related outcomes	2000	Hospital inpatient	2001	Summary Administration	2001	Health-related outcomes > Hospital inpatient > Summary Administration
41270#G530	CAT-MUL	193781/85(193866)	0.183498994	0.034321728	0.30430009	0.0072913	LOGISTIC-BINARY	Diagnoses - ICD10: G53.0 Postzoster neuralgia		100091	Health-related outcomes	2000	Hospital inpatient	2002	Summary Diagnoses	2002	Health-related outcomes > Hospital inpatient > Summary Diagnoses
41270#D390	CAT-MUL	193851/15(193866)	0.366316714	0.042137425	0.595387413	0.007294849	LOGISTIC-BINARY	Diagnoses - ICD10: D39.0 Uterus		100091	Health-related outcomes	2000	Hospital inpatient	2002	Summary Diagnoses	2002	Health-related outcomes > Hospital inpatient > Summary Diagnoses
41270#T634	CAT-MUL	193793/73(193866)	0.202358837	0.036428996	0.334566429	0.00730758	LOGISTIC-BINARY	Diagnoses - ICD10: T63.4 Venom of other arthropods		100091	Health-related outcomes	2000	Hospital inpatient	2002	Summary Diagnoses	2002	Health-related outcomes > Hospital inpatient > Summary Diagnoses
40006#D391	CAT-MUL	193839/27(193866)	0.288877284	0.041084389	0.471965645	0.007314049	LOGISTIC-BINARY	Type of cancer: ICD10: D39.1 Ovary		100091	Health-related outcomes	100092	Cancer register	100092	Cancer register	100092	Health-related outcomes > Cancer register
41270#S568	CAT-MUL	193851/15(193866)	0.340672149	0.025590109	0.544403154	0.007353721	LOGISTIC-BINARY	Diagnoses - ICD10: S56.8 Injury of other and unspecified muscles and tendons at forearm level		100091	Health-related outcomes	2000	Hospital inpatient	2002	Summary Diagnoses	2002	Health-related outcomes > Hospital inpatient > Summary Diagnoses
41270#B978	CAT-MUL	193594/272(193866)	0.125129177	0.02752841	0.211011296	0.007355199	LOGISTIC-BINARY	Diagnoses - ICD10: B97.8 Other viral agents as the cause of diseases classified to other chapters		100091	Health-related outcomes	2000	Hospital inpatient	2002	Summary Diagnoses	2002	Health-related outcomes > Hospital inpatient > Summary Diagnoses
41202#B59	CAT-MUL	193831/35(193866)	0.242496375	0.034890741	0.396315291	0.007374972	LOGISTIC-BINARY	Diagnoses - main ICD10: B59 Pneumocystosis		100091	Health-related outcomes	2000	Hospital inpatient	2002	Summary Diagnoses	2002	Health-related outcomes > Hospital inpatient > Summary Diagnoses
41204#E889	CAT-MUL	193852/14(193866)	-18.28090324	-31.61789082	-5.25452682	0.007389935	LOGISTIC-BINARY	Diagnoses - secondary ICD10: E88.9 Metabolic disorder, unspecified		100091	Health-related outcomes	2000	Hospital inpatient	2002	Summary Diagnoses	2002	Health-related outcomes > Hospital inpatient > Summary Diagnoses
41270#S635	CAT-MUL	193837/29(193866)	0.275790857	0.034744241	0.446468072	0.007413415	LOGISTIC-BINARY	Diagnoses - ICD10: S63.5 Sprain and strain of wrist		100091	Health-related outcomes	2000	Hospital inpatient	2002	Summary Diagnoses	2002	Health-related outcomes > Hospital inpatient > Summary Diagnoses
41210#Z976	CAT-MUL	193842/24(193866)	0.272201204	0.035009237	0.443416812	0.007526308	LOGISTIC-BINARY	Operative procedures - secondary OPCS4: Z97.6 Iliac artery NEC		100091	Health-related outcomes	2000	Hospital inpatient	2005	Summary Operations	2005	Health-related outcomes > Hospital inpatient > Summary Operations
41272#Z976	CAT-MUL	193842/24(193866)	0.272201204	0.035009237	0.443416812	0.007526308	LOGISTIC-BINARY	Operative procedures - OPCS4: Z97.6 Iliac artery NEC		100091	Health-related outcomes	2000	Hospital inpatient	2005	Summary Operations	2005	Health-related outcomes > Hospital inpatient > Summary Operations
41249#2013	CAT-MUL	190074/3400(193474)	0.041690962	0.010518009	0.071717967	0.007559404	LOGISTIC-BINARY	Methods of admission to hospital (recoded): Emergency admission: Consultant clinic of this or another health care provider		100091	Health-related outcomes	2000	Hospital inpatient	2001	Summary Administration	2001	Health-related outcomes > Hospital inpatient > Summary Administration
41204#Z801	CAT-MUL	193524/342(193866)	0.112664137	0.025080633	0.190775084	0.007560575	LOGISTIC-BINARY	Diagnoses - secondary ICD10: Z80.1 Family history of malignant neoplasm of trachea, bronchus and lung		100091	Health-related outcomes	2000	Hospital inpatient	2002	Summary Diagnoses	2002	Health-related outcomes > Hospital inpatient > Summary Diagnoses
41270#Z801	CAT-MUL	193524/342(193866)	0.112664137	0.025080633	0.190775084	0.007560575	LOGISTIC-BINARY	Diagnoses - ICD10: Z80.1 Family history of malignant neoplasm of trachea, bronchus and lung		100091	Health-related outcomes	2000	Hospital inpatient	2002	Summary Diagnoses	2002	Health-related outcomes > Hospital inpatient > Summary Diagnoses
5993	INTEGER	40887	-0.025862248	-0.044843985	-0.00688051	0.007577695	ORDERED-LOGISTIC	ECG, number of stages in a phase		100000	Assessment Centre	100006	Physical measures	100012	ECG during exercise	100012	Assessment Centre > Physical measures > ECG during exercise
41272#T122	CAT-MUL	193347/519(193866)	0.092058107	0.021220948	0.156595585	0.0075953	LOGISTIC-BINARY	Operative procedures - OPCS4: T12.2 Drainage of pleural cavity NEC		100091	Health-related outcomes	2000	Hospital inpatient	2005	Summary Operations	2005	Health-related outcomes > Hospital inpatient > Summary Operations
41272#F462	CAT-MUL	193854/12(193866)	0.365928444	0.024440636	0.585954064	0.007644021	LOGISTIC-BINARY	Operative procedures - OPCS4: F46.2 Incision of submandibular gland		100091	Health-related outcomes	2000	Hospital inpatient	2005	Summary Operations	2005	Health-related outcomes > Hospital inpatient > Summary Operations
41270#Y908	CAT-MUL	193855/11(193866)	0.360900321	0.021654877	0.578990265	0.00765634	LOGISTIC-BINARY	Diagnoses - ICD10: Y90.8 Blood alcohol level of 240 mg/100 ml or more		100091	Health-related outcomes	2000	Hospital inpatient	2002	Summary Diagnoses	2002	Health-related outcomes > Hospital inpatient > Summary Diagnoses
41200#B281	CAT-MUL	193831/35(193866)	0.265609809	0.04125324	0.437834799	0.007656419	LOGISTIC-BINARY	Operative procedures - main OPCS4: B28.1 Quadrantectomy of breast		100091	Health-related outcomes	2000	Hospital inpatient	2005	Summary Operations	2005	Health-related outcomes > Hospital inpatient > Summary Operations
41272#B281	CAT-MUL	193831/35(193866)	0.265609809	0.04125324	0.437834799	0.007656419	LOGISTIC-BINARY	Operative procedures - OPCS4: B28.1 Quadrantectomy of breast		100091	Health-related outcomes	2000	Hospital inpatient	2005	Summary Operations	2005	Health-related outcomes > Hospital inpatient > Summary Operations
41210#Z242	CAT-MUL	193798/68(193866)	0.204457813	0.034333531	0.337560989	0.007657391	LOGISTIC-BINARY	Operative procedures - secondary OPCS4: Z24.2 Larynx		100091	Health-related outcomes	2000	Hospital inpatient	2005	Summary Operations	2005	Health-related outcomes > Hospital inpatient > Summary Operations
41272#Z242	CAT-MUL	193798/68(193866)	0.204457813	0.034333531	0.337560989	0.007657391	LOGISTIC-BINARY	Operative procedures - OPCS4: Z24.2 Larynx		100091	Health-related outcomes	2000	Hospital inpatient	2005	Summary Operations	2005	Health-related outcomes > Hospital inpatient > Summary Operations
41272#H064	CAT-MUL	193849/17(193866)	0.303121062	0.032340748	0.491277939	0.007659601	LOGISTIC-BINARY	Operative procedures - OPCS4: H06.4 Extended right hemicolectomy and ileostomy HFQ		100091	Health-related outcomes	2000	Hospital inpatient	2005	Summary Operations	2005	Health-related outcomes > Hospital inpatient > Summary Operations
41270#G573	CAT-MUL	193844/22(193866)	0.28723707	0.032328946	0.464852477	0.007678273	LOGISTIC-BINARY	Diagnoses - ICD10: G57.3 Lesion of lateral popliteal nerve		100091	Health-related outcomes	2000	Hospital inpatient	2002	Summary Diagnoses	2002	Health-related outcomes > Hospital inpatient > Summary Diagnoses
41204#L932	CAT-MUL	193850/16(193866)	0.325587576	0.033472521	0.528520964	0.007688921	LOGISTIC-BINARY	Diagnoses - secondary ICD10: L93.2 Other local lupus erythematosus		100091	Health-related outcomes	2000	Hospital inpatient	2002	Summary Diagnoses	2002	Health-related outcomes > Hospital inpatient > Summary Diagnoses
41270#B370	CAT-MUL	192838/1028(193866)	0.068721446	0.016439232	0.11760127	0.007697973	LOGISTIC-BINARY	Diagnoses - ICD10: B37.0 Candidal stomatitis		100091	Health-related outcomes	2000	Hospital inpatient	2002	Summary Diagnoses	2002	Health-related outcomes > Hospital inpatient > Summary Diagnoses
6032	INTEGER	40886	-0.010067792	-0.017472415	-0.00266317	0.007702551	LINEAR	Maximum workload during fitness test		100000	Assessment Centre	100006	Physical measures	100012	ECG during exercise	100012	Assessment Centre > Physical measures > ECG during exercise
27190	CONTINUOUS	19656	-0.019672182	-0.034152753	-0.005191611	0.007755216	LINEAR	Mean thickness of parsorbitalis (left hemisphere)		100000	Assessment Centre	100003	Imaging	100	Brain MRI	196	Assessment Centre > Imaging > Brain MRI > T1 structural brain MRI > Freesurfer DKT
40006#C329	CAT-MUL	193855/11(193866)	0.30635529	0.019164852	0.494638374	0.00779761	LOGISTIC-BINARY	Type of cancer: ICD10: C32.9 Larynx, unspecified		100091	Health-related outcomes	100092	Cancer register	100092	Cancer register	100092	Health-related outcomes > Cancer register
41210#Z494	CAT-MUL	189834/4032(193866)	0.038641991	0.009671977	0.066621829	0.007802918	LOGISTIC-BINARY	Operative procedures - secondary OPCS4: Z49.4 Skin of back		100091	Health-related outcomes	2000	Hospital inpatient	2005	Summary Operations	2005	Health-related outcomes > Hospital inpatient > Summary Operations
41272#Z494	CAT-MUL	189834/4032(193866)	0.038641991	0.009671977	0.066621829	0.007802918	LOGISTIC-BINARY	Operative procedures - OPCS4: Z49.4 Skin of back		100091	Health-related outcomes	2000	Hospital inpatient	2005	Summary Operations	2005	Health-related outcomes > Hospital inpatient > Summary Operations
41200#M668	CAT-MUL	193847/19(193866)	0.279012615	0.030312391	0.452831359	0.007811193	LOGISTIC-BINARY	Operative procedures - main OPCS4: M66.8 Other specified other therapeutic endoscopic operations on outlet of male bladder		100091	Health-related outcomes	2000	Hospital inpatient	2005	Summary Operations	2005	Health-related outcomes > Hospital inpatient > Summary Operations
41246#1480	CAT-MUL	135774/53268(189042)	0.013518174	0.003535267	0.023457196	0.00781389	LOGISTIC-BINARY	Treatment speciality of consultant (recoded): Gastroenterology		100091	Health-related outcomes	2000	Hospital inpatient	2001	Summary Administration	2001	Health-related outcomes > Hospital inpatient > Summary Administration
41204#J173	CAT-MUL	193813/53(193866)	0.213104069	0.033900485	0.351841748	0.007821815	LOGISTIC-BINARY	Diagnoses - secondary ICD10: J17.3 Pneumonia in parasitic diseases		100091	Health-related outcomes	2000	Hospital inpatient	2002	Summary Diagnoses	2002	Health-related outcomes > Hospital inpatient > Summary Diagnoses
41204#R201	CAT-MUL	193855/11(193866)	0.367738161	0.025788566	0.591467374	0.007826867	LOGISTIC-BINARY	Diagnoses - secondary ICD10: R20.1 Hypoaesthesia of skin		100091	Health-related outcomes	2000	Hospital inpatient	2002	Summary Diagnoses	2002	Health-related outcomes > Hospital inpatient > Summary Diagnoses
41272#B085	CAT-MUL	193792/74(193866)	0.202722268	0.035301612	0.33659371	0.007828919	LOGISTIC-BINARY	Operative procedures - OPCS4: B08.5 Isthmectomy of thyroid gland		100091	Health-related outcomes	2000	Hospital inpatient	2005	Summary Operations	2005	Health-related outcomes > Hospital inpatient > Summary Operations
41201#X592	CAT-MUL	193837/29(193866)	0.252149639	0.03191108	0.411529648	0.007833579	LOGISTIC-BINARY	External causes - ICD10: X59.2 School, other institution and public administrative area		100091	Health-related outcomes	2000	Hospital inpatient	2002	Summary Diagnoses	2002	Health-related outcomes > Hospital inpatient > Summary Diagnoses
30600	CONTINUOUS	169577	0.006330504	0.0016611	0.010999909	0.007879471	LINEAR	Albumin		100078	Biological samples	100079	Blood assays	100080	Blood biochemistry	17518	Biological samples > Blood assays > Blood biochemistry
41204#H46	CAT-MUL	193820/46(193866)	0.239226344	0.036535585	0.394013719	0.007887741	LOGISTIC-BINARY	Diagnoses - secondary ICD10: H46 Optic neuritis		100091	Health-related outcomes	2000	Hospital inpatient	2002	Summary Diagnoses	2002	Health-related outcomes > Hospital inpatient > Summary Diagnoses
41272#W362	CAT-MUL	193634/232(193866)	0.128286119	0.026817073	0.216744738	0.007904873	LOGISTIC-BINARY	Operative procedures - OPCS4: W36.2 Needle biopsy of lesion of bone NEC		100091	Health-related outcomes	2000	Hospital inpatient	2005	Summary Operations	2005	Health-related outcomes > Hospital inpatient > Summary Operations
41272#L911	CAT-MUL	193640/226(193866)	0.131001157	0.027260803	0.221294196	0.007935986	LOGISTIC-BINARY	Operative procedures - OPCS4: L91.1 Open insertion of central venous catheter		100091	Health-related outcomes	2000	Hospital inpatient	2005	Summary Operations	2005	Health-related outcomes > Hospital inpatient > Summary Operations
41204#U830	CAT-MUL	193792/74(193866)	0.191855291	0.032619237	0.318656472	0.007959082	LOGISTIC-BINARY	Diagnoses - secondary ICD10: U83.0 Resistance to vancomycin		100091	Health-related outcomes	2000	Hospital inpatient	2002	Summary Diagnoses	2002	Health-related outcomes > Hospital inpatient > Summary Diagnoses
41270#U830	CAT-MUL	193792/74(193866)	0.191855291	0.032619237	0.318656472	0.007959082	LOGISTIC-BINARY	Diagnoses - ICD10: U83.0 Resistance to vancomycin		100091	Health-related outcomes	2000	Hospital inpatient	2002	Summary Diagnoses	2002	Health-related outcomes > Hospital inpatient > Summary Diagnoses
41270#A410	CAT-MUL	193661/205(193866)	0.132169942	0.027063172	0.223040079	0.007992376	LOGISTIC-BINARY	Diagnoses - ICD10: A41.0 Septicaemia due to Staphylococcus aureus		100091	Health-related outcomes	2000	Hospital inpatient	2002	Summary Diagnoses	2002	Health-related outcomes > Hospital inpatient > Summary Diagnoses
25512	CONTINUOUS	18327	-0.020462618	-0.035589689	-0.005335547	0.008021642	LINEAR	Weighted-mean FA in tract superior thalamic radiation (right)		100000	Assessment Centre	100003	Imaging	100	Brain MRI	135	Assessment Centre > Imaging > Brain MRI > Diffusion brain MRI > dMRI weighted means
41270#E831	CAT-MUL	193346/520(193866)	0.093463066	0.020977698	0.159388002	0.008026685	LOGISTIC-BINARY	Diagnoses - ICD10: E83.1 Disorders of iron metabolism		100091	Health-related outcomes	2000	Hospital inpatient	2002	Summary Diagnoses	2002	Health-related outcomes > Hospital inpatient > Summary Diagnoses
41270#D051	CAT-MUL	193053/813(193866)	-0.1148648	-0.20395651	-0.033772424	0.008048844	LOGISTIC-BINARY	Diagnoses - ICD10: D05.1 Intraductal carcinoma in situ		100091	Health-related outcomes	2000	Hospital inpatient	2002	Summary Diagnoses	2002	Health-related outcomes > Hospital inpatient > Summary Diagnoses
40006#C490	CAT-MUL	193855/11(193866)	0.333487141	0.014917097	0.5334644	0.008066891	LOGISTIC-BINARY	Type of cancer: ICD10: C49.0 Connective and soft tissue of head, face and neck		100091	Health-related outcomes	100092	Cancer register	100092	Cancer register	100092	Health-related outcomes > Cancer register
41270#A412	CAT-MUL	193825/41(193866)	0.231307854	0.031938278	0.379265369	0.008069191	LOGISTIC-BINARY	Diagnoses - ICD10: A41.2 Septicaemia due to unspecified staphylococcus		100091	Health-related outcomes	2000	Hospital inpatient	2002	Summary Diagnoses	2002	Health-related outcomes > Hospital inpatient > Summary Diagnoses
41210#X362	CAT-MUL	193821/45(193866)	0.229206011	0.032846018	0.376681388	0.00812035	LOGISTIC-BINARY	Operative procedures - secondary OPCS4: X36.2 Venesection		100091	Health-related outcomes	2000	Hospital inpatient	2005	Summary Operations	2005	Health-related outcomes > Hospital inpatient > Summary Operations
25355	CONTINUOUS	18327	-0.020122463	-0.035022869	-0.005222057	0.008127022	LINEAR	Mean ICVF in inferior cerebellar peduncle on FA skeleton (left)		100000	Assessment Centre	100003	Imaging	100	Brain MRI	134	Assessment Centre > Imaging > Brain MRI > Diffusion brain MRI > dMRI skeleton
41200#C553	CAT-MUL	193847/19(193866)	0.297866744	0.032782645	0.48710895	0.008168472	LOGISTIC-BINARY	Operative procedures - main OPCS4: C55.3 Drainage of subretinal fluid through sclera		100091	Health-related outcomes	2000	Hospital inpatient	2005	Summary Operations	2005	Health-related outcomes > Hospital inpatient > Summary Operations
41202#K512	CAT-MUL	193623/243(193866)	-0.272311232	-0.496371642	-0.089791238	0.008175468	LOGISTIC-BINARY	Diagnoses - main ICD10: K51.2 Ulcerative (chronic) proctitis		100091	Health-related outcomes	2000	Hospital inpatient	2002	Summary Diagnoses	2002	Health-related outcomes > Hospital inpatient > Summary Diagnoses
41272#F635	CAT-MUL	193856/10(193866)	0.373499749	0.010317113	0.595035936	0.008192174	LOGISTIC-BINARY	Operative procedures - OPCS4: F63.5 Splinting of teeth		100091	Health-related outcomes	2000	Hospital inpatient	2005	Summary Operations	2005	Health-related outcomes > Hospital inpatient > Summary Operations
41272#W242	CAT-MUL	193143/723(193866)	0.08239887	0.018765995	0.141079988	0.008200108	LOGISTIC-BINARY	Operative procedures - OPCS4: W24.2 Closed reduction of fracture of long bone and rigid internal fixation NEC		100091	Health-related outcomes	2000	Hospital inpatient	2005	Summary Operations	2005	Health-related outcomes > Hospital inpatient > Summary Operations
41204#B371	CAT-MUL	193831/35(193866)	-10.79930474	-19.06291871	-3.668536845	0.008208915	LOGISTIC-BINARY	Diagnoses - secondary ICD10: B37.1 Pulmonary candidiasis		100091	Health-related outcomes	2000	Hospital inpatient	2002	Summary Diagnoses	2002	Health-related outcomes > Hospital inpatient > Summary Diagnoses
41272#U175	CAT-MUL	193684/182(193866)	0.142257639	0.028769557	0.240585336	0.008227341	LOGISTIC-BINARY	Operative procedures - OPCS4: U17.5 Computed tomography of colon		100091	Health-related outcomes	2000	Hospital inpatient	2005	Summary Operations	2005	Health-related outcomes > Hospital inpatient > Summary Operations
41272#U121	CAT-MUL	193848/18(193866)	0.301475535	0.030473448	0.491783038	0.008230541	LOGISTIC-BINARY	Operative procedures - OPCS4: U12.1 Voiding cystourethrogram		100091	Health-related outcomes	2000	Hospital inpatient	2005	Summary Operations	2005	Health-related outcomes > Hospital inpatient > Summary Operations
41210#Z322	CAT-MUL	193846/20(193866)	0.279859762	0.024507699	0.452963059	0.008231438	LOGISTIC-BINARY	Operative procedures - secondary OPCS4: Z32.2 Aortic valve		100091	Health-related outcomes	2000	Hospital inpatient	2005	Summary Operations	2005	Health-related outcomes > Hospital inpatient > Summary Operations
41272#Z322	CAT-MUL	193846/20(193866)	0.279859762	0.024507699	0.452963059	0.008231438	LOGISTIC-BINARY	Operative procedures - OPCS4: Z32.2 Aortic valve		100091	Health-related outcomes	2000	Hospital inpatient	2005	Summary Operations	2005	Health-related outcomes > Hospital inpatient > Summary Operations
41202#R410	CAT-MUL	193225/641(193866)	0.08117605	0.018390364	0.138964549	0.008234204	LOGISTIC-BINARY	Diagnoses - main ICD10: R41.0 Disorientation, unspecified		100091	Health-related outcomes	2000	Hospital inpatient	2002	Summary Diagnoses	2002	Health-related outcomes > Hospital inpatient > Summary Diagnoses
41204#M7986	CAT-MUL	193028/838(193866)	0.075719641	0.017374906	0.12985332	0.008255256	LOGISTIC-BINARY	Diagnoses - secondary ICD10: M79.86 Other specified soft tissue disorders (Lower leg)		100091	Health-related outcomes	2000	Hospital inpatient	2002	Summary Diagnoses	2002	Health-related outcomes > Hospital inpatient > Summary Diagnoses
41210#U354	CAT-MUL	192861/1005(193866)	0.068770633	0.015949148	0.118128641	0.008279802	LOGISTIC-BINARY	Operative procedures - secondary OPCS4: U35.4 Computed tomography of pulmonary arteries		100091	Health-related outcomes	2000	Hospital inpatient	2005	Summary Operations	2005	Health-related outcomes > Hospital inpatient > Summary Operations
22617#5322	CAT-MUL	48245/20(48265)	0.315867586	0.035806955	0.520939199	0.00833295	LOGISTIC-BINARY	Job code - historical: Floorers and wall tilers		100089	Online follow-up	123	Work environment	130	Employment history	130	Online follow-up > Work environment > Employment history
41204#I270	CAT-MUL	193650/216(193866)	0.126606662	0.02577591	0.214627858	0.008382796	LOGISTIC-BINARY	Diagnoses - secondary ICD10: I27.0 Primary pulmonary hypertension		100091	Health-related outcomes	2000	Hospital inpatient	2002	Summary Diagnoses	2002	Health-related outcomes > Hospital inpatient > Summary Diagnoses
90033	CONTINUOUS	42230	-0.012885167	-0.022468075	-0.003302259	0.008405877	LINEAR	Average acceleration 06:00 - 06:59		100088	Additional exposures	1008	Physical activity measurement	1009	Acceleration averages	1009	Additional exposures > Physical activity measurement > Acceleration averages
41272#E543	CAT-MUL	193409/457(193866)	0.094141349	0.020550083	0.160857841	0.008427862	LOGISTIC-BINARY	Operative procedures - OPCS4: E54.3 Lobectomy of lung		100091	Health-related outcomes	2000	Hospital inpatient	2005	Summary Operations	2005	Health-related outcomes > Hospital inpatient > Summary Operations
30730	CONTINUOUS	184686	0.00569005	0.001453345	0.009926754	0.008481082	LINEAR	Gamma glutamyltransferase		100078	Biological samples	100079	Blood assays	100080	Blood biochemistry	17518	Biological samples > Blood assays > Blood biochemistry
41270#M2597	CAT-MUL	193844/22(193866)	0.297531052	0.03086562	0.484478006	0.008493263	LOGISTIC-BINARY	Diagnoses - ICD10: M25.97 Joint disorder, unspecified (Ankle and foot)		100091	Health-related outcomes	2000	Hospital inpatient	2002	Summary Diagnoses	2002	Health-related outcomes > Hospital inpatient > Summary Diagnoses
41271#3823	CAT-MUL	193855/11(193866)	0.366673957	0.027605617	0.60011545	0.008548164	LOGISTIC-BINARY	Diagnoses - ICD9: 3823 Unspecified chronic suppurative otitis media		100091	Health-related outcomes	2000	Hospital inpatient	2002	Summary Diagnoses	2002	Health-related outcomes > Hospital inpatient > Summary Diagnoses
41204#N251	CAT-MUL	193854/12(193866)	0.332570766	0.021246121	0.538279573	0.008564407	LOGISTIC-BINARY	Diagnoses - secondary ICD10: N25.1 Nephrogenic diabetes insipidus		100091	Health-related outcomes	2000	Hospital inpatient	2002	Summary Diagnoses	2002	Health-related outcomes > Hospital inpatient > Summary Diagnoses
41270#M1900	CAT-MUL	193840/26(193866)	0.260973996	0.028670442	0.426201955	0.008591073	LOGISTIC-BINARY	Diagnoses - ICD10: M19.00 Primary arthrosis of other joints (Multiple sites)		100091	Health-related outcomes	2000	Hospital inpatient	2002	Summary Diagnoses	2002	Health-related outcomes > Hospital inpatient > Summary Diagnoses
41204#G629	CAT-MUL	192893/973(193866)	0.069443342	0.015772253	0.119520987	0.008639218	LOGISTIC-BINARY	Diagnoses - secondary ICD10: G62.9 Polyneuropathy, unspecified		100091	Health-related outcomes	2000	Hospital inpatient	2002	Summary Diagnoses	2002	Health-related outcomes > Hospital inpatient > Summary Diagnoses
41272#U191	CAT-MUL	193123/743(193866)	0.079184393	0.017662765	0.136014025	0.008650463	LOGISTIC-BINARY	Operative procedures - OPCS4: U19.1 Implantation of electrocardiography loop recorder		100091	Health-related outcomes	2000	Hospital inpatient	2005	Summary Operations	2005	Health-related outcomes > Hospital inpatient > Summary Operations
41204#B962	CAT-MUL	191218/2648(193866)	0.044774472	0.010630323	0.077512143	0.008660205	LOGISTIC-BINARY	Diagnoses - secondary ICD10: B96.2 Escherichia coli [E. coli] as the cause of diseases classified to other chapters		100091	Health-related outcomes	2000	Hospital inpatient	2002	Summary Diagnoses	2002	Health-related outcomes > Hospital inpatient > Summary Diagnoses
41270#B962	CAT-MUL	191218/2648(193866)	0.044774472	0.010630323	0.077512143	0.008660205	LOGISTIC-BINARY	Diagnoses - ICD10: B96.2 Escherichia coli [E. coli] as the cause of diseases classified to other chapters		100091	Health-related outcomes	2000	Hospital inpatient	2002	Summary Diagnoses	2002	Health-related outcomes > Hospital inpatient > Summary Diagnoses
41202#E237	CAT-MUL	193849/17(193866)	0.306683966	0.022224603	0.496682331	0.008662193	LOGISTIC-BINARY	Diagnoses - main ICD10: E23.7 Disorder of pituitary gland, unspecified		100091	Health-related outcomes	2000	Hospital inpatient	2002	Summary Diagnoses	2002	Health-related outcomes > Hospital inpatient > Summary Diagnoses
41202#H332	CAT-MUL	193299/567(193866)	0.087857048	0.019111641	0.150662484	0.008750206	LOGISTIC-BINARY	Diagnoses - main ICD10: H33.2 Serous retinal detachment		100091	Health-related outcomes	2000	Hospital inpatient	2002	Summary Diagnoses	2002	Health-related outcomes > Hospital inpatient > Summary Diagnoses
41200#S683	CAT-MUL	193822/44(193866)	0.234551341	0.03139904	0.386697835	0.008754394	LOGISTIC-BINARY	Operative procedures - main OPCS4: S68.3 Partial excision of nail NEC		100091	Health-related outcomes	2000	Hospital inpatient	2005	Summary Operations	2005	Health-related outcomes > Hospital inpatient > Summary Operations
20004#1468	CAT-MUL	193712/111(193823)	0.173915365	0.030671516	0.292220384	0.008760672	LOGISTIC-BINARY	Operation code: intracranial haematoma drainage		100000	Assessment Centre	100071	Verbal interview	100076	Operations	100076	Assessment Centre > Verbal interview > Operations
40006#D090	CAT-MUL	193562/304(193866)	0.107611537	0.043474834	0.154770686	0.008772532	LOGISTIC-BINARY	Type of cancer: ICD10: D09.0 Bladder		100091	Health-related outcomes	100092	Cancer register	100092	Cancer register	100092	Health-related outcomes > Cancer register
41210#V339	CAT-MUL	193848/18(193866)	0.305309694	0.024469182	0.49560987	0.008797856	LOGISTIC-BINARY	Operative procedures - secondary OPCS4: V33.9 Unspecified primary excision of lumbar intervertebral disc		100091	Health-related outcomes	2000	Hospital inpatient	2005	Summary Operations	2005	Health-related outcomes > Hospital inpatient > Summary Operations
41270#H530	CAT-MUL	193312/554(193866)	-0.131736431	-0.236148923	-0.038558353	0.008810868	LOGISTIC-BINARY	Diagnoses - ICD10: H53.0 Amblyopia ex anopsia		100091	Health-related outcomes	2000	Hospital inpatient	2002	Summary Diagnoses	2002	Health-related outcomes > Hospital inpatient > Summary Diagnoses
41270#I258	CAT-MUL	191184/2682(193866)	0.042438595	0.009998459	0.07363895	0.00892247	LOGISTIC-BINARY	Diagnoses - ICD10: I25.8 Other forms of chronic ischaemic heart disease		100091	Health-related outcomes	2000	Hospital inpatient	2002	Summary Diagnoses	2002	Health-related outcomes > Hospital inpatient > Summary Diagnoses
41272#X729	CAT-MUL	192796/1070(193866)	0.067207923	0.015168175	0.116014847	0.008930614	LOGISTIC-BINARY	Operative procedures - OPCS4: X72.9 Unspecified delivery of chemotherapy for neoplasm		100091	Health-related outcomes	2000	Hospital inpatient	2005	Summary Operations	2005	Health-related outcomes > Hospital inpatient > Summary Operations
30260	CONTINUOUS	184463	0.005971583	0.001493145	0.010450022	0.008964107	LINEAR	Mean reticulocyte volume		100078	Biological samples	100079	Blood assays	100080	Blood count	100081	Biological samples > Blood assays > Blood count
41246#2560	CAT-MUL	184709/1347(186056)	0.059871892	0.013607916	0.103469607	0.008964353	LOGISTIC-BINARY	Treatment speciality of consultant (recoded): Thoracic surgery		100091	Health-related outcomes	2000	Hospital inpatient	2001	Summary Administration	2001	Health-related outcomes > Hospital inpatient > Summary Administration
41200#F362	CAT-MUL	193751/115(193866)	0.166739944	0.029092488	0.280722968	0.009002424	LOGISTIC-BINARY	Operative procedures - main OPCS4: F36.2 Biopsy of lesion of tonsil		100091	Health-related outcomes	2000	Hospital inpatient	2005	Summary Operations	2005	Health-related outcomes > Hospital inpatient > Summary Operations
41204#B369	CAT-MUL	193828/38(193866)	0.235242907	0.030076188	0.388374573	0.009012467	LOGISTIC-BINARY	Diagnoses - secondary ICD10: B36.9 Superficial mycosis, unspecified		100091	Health-related outcomes	2000	Hospital inpatient	2002	Summary Diagnoses	2002	Health-related outcomes > Hospital inpatient > Summary Diagnoses
41270#Y407	CAT-MUL	193854/12(193866)	0.333829988	0.018488547	0.540776989	0.009013267	LOGISTIC-BINARY	Diagnoses - ICD10: Y40.7 Antifungal antibiotics, systemically used		100091	Health-related outcomes	2000	Hospital inpatient	2002	Summary Diagnoses	2002	Health-related outcomes > Hospital inpatient > Summary Diagnoses
20003#1140872290	CAT-MUL	193588/235(193823)	0.133131609	0.025910182	0.226365079	0.00902045	LOGISTIC-BINARY	Treatment/medication code: lamotrigine		100000	Assessment Centre	100071	Verbal interview	100075	Medications	100075	Assessment Centre > Verbal interview > Medications
41210#Y983	CAT-MUL	189187/4679(193866)	0.034355143	0.008158279	0.059756858	0.009038151	LOGISTIC-BINARY	Operative procedures - secondary OPCS4: Y98.3 Radiology of three body areas (or 20-40 minutes)		100091	Health-related outcomes	2000	Hospital inpatient	2005	Summary Operations	2005	Health-related outcomes > Hospital inpatient > Summary Operations
41272#Y983	CAT-MUL	189187/4679(193866)	0.034355143	0.008158279	0.059756858	0.009038151	LOGISTIC-BINARY	Operative procedures - OPCS4: Y98.3 Radiology of three body areas (or 20-40 minutes)		100091	Health-related outcomes	2000	Hospital inpatient	2005	Summary Operations	2005	Health-related outcomes > Hospital inpatient > Summary Operations
41270#J22	CAT-MUL	187826/6040(193866)	0.030716388	0.007333025	0.053473028	0.009050958	LOGISTIC-BINARY	Diagnoses - ICD10: J22 Unspecified acute lower respiratory infection		100091	Health-related outcomes	2000	Hospital inpatient	2002	Summary Diagnoses	2002	Health-related outcomes > Hospital inpatient > Summary Diagnoses
41200#E545	CAT-MUL	193779/87(193866)	0.177424704	0.029369493	0.297773005	0.009063342	LOGISTIC-BINARY	Operative procedures - main OPCS4: E54.5 Partial lobectomy of lung NEC		100091	Health-related outcomes	2000	Hospital inpatient	2005	Summary Operations	2005	Health-related outcomes > Hospital inpatient > Summary Operations
25344	CONTINUOUS	18327	-0.020118235	-0.035248619	-0.004987851	0.009161271	LINEAR	Mean ICVF in middle cerebellar peduncle on FA skeleton		100000	Assessment Centre	100003	Imaging	100	Brain MRI	134	Assessment Centre > Imaging > Brain MRI > Diffusion brain MRI > dMRI skeleton
41272#M362	CAT-MUL	193851/15(193866)	0.31668504	0.020201875	0.513336864	0.00917026	LOGISTIC-BINARY	Operative procedures - OPCS4: M36.2 Ileocystoplasty		100091	Health-related outcomes	2000	Hospital inpatient	2005	Summary Operations	2005	Health-related outcomes > Hospital inpatient > Summary Operations
41270#Z922	CAT-MUL	179403/14463(193866)	0.020984163	0.005082404	0.03665838	0.009179928	LOGISTIC-BINARY	Diagnoses - ICD10: Z92.2 Personal history of long-term (current) use of other medicaments		100091	Health-related outcomes	2000	Hospital inpatient	2002	Summary Diagnoses	2002	Health-related outcomes > Hospital inpatient > Summary Diagnoses
41271#9988	CAT-MUL	193850/16(193866)	0.315579753	0.026463428	0.517335983	0.009183819	LOGISTIC-BINARY	Diagnoses - ICD9: 9988 Other specified complications of procedures, not elsewhere classified		100091	Health-related outcomes	2000	Hospital inpatient	2002	Summary Diagnoses	2002	Health-related outcomes > Hospital inpatient > Summary Diagnoses
41272#P052	CAT-MUL	193833/33(193866)	0.255919279	0.03091848	0.422960077	0.009184222	LOGISTIC-BINARY	Operative procedures - OPCS4: P05.2 Partial excision of vulva		100091	Health-related outcomes	2000	Hospital inpatient	2005	Summary Operations	2005	Health-related outcomes > Hospital inpatient > Summary Operations
41270#M153	CAT-MUL	193853/13(193866)	0.35161473	0.019985091	0.569811908	0.009196722	LOGISTIC-BINARY	Diagnoses - ICD10: M15.3 Secondary multiple arthrosis		100091	Health-related outcomes	2000	Hospital inpatient	2002	Summary Diagnoses	2002	Health-related outcomes > Hospital inpatient > Summary Diagnoses
41270#Y906	CAT-MUL	193855/11(193866)	-20.1974005	-35.39683181	-5.284203998	0.009197166	LOGISTIC-BINARY	Diagnoses - ICD10: Y90.6 Blood alcohol level of 120-199 mg/100 ml		100091	Health-related outcomes	2000	Hospital inpatient	2002	Summary Diagnoses	2002	Health-related outcomes > Hospital inpatient > Summary Diagnoses
41272#S575	CAT-MUL	193718/148(193866)	0.154994106	0.028252952	0.26269612	0.009236746	LOGISTIC-BINARY	Operative procedures - OPCS4: S57.5 Attention to dressing of skin NEC		100091	Health-related outcomes	2000	Hospital inpatient	2005	Summary Operations	2005	Health-related outcomes > Hospital inpatient > Summary Operations
41204#Z922	CAT-MUL	179402/14464(193866)	0.020957229	0.005055295	0.036631615	0.009270688	LOGISTIC-BINARY	Diagnoses - secondary ICD10: Z92.2 Personal history of long-term (current) use of other medicaments		100091	Health-related outcomes	2000	Hospital inpatient	2002	Summary Diagnoses	2002	Health-related outcomes > Hospital inpatient > Summary Diagnoses
41202#K574	CAT-MUL	193854/12(193866)	0.328036246	0.015515984	0.531340384	0.009319086	LOGISTIC-BINARY	Diagnoses - main ICD10: K57.4 Diverticular disease of both small and large intestine with perforation and abscess		100091	Health-related outcomes	2000	Hospital inpatient	2002	Summary Diagnoses	2002	Health-related outcomes > Hospital inpatient > Summary Diagnoses
41204#B372	CAT-MUL	193836/30(193866)	0.258957493	0.028467534	0.426104098	0.009319801	LOGISTIC-BINARY	Diagnoses - secondary ICD10: B37.2 Candidiasis of skin and nail		100091	Health-related outcomes	2000	Hospital inpatient	2002	Summary Diagnoses	2002	Health-related outcomes > Hospital inpatient > Summary Diagnoses
41248#1002	CAT-MUL	186394/1780(188174)	0.059930169	0.013985947	0.104464683	0.009365269	LOGISTIC-BINARY	Destinations on discharge from hospital (recoded): Usual Place of residence: Living alone		100091	Health-related outcomes	2000	Hospital inpatient	2001	Summary Administration	2001	Health-related outcomes > Hospital inpatient > Summary Administration
20002#1229	CAT-MUL	193755/68(193823)	0.20301401	0.031183309	0.340175079	0.0093747	LOGISTIC-BINARY	Non-cancer illness code, self-reported: parathyroid gland problem (not cancer)		100000	Assessment Centre	100071	Verbal interview	100074	Medical conditions	100074	Assessment Centre > Verbal interview > Medical conditions
41270#X439	CAT-MUL	193856/10(193866)	0.371277301	0.012269071	0.601114229	0.009384163	LOGISTIC-BINARY	Diagnoses - ICD10: X43.9 Unspecified place		100091	Health-related outcomes	2000	Hospital inpatient	2002	Summary Diagnoses	2002	Health-related outcomes > Hospital inpatient > Summary Diagnoses
41271#5698	CAT-MUL	193856/10(193866)	0.364758795	0.021862214	0.600458153	0.009392806	LOGISTIC-BINARY	Diagnoses - ICD9: 5698 Other specified disorders of intestine		100091	Health-related outcomes	2000	Hospital inpatient	2002	Summary Diagnoses	2002	Health-related outcomes > Hospital inpatient > Summary Diagnoses
20546#Prefer not to answer	CAT-MUL	63874/127(64001)	0.165919483	0.02948745	0.28138413	0.009395179	LOGISTIC-BINARY	Substances taken for depression		100089	Online follow-up	136	Mental health	138	Depression	138	Online follow-up > Mental health > Depression
41210#X862	CAT-MUL	193839/27(193866)	0.269191338	0.02529542	0.441023804	0.009412137	LOGISTIC-BINARY	Operative procedures - secondary OPCS4: X86.2 Antifungal drugs Band 2		100091	Health-related outcomes	2000	Hospital inpatient	2005	Summary Operations	2005	Health-related outcomes > Hospital inpatient > Summary Operations
41204#B978	CAT-MUL	193595/271(193866)	0.122130874	0.023672714	0.208706637	0.009480406	LOGISTIC-BINARY	Diagnoses - secondary ICD10: B97.8 Other viral agents as the cause of diseases classified to other chapters		100091	Health-related outcomes	2000	Hospital inpatient	2002	Summary Diagnoses	2002	Health-related outcomes > Hospital inpatient > Summary Diagnoses
25503	CONTINUOUS	18327	-0.019566472	-0.034348711	-0.004784234	0.00948116	LINEAR	Weighted-mean FA in tract inferior longitudinal fasciculus (right)		100000	Assessment Centre	100003	Imaging	100	Brain MRI	135	Assessment Centre > Imaging > Brain MRI > Diffusion brain MRI > dMRI weighted means
41204#M2557	CAT-MUL	193738/128(193866)	0.164771354	0.028489479	0.278802637	0.00950169	LOGISTIC-BINARY	Diagnoses - secondary ICD10: M25.57 Pain in joint (Ankle and foot)		100091	Health-related outcomes	2000	Hospital inpatient	2002	Summary Diagnoses	2002	Health-related outcomes > Hospital inpatient > Summary Diagnoses
5985	INTEGER	40765	-0.012100261	-0.021248116	-0.002952407	0.00952859	LINEAR	Bicycle speed		100000	Assessment Centre	100006	Physical measures	100012	ECG during exercise	100012	Assessment Centre > Physical measures > ECG during exercise
41210#S575	CAT-MUL	193768/98(193866)	0.180252596	0.029742862	0.304051295	0.009536544	LOGISTIC-BINARY	Operative procedures - secondary OPCS4: S57.5 Attention to dressing of skin NEC		100091	Health-related outcomes	2000	Hospital inpatient	2005	Summary Operations	2005	Health-related outcomes > Hospital inpatient > Summary Operations
25356	CONTINUOUS	18327	-0.019626924	-0.034466311	-0.004787537	0.009536632	LINEAR	Mean ICVF in superior cerebellar peduncle on FA skeleton (right)		100000	Assessment Centre	100003	Imaging	100	Brain MRI	134	Assessment Centre > Imaging > Brain MRI > Diffusion brain MRI > dMRI skeleton
41202#C865	CAT-MUL	193854/12(193866)	0.32694967	0.011344977	0.52847372	0.009555193	LOGISTIC-BINARY	Diagnoses - main ICD10: C86.5 Angioimmunoblastic T-cell lymphoma		100091	Health-related outcomes	2000	Hospital inpatient	2002	Summary Diagnoses	2002	Health-related outcomes > Hospital inpatient > Summary Diagnoses
41270#C865	CAT-MUL	193854/12(193866)	0.32694967	0.011344977	0.52847372	0.009555193	LOGISTIC-BINARY	Diagnoses - ICD10: C86.5 Angioimmunoblastic T-cell lymphoma		100091	Health-related outcomes	2000	Hospital inpatient	2002	Summary Diagnoses	2002	Health-related outcomes > Hospital inpatient > Summary Diagnoses
20001#1006	CAT-MUL	193707/116(193823)	0.154967954	0.02620271	0.261955774	0.009557194	LOGISTIC-BINARY	Cancer code, self-reported: larynx/throat cancer		100000	Assessment Centre	100071	Verbal interview	100074	Medical conditions	100074	Assessment Centre > Verbal interview > Medical conditions
41272#B285	CAT-MUL	192026/1840(193866)	-0.069149643	-0.099443965	-0.018352135	0.009560478	LOGISTIC-BINARY	Operative procedures - OPCS4: B28.5 Wire guided partial excision of breast		100091	Health-related outcomes	2000	Hospital inpatient	2005	Summary Operations	2005	Health-related outcomes > Hospital inpatient > Summary Operations
25560	CONTINUOUS	18327	-0.020094891	-0.035294365	-0.004895416	0.009566313	LINEAR	Weighted-mean MO in tract medial lemniscus (right)		100000	Assessment Centre	100003	Imaging	100	Brain MRI	135	Assessment Centre > Imaging > Brain MRI > Diffusion brain MRI > dMRI weighted means
40002#I259	CAT-MUL	193029/837(193866)	0.068828289	0.014833764	0.119100288	0.009590837	LOGISTIC-BINARY	Contributory (secondary) causes of death: ICD10: I25.9 Chronic ischaemic heart disease, unspecified		100091	Health-related outcomes	100093	Death register	100093	Death register	100093	Health-related outcomes > Death register
41272#H261	CAT-MUL	193826/40(193866)	0.238582484	0.029707508	0.396267417	0.009643318	LOGISTIC-BINARY	Operative procedures - OPCS4: H26.1 Endoscopic snare resection of lesion of sigmoid colon using rigid sigmoidoscope		100091	Health-related outcomes	2000	Hospital inpatient	2005	Summary Operations	2005	Health-related outcomes > Hospital inpatient > Summary Operations
41270#I270	CAT-MUL	193621/245(193866)	0.11895837	0.022793314	0.203464164	0.009645989	LOGISTIC-BINARY	Diagnoses - ICD10: I27.0 Primary pulmonary hypertension		100091	Health-related outcomes	2000	Hospital inpatient	2002	Summary Diagnoses	2002	Health-related outcomes > Hospital inpatient > Summary Diagnoses
41270#K766	CAT-MUL	193439/427(193866)	0.098905826	0.019951017	0.170013257	0.00964791	LOGISTIC-BINARY	Diagnoses - ICD10: K76.6 Portal hypertension		100091	Health-related outcomes	2000	Hospital inpatient	2002	Summary Diagnoses	2002	Health-related outcomes > Hospital inpatient > Summary Diagnoses
41210#X721	CAT-MUL	191122/2744(193866)	0.044084357	0.009993704	0.076792756	0.00965592	LOGISTIC-BINARY	Operative procedures - secondary OPCS4: X72.1 Delivery of complex chemotherapy for neoplasm including prolonged infusional treatment at first attendance		100091	Health-related outcomes	2000	Hospital inpatient	2005	Summary Operations	2005	Health-related outcomes > Hospital inpatient > Summary Operations
41205#E9669	CAT-MUL	193850/16(193866)	0.331188268	0.018271683	0.544454458	0.009659269	LOGISTIC-BINARY	Diagnoses - secondary ICD9: E9669 Assault by cutting and piercing instrument		100091	Health-related outcomes	2000	Hospital inpatient	2002	Summary Diagnoses	2002	Health-related outcomes > Hospital inpatient > Summary Diagnoses
41271#E9669	CAT-MUL	193850/16(193866)	0.331188268	0.018271683	0.544454458	0.009659269	LOGISTIC-BINARY	Diagnoses - ICD9: E9669 Assault by cutting and piercing instrument		100091	Health-related outcomes	2000	Hospital inpatient	2002	Summary Diagnoses	2002	Health-related outcomes > Hospital inpatient > Summary Diagnoses
41202#M0094	CAT-MUL	193849/17(193866)	0.324572324	0.022546051	0.53008138	0.009662224	LOGISTIC-BINARY	Diagnoses - main ICD10: M00.94 Pyogenic arthritis, unspecified (Hand)		100091	Health-related outcomes	2000	Hospital inpatient	2002	Summary Diagnoses	2002	Health-related outcomes > Hospital inpatient > Summary Diagnoses
1259	CAT-SIN	180616	0.020068175	0.004866316	0.035270034	0.009670485	ORDERED-LOGISTIC	Smoking/smokers in household		100000	Assessment Centre	100025	Touchscreen	100050	Lifestyle and environment	100058	Assessment Centre > Touchscreen > Lifestyle and environment > Smoking
41272#G802	CAT-MUL	193380/486(193866)	0.095866423	0.0195767	0.165081885	0.009686777	LOGISTIC-BINARY	Operative procedures - OPCS4: G80.2 Wireless capsule endoscopy		100091	Health-related outcomes	2000	Hospital inpatient	2005	Summary Operations	2005	Health-related outcomes > Hospital inpatient > Summary Operations
25502	CONTINUOUS	18327	-0.019458238	-0.034203018	-0.004713459	0.009698305	LINEAR	Weighted-mean FA in tract inferior longitudinal fasciculus (left)		100000	Assessment Centre	100003	Imaging	100	Brain MRI	135	Assessment Centre > Imaging > Brain MRI > Diffusion brain MRI > dMRI weighted means
41272#B084	CAT-MUL	193391/475(193866)	0.098130568	0.019996625	0.169013986	0.009718701	LOGISTIC-BINARY	Operative procedures - OPCS4: B08.4 Lobectomy of thyroid gland NEC		100091	Health-related outcomes	2000	Hospital inpatient	2005	Summary Operations	2005	Health-related outcomes > Hospital inpatient > Summary Operations
41202#I714	CAT-MUL	193589/277(193866)	0.106573326	0.020694537	0.182748836	0.009747487	LOGISTIC-BINARY	Diagnoses - main ICD10: I71.4 Abdominal aortic aneurysm, without mention of rupture		100091	Health-related outcomes	2000	Hospital inpatient	2002	Summary Diagnoses	2002	Health-related outcomes > Hospital inpatient > Summary Diagnoses
41270#H332	CAT-MUL	193228/638(193866)	0.082395891	0.017152091	0.142300121	0.009763174	LOGISTIC-BINARY	Diagnoses - ICD10: H33.2 Serous retinal detachment		100091	Health-related outcomes	2000	Hospital inpatient	2002	Summary Diagnoses	2002	Health-related outcomes > Hospital inpatient > Summary Diagnoses
41270#Y433	CAT-MUL	192053/1813(193866)	0.05277681	0.01168797	0.09180386	0.009778761	LOGISTIC-BINARY	Diagnoses - ICD10: Y43.3 Other antineoplastic drugs		100091	Health-related outcomes	2000	Hospital inpatient	2002	Summary Diagnoses	2002	Health-related outcomes > Hospital inpatient > Summary Diagnoses
25559	CONTINUOUS	18327	-0.019726255	-0.034696656	-0.004755853	0.009808371	LINEAR	Weighted-mean MO in tract medial lemniscus (left)		100000	Assessment Centre	100003	Imaging	100	Brain MRI	135	Assessment Centre > Imaging > Brain MRI > Diffusion brain MRI > dMRI weighted means
41270#W259	CAT-MUL	193724/142(193866)	0.161578376	0.027532237	0.273983582	0.00981317	LOGISTIC-BINARY	Diagnoses - ICD10: W25.9 Unspecified place		100091	Health-related outcomes	2000	Hospital inpatient	2002	Summary Diagnoses	2002	Health-related outcomes > Hospital inpatient > Summary Diagnoses
41204#U831	CAT-MUL	193856/10(193866)	0.345527747	0.00268194	0.562105142	0.009821417	LOGISTIC-BINARY	Diagnoses - secondary ICD10: U83.1 Resistance to other vancomycin related antibiotics		100091	Health-related outcomes	2000	Hospital inpatient	2002	Summary Diagnoses	2002	Health-related outcomes > Hospital inpatient > Summary Diagnoses
41270#U831	CAT-MUL	193856/10(193866)	0.345527747	0.00268194	0.562105142	0.009821417	LOGISTIC-BINARY	Diagnoses - ICD10: U83.1 Resistance to other vancomycin related antibiotics		100091	Health-related outcomes	2000	Hospital inpatient	2002	Summary Diagnoses	2002	Health-related outcomes > Hospital inpatient > Summary Diagnoses
41204#R233	CAT-MUL	193777/89(193866)	0.180949745	0.028302104	0.305101586	0.009862819	LOGISTIC-BINARY	Diagnoses - secondary ICD10: R23.3 Spontaneous ecchymoses		100091	Health-related outcomes	2000	Hospital inpatient	2002	Summary Diagnoses	2002	Health-related outcomes > Hospital inpatient > Summary Diagnoses
41203#5356	CAT-MUL	193835/31(193866)	0.260713823	0.026473754	0.432569584	0.009871478	LOGISTIC-BINARY	Diagnoses - main ICD9: 5356 Duodenitis		100091	Health-related outcomes	2000	Hospital inpatient	2002	Summary Diagnoses	2002	Health-related outcomes > Hospital inpatient > Summary Diagnoses
20527-Never	CAT-SIN	61711/64001	-999	-999	-999	0.009882509	MULTINOMIAL-LOGISTIC	Been involved in combat or exposed to war-zone		100089	Online follow-up	136	Mental health	145	Traumatic events	145	Online follow-up > Mental health > Traumatic events
20001#1053	CAT-MUL	193478/345(193823)	0.107541802	0.021002041	0.184748849	0.009882746	LOGISTIC-BINARY	Cancer code, self-reported: non-hodgkins lymphoma		100000	Assessment Centre	100071	Verbal interview	100074	Medical conditions	100074	Assessment Centre > Verbal interview > Medical conditions
41272#G452	CAT-MUL	193442/424(193866)	0.0969018	0.019369854	0.166915712	0.009909903	LOGISTIC-BINARY	Operative procedures - OPCS4: G45.2 Fibreoptic endoscopic ultrasound examination of upper gastrointestinal tract		100091	Health-related outcomes	2000	Hospital inpatient	2005	Summary Operations	2005	Health-related outcomes > Hospital inpatient > Summary Operations
20003#1140883968	CAT-MUL	193743/80(193823)	0.181530089	0.028111243	0.306206622	0.009918467	LOGISTIC-BINARY	Treatment/medication code: carmellose		100000	Assessment Centre	100071	Verbal interview	100075	Medications	100075	Assessment Centre > Verbal interview > Medications
41270#F104	CAT-MUL	193786/80(193866)	0.192411277	0.028112269	0.323241939	0.009995206	LOGISTIC-BINARY	Diagnoses - ICD10: F10.4 Withdrawal state with delirium		100091	Health-related outcomes	2000	Hospital inpatient	2002	Summary Diagnoses	2002	Health-related outcomes > Hospital inpatient > Summary Diagnoses
41204#R040	CAT-MUL	193325/541(193866)	0.087345476	0.01768859	0.15087618	0.01004219	LOGISTIC-BINARY	Diagnoses - secondary ICD10: R04.0 Epistaxis		100091	Health-related outcomes	2000	Hospital inpatient	2002	Summary Diagnoses	2002	Health-related outcomes > Hospital inpatient > Summary Diagnoses
40001#I500	CAT-MUL	193843/23(193866)	0.252914504	0.022990007	0.417539051	0.010048312	LOGISTIC-BINARY	Underlying (primary) cause of death: ICD10: I50.0 Congestive heart failure		100091	Health-related outcomes	100093	Death register	100093	Death register	100093	Health-related outcomes > Death register
41204#C771	CAT-MUL	193171/695(193866)	0.077690383	0.016061102	0.134506187	0.010049707	LOGISTIC-BINARY	Diagnoses - secondary ICD10: C77.1 Intrathoracic lymph nodes		100091	Health-related outcomes	2000	Hospital inpatient	2002	Summary Diagnoses	2002	Health-related outcomes > Hospital inpatient > Summary Diagnoses
20003#1140888570	CAT-MUL	193510/313(193823)	-0.190034858	-0.347063109	-0.056350188	0.010058861	LOGISTIC-BINARY	Treatment/medication code: flecainide		100000	Assessment Centre	100071	Verbal interview	100075	Medications	100075	Assessment Centre > Verbal interview > Medications
27283	CONTINUOUS	19656	-0.018865691	-0.033236787	-0.004494594	0.010086308	LINEAR	Mean thickness of parsorbitalis (right hemisphere)		100000	Assessment Centre	100003	Imaging	100	Brain MRI	196	Assessment Centre > Imaging > Brain MRI > T1 structural brain MRI > Freesurfer DKT
41204#N288	CAT-MUL	193480/386(193866)	0.101374551	0.019782386	0.174553077	0.010098705	LOGISTIC-BINARY	Diagnoses - secondary ICD10: N28.8 Other specified disorders of kidney and ureter		100091	Health-related outcomes	2000	Hospital inpatient	2002	Summary Diagnoses	2002	Health-related outcomes > Hospital inpatient > Summary Diagnoses
41204#D462	CAT-MUL	193844/22(193866)	0.270351403	0.023024048	0.445370106	0.010100639	LOGISTIC-BINARY	Diagnoses - secondary ICD10: D46.2 Refractory anaemia with excess of blasts		100091	Health-related outcomes	2000	Hospital inpatient	2002	Summary Diagnoses	2002	Health-related outcomes > Hospital inpatient > Summary Diagnoses
41204#K590	CAT-MUL	186286/7580(193866)	0.027378593	0.006262912	0.047997973	0.010113744	LOGISTIC-BINARY	Diagnoses - secondary ICD10: K59.0 Constipation		100091	Health-related outcomes	2000	Hospital inpatient	2002	Summary Diagnoses	2002	Health-related outcomes > Hospital inpatient > Summary Diagnoses
40011#8520	CAT-MUL	193039/827(193866)	0.07634107	0.015955101	0.132476236	0.010142363	LOGISTIC-BINARY	Histology of cancer tumour: Lobular carcinoma, NOS		100091	Health-related outcomes	100092	Cancer register	100092	Cancer register	100092	Health-related outcomes > Cancer register
41204#K763	CAT-MUL	193852/14(193866)	0.307441695	0.016348675	0.501591417	0.010146327	LOGISTIC-BINARY	Diagnoses - secondary ICD10: K76.3 Infarction of liver		100091	Health-related outcomes	2000	Hospital inpatient	2002	Summary Diagnoses	2002	Health-related outcomes > Hospital inpatient > Summary Diagnoses
41270#K763	CAT-MUL	193852/14(193866)	0.307441695	0.016348675	0.501591417	0.010146327	LOGISTIC-BINARY	Diagnoses - ICD10: K76.3 Infarction of liver		100091	Health-related outcomes	2000	Hospital inpatient	2002	Summary Diagnoses	2002	Health-related outcomes > Hospital inpatient > Summary Diagnoses
41200#S471	CAT-MUL	193633/233(193866)	0.128361781	0.02335853	0.219696257	0.010155202	LOGISTIC-BINARY	Operative procedures - main OPCS4: S47.1 Drainage of lesion of skin of head or neck		100091	Health-related outcomes	2000	Hospital inpatient	2005	Summary Operations	2005	Health-related outcomes > Hospital inpatient > Summary Operations
41204#B370	CAT-MUL	192909/957(193866)	0.068595699	0.014407857	0.119131776	0.010175075	LOGISTIC-BINARY	Diagnoses - secondary ICD10: B37.0 Candidal stomatitis		100091	Health-related outcomes	2000	Hospital inpatient	2002	Summary Diagnoses	2002	Health-related outcomes > Hospital inpatient > Summary Diagnoses
41200#L844	CAT-MUL	193741/125(193866)	0.160703967	0.026483971	0.272947461	0.010191296	LOGISTIC-BINARY	Operative procedures - main OPCS4: L84.4 Combined operations on recurrent long saphenous vein		100091	Health-related outcomes	2000	Hospital inpatient	2005	Summary Operations	2005	Health-related outcomes > Hospital inpatient > Summary Operations
41202#M058	CAT-MUL	193856/10(193866)	-20.51187234	-35.99070765	-5.04479857	0.010221795	LOGISTIC-BINARY	Diagnoses - main ICD10: M05.8 Other seropositive rheumatoid arthritis		100091	Health-related outcomes	2000	Hospital inpatient	2002	Summary Diagnoses	2002	Health-related outcomes > Hospital inpatient > Summary Diagnoses
41270#J028	CAT-MUL	193850/16(193866)	0.346585135	0.018698827	0.565866243	0.010227955	LOGISTIC-BINARY	Diagnoses - ICD10: J02.8 Acute pharyngitis due to other specified organisms		100091	Health-related outcomes	2000	Hospital inpatient	2002	Summary Diagnoses	2002	Health-related outcomes > Hospital inpatient > Summary Diagnoses
41204#Z748	CAT-MUL	193803/63(193866)	0.188681782	0.026620267	0.317444166	0.01025316	LOGISTIC-BINARY	Diagnoses - secondary ICD10: Z74.8 Other problems related to care-provider dependency		100091	Health-related outcomes	2000	Hospital inpatient	2002	Summary Diagnoses	2002	Health-related outcomes > Hospital inpatient > Summary Diagnoses
41270#Z748	CAT-MUL	193803/63(193866)	0.188681782	0.026620267	0.317444166	0.01025316	LOGISTIC-BINARY	Diagnoses - ICD10: Z74.8 Other problems related to care-provider dependency		100091	Health-related outcomes	2000	Hospital inpatient	2002	Summary Diagnoses	2002	Health-related outcomes > Hospital inpatient > Summary Diagnoses
40006#C341	CAT-MUL	193419/447(193866)	0.091808213	0.018090746	0.158549366	0.010273499	LOGISTIC-BINARY	Type of cancer: ICD10: C34.1 Upper lobe, bronchus or lung		100091	Health-related outcomes	100092	Cancer register	100092	Cancer register	100092	Health-related outcomes > Cancer register
40006#C241	CAT-MUL	193833/33(193866)	0.235923228	0.024052098	0.391014706	0.010327323	LOGISTIC-BINARY	Type of cancer: ICD10: C24.1 Ampulla of Vater		100091	Health-related outcomes	100092	Cancer register	100092	Cancer register	100092	Health-related outcomes > Cancer register
41200#L911	CAT-MUL	193739/127(193866)	0.159477543	0.025943009	0.270973326	0.010332782	LOGISTIC-BINARY	Operative procedures - main OPCS4: L91.1 Open insertion of central venous catheter		100091	Health-related outcomes	2000	Hospital inpatient	2005	Summary Operations	2005	Health-related outcomes > Hospital inpatient > Summary Operations
41202#N949	CAT-MUL	193789/77(193866)	0.20799546	0.03008655	0.350955828	0.010338288	LOGISTIC-BINARY	Diagnoses - main ICD10: N94.9 Unspecified condition associated with female genital organs and menstrual cycle		100091	Health-related outcomes	2000	Hospital inpatient	2002	Summary Diagnoses	2002	Health-related outcomes > Hospital inpatient > Summary Diagnoses
41210#X711	CAT-MUL	193760/106(193866)	0.171024651	0.027020335	0.290019561	0.010344853	LOGISTIC-BINARY	Operative procedures - secondary OPCS4: X71.1 Procurement of drugs for chemotherapy for neoplasm for regimens in Band 6		100091	Health-related outcomes	2000	Hospital inpatient	2005	Summary Operations	2005	Health-related outcomes > Hospital inpatient > Summary Operations
12291-Direct entry	CAT-SIN	21728/22106	-999	-999	-999	0.01035934	MULTINOMIAL-LOGISTIC	Carotid ultrasound measuring method		100000	Assessment Centre	100006	Physical measures	101	Carotid ultrasound	101	Assessment Centre > Physical measures > Carotid ultrasound
41210#X394	CAT-MUL	193846/20(193866)	0.293970037	0.016350303	0.479322728	0.010384254	LOGISTIC-BINARY	Operative procedures - secondary OPCS4: X39.4 Inhalation administration of therapeutic substance		100091	Health-related outcomes	2000	Hospital inpatient	2005	Summary Operations	2005	Health-related outcomes > Hospital inpatient > Summary Operations
41270#D758	CAT-MUL	193743/123(193866)	0.158165043	0.025643118	0.268899434	0.010402919	LOGISTIC-BINARY	Diagnoses - ICD10: D75.8 Other specified diseases of blood and blood-forming organs		100091	Health-related outcomes	2000	Hospital inpatient	2002	Summary Diagnoses	2002	Health-related outcomes > Hospital inpatient > Summary Diagnoses
22617#2431	CAT-MUL	47882/383(48265)	-0.176533949	-0.322239325	-0.050953162	0.010436612	LOGISTIC-BINARY	Job code - historical: Architects		100089	Online follow-up	123	Work environment	130	Employment history	130	Online follow-up > Work environment > Employment history
41204#B956	CAT-MUL	192336/1530(193866)	0.056454528	0.011992779	0.098468899	0.010451333	LOGISTIC-BINARY	Diagnoses - secondary ICD10: B95.6 Staphylococcus aureus as the cause of diseases classified to other chapters		100091	Health-related outcomes	2000	Hospital inpatient	2002	Summary Diagnoses	2002	Health-related outcomes > Hospital inpatient > Summary Diagnoses
41270#B956	CAT-MUL	192336/1530(193866)	0.056454528	0.011992779	0.098468899	0.010451333	LOGISTIC-BINARY	Diagnoses - ICD10: B95.6 Staphylococcus aureus as the cause of diseases classified to other chapters		100091	Health-related outcomes	2000	Hospital inpatient	2002	Summary Diagnoses	2002	Health-related outcomes > Hospital inpatient > Summary Diagnoses
2149	INTEGER	157539	0.012239	0.002870326	0.021607675	0.010453251	ORDERED-LOGISTIC	Lifetime number of sexual partners		100000	Assessment Centre	100025	Touchscreen	100050	Lifestyle and environment	100056	Assessment Centre > Touchscreen > Lifestyle and environment > Sexual factors
41202#E041	CAT-MUL	193618/248(193866)	0.128174745	0.023225046	0.220066312	0.010463129	LOGISTIC-BINARY	Diagnoses - main ICD10: E04.1 Non-toxic single thyroid nodule		100091	Health-related outcomes	2000	Hospital inpatient	2002	Summary Diagnoses	2002	Health-related outcomes > Hospital inpatient > Summary Diagnoses
41200#M736	CAT-MUL	193819/47(193866)	0.22955425	0.026740515	0.382782282	0.010487985	LOGISTIC-BINARY	Operative procedures - main OPCS4: M73.6 Urethroplasty NEC		100091	Health-related outcomes	2000	Hospital inpatient	2005	Summary Operations	2005	Health-related outcomes > Hospital inpatient > Summary Operations
41202#I451	CAT-MUL	193817/49(193866)	0.214415122	0.02688063	0.359170957	0.010489014	LOGISTIC-BINARY	Diagnoses - main ICD10: I45.1 Other and unspecified right bundle-branch block		100091	Health-related outcomes	2000	Hospital inpatient	2002	Summary Diagnoses	2002	Health-related outcomes > Hospital inpatient > Summary Diagnoses
20003#1141146188	CAT-MUL	193494/329(193823)	0.102901604	0.019414837	0.177449631	0.010528344	LOGISTIC-BINARY	Treatment/medication code: latanoprost		100000	Assessment Centre	100071	Verbal interview	100075	Medications	100075	Assessment Centre > Verbal interview > Medications
6143#Public transport	CAT-MUL	81193/23273(104466)	0.019703734	0.004531962	0.034742894	0.010564871	LOGISTIC-BINARY	Transport type for commuting to job workplace		100000	Assessment Centre	100025	Touchscreen	100062	Sociodemographics	100064	Assessment Centre > Touchscreen > Sociodemographics > Employment
20087#172	CAT-MUL	28872/2780(31652)	-0.054562665	-0.097333337	-0.013584739	0.010617203	LOGISTIC-BINARY	Types of spread used on bread/crackers: Low fat polyunsaturated margarine on bread/crackers		100089	Online follow-up	100090	Diet by 24-hour recall	100101	Bread/pasta/rice yesterday	100101	Online follow-up > Diet by 24-hour recall > Bread/pasta/rice yesterday
25354	CONTINUOUS	18327	-0.019425015	-0.034325369	-0.004524661	0.0106177	LINEAR	Mean ICVF in inferior cerebellar peduncle on FA skeleton (right)		100000	Assessment Centre	100003	Imaging	100	Brain MRI	134	Assessment Centre > Imaging > Brain MRI > Diffusion brain MRI > dMRI skeleton
41270#M1904	CAT-MUL	193764/102(193866)	0.166397155	0.025852118	0.282786641	0.010632979	LOGISTIC-BINARY	Diagnoses - ICD10: M19.04 Primary arthrosis of other joints (Hand)		100091	Health-related outcomes	2000	Hospital inpatient	2002	Summary Diagnoses	2002	Health-related outcomes > Hospital inpatient > Summary Diagnoses
20002#1538	CAT-MUL	192095/1728(193823)	0.053670256	0.029663069	0.093863037	0.010635378	LOGISTIC-BINARY	Non-cancer illness code, self-reported: arthritis (nos)		100000	Assessment Centre	100071	Verbal interview	100074	Medical conditions	100074	Assessment Centre > Verbal interview > Medical conditions
41201#Y415	CAT-MUL	193850/16(193866)	0.31638539	0.016991904	0.520000453	0.010682075	LOGISTIC-BINARY	External causes - ICD10: Y41.5 Antiviral drugs		100091	Health-related outcomes	2000	Hospital inpatient	2002	Summary Diagnoses	2002	Health-related outcomes > Hospital inpatient > Summary Diagnoses
22034	INTEGER	157205	-0.006437095	-0.011382753	-0.001491437	0.01074114	LINEAR	Summed minutes activity		100000	Assessment Centre	100025	Touchscreen	100050	Lifestyle and environment	54	Assessment Centre > Touchscreen > Lifestyle and environment > Physical activity > MET Scores
41203#9690	CAT-MUL	193845/21(193866)	0.292390393	0.022156955	0.485952982	0.010793351	LOGISTIC-BINARY	Diagnoses - main ICD9: 9690 Poisoning by antidepressants		100091	Health-related outcomes	2000	Hospital inpatient	2002	Summary Diagnoses	2002	Health-related outcomes > Hospital inpatient > Summary Diagnoses
41202#K920	CAT-MUL	193102/764(193866)	0.076896018	0.015369381	0.133738572	0.010796719	LOGISTIC-BINARY	Diagnoses - main ICD10: K92.0 Haematemesis		100091	Health-related outcomes	2000	Hospital inpatient	2002	Summary Diagnoses	2002	Health-related outcomes > Hospital inpatient > Summary Diagnoses
41204#H530	CAT-MUL	193319/547(193866)	-0.127962191	-0.232248939	-0.034916296	0.010846434	LOGISTIC-BINARY	Diagnoses - secondary ICD10: H53.0 Amblyopia ex anopsia		100091	Health-related outcomes	2000	Hospital inpatient	2002	Summary Diagnoses	2002	Health-related outcomes > Hospital inpatient > Summary Diagnoses
41210#W262	CAT-MUL	193701/165(193866)	-0.349159717	-0.656395689	-0.112743857	0.010849451	LOGISTIC-BINARY	Operative procedures - secondary OPCS4: W26.2 Manipulation of fracture of bone NEC		100091	Health-related outcomes	2000	Hospital inpatient	2005	Summary Operations	2005	Health-related outcomes > Hospital inpatient > Summary Operations
41204#I258	CAT-MUL	191258/2608(193866)	0.041896118	0.00899756	0.073516691	0.010882462	LOGISTIC-BINARY	Diagnoses - secondary ICD10: I25.8 Other forms of chronic ischaemic heart disease		100091	Health-related outcomes	2000	Hospital inpatient	2002	Summary Diagnoses	2002	Health-related outcomes > Hospital inpatient > Summary Diagnoses
41270#R068	CAT-MUL	193235/631(193866)	0.083521342	0.016374407	0.145132322	0.010897622	LOGISTIC-BINARY	Diagnoses - ICD10: R06.8 Other and unspecified abnormalities of breathing		100091	Health-related outcomes	2000	Hospital inpatient	2002	Summary Diagnoses	2002	Health-related outcomes > Hospital inpatient > Summary Diagnoses
41204#D508	CAT-MUL	192554/1312(193866)	0.060020652	0.012379478	0.104871723	0.010913342	LOGISTIC-BINARY	Diagnoses - secondary ICD10: D50.8 Other iron deficiency anaemias		100091	Health-related outcomes	2000	Hospital inpatient	2002	Summary Diagnoses	2002	Health-related outcomes > Hospital inpatient > Summary Diagnoses
41270#I64	CAT-MUL	193267/599(193866)	0.081013006	0.015854101	0.140777384	0.010913694	LOGISTIC-BINARY	Diagnoses - ICD10: I64 Stroke, not specified as haemorrhage or infarction		100091	Health-related outcomes	2000	Hospital inpatient	2002	Summary Diagnoses	2002	Health-related outcomes > Hospital inpatient > Summary Diagnoses
25037	CONTINUOUS	17743	-0.020067828	-0.035524556	-0.0046111	0.010941171	LINEAR	Median T2star in amygdala (right)		100000	Assessment Centre	100003	Imaging	100	Brain MRI	109	Assessment Centre > Imaging > Brain MRI > Susceptibility weighted brain MRI
41270#I802	CAT-MUL	191826/2040(193866)	-0.059771244	-0.107134473	-0.014938677	0.010999718	LOGISTIC-BINARY	Diagnoses - ICD10: I80.2 Phlebitis and thrombophlebitis of other deep vessels of lower extremities		100091	Health-related outcomes	2000	Hospital inpatient	2002	Summary Diagnoses	2002	Health-related outcomes > Hospital inpatient > Summary Diagnoses
20111#Alzheimer's disease/dementia	CAT-MUL	166932/863(167795)	-0.091527847	-0.165181052	-0.02388453	0.011011075	LOGISTIC-BINARY	Illnesses of siblings		100000	Assessment Centre	100025	Touchscreen	100034	Family history	100034	Assessment Centre > Touchscreen > Family history
41246#1750	CAT-MUL	181374/4790(186164)	0.033816274	0.007321876	0.059507959	0.01106379	LOGISTIC-BINARY	Treatment speciality of consultant (recoded): Medical oncology		100091	Health-related outcomes	2000	Hospital inpatient	2001	Summary Administration	2001	Health-related outcomes > Hospital inpatient > Summary Administration
41204#I450	CAT-MUL	193856/10(193866)	0.356429832	0.004392178	0.582948079	0.011139309	LOGISTIC-BINARY	Diagnoses - secondary ICD10: I45.0 Right fascicular block		100091	Health-related outcomes	2000	Hospital inpatient	2002	Summary Diagnoses	2002	Health-related outcomes > Hospital inpatient > Summary Diagnoses
41270#J181	CAT-MUL	188168/5698(193866)	0.030245263	0.006537562	0.053307207	0.011229234	LOGISTIC-BINARY	Diagnoses - ICD10: J18.1 Lobar pneumonia, unspecified		100091	Health-related outcomes	2000	Hospital inpatient	2002	Summary Diagnoses	2002	Health-related outcomes > Hospital inpatient > Summary Diagnoses
41270#W109	CAT-MUL	193163/703(193866)	0.080180554	0.015579528	0.139692976	0.011235102	LOGISTIC-BINARY	Diagnoses - ICD10: W10.9 Unspecified place		100091	Health-related outcomes	2000	Hospital inpatient	2002	Summary Diagnoses	2002	Health-related outcomes > Hospital inpatient > Summary Diagnoses
25488	CONTINUOUS	18327	-0.019812804	-0.035130516	-0.004495092	0.011243451	LINEAR	Weighted-mean FA in tract acoustic radiation (left)		100000	Assessment Centre	100003	Imaging	100	Brain MRI	135	Assessment Centre > Imaging > Brain MRI > Diffusion brain MRI > dMRI weighted means
25166	CONTINUOUS	18329	-0.019386093	-0.034381308	-0.004390879	0.011283671	LINEAR	Mean MO in cerebral peduncle on FA skeleton (right)		100000	Assessment Centre	100003	Imaging	100	Brain MRI	134	Assessment Centre > Imaging > Brain MRI > Diffusion brain MRI > dMRI skeleton
41200#B285	CAT-MUL	192046/1820(193866)	-0.067776239	-0.09821321	-0.016834003	0.011330125	LOGISTIC-BINARY	Operative procedures - main OPCS4: B28.5 Wire guided partial excision of breast		100091	Health-related outcomes	2000	Hospital inpatient	2005	Summary Operations	2005	Health-related outcomes > Hospital inpatient > Summary Operations
41202#K117	CAT-MUL	193852/14(193866)	0.324220943	0.010335607	0.532157206	0.011346067	LOGISTIC-BINARY	Diagnoses - main ICD10: K11.7 Disturbances of salivary secretion		100091	Health-related outcomes	2000	Hospital inpatient	2002	Summary Diagnoses	2002	Health-related outcomes > Hospital inpatient > Summary Diagnoses
41210#W321	CAT-MUL	193844/22(193866)	0.27614679	0.018358939	0.456600113	0.011353224	LOGISTIC-BINARY	Operative procedures - secondary OPCS4: W32.1 Prepared graft of bone		100091	Health-related outcomes	2000	Hospital inpatient	2005	Summary Operations	2005	Health-related outcomes > Hospital inpatient > Summary Operations
41210#X659	CAT-MUL	193840/26(193866)	0.271416573	0.021433078	0.450621582	0.011355562	LOGISTIC-BINARY	Operative procedures - secondary OPCS4: X65.9 Unspecified radiotherapy delivery		100091	Health-related outcomes	2000	Hospital inpatient	2005	Summary Operations	2005	Health-related outcomes > Hospital inpatient > Summary Operations
41202#H350	CAT-MUL	193776/90(193866)	0.17566597	0.024391895	0.298372516	0.011375463	LOGISTIC-BINARY	Diagnoses - main ICD10: H35.0 Background retinopathy and retinal vascular changes		100091	Health-related outcomes	2000	Hospital inpatient	2002	Summary Diagnoses	2002	Health-related outcomes > Hospital inpatient > Summary Diagnoses
41210#Z716	CAT-MUL	193663/203(193866)	0.133795579	0.022282266	0.230312267	0.011412245	LOGISTIC-BINARY	Operative procedures - secondary OPCS4: Z71.6 Lower end of ulna NEC		100091	Health-related outcomes	2000	Hospital inpatient	2005	Summary Operations	2005	Health-related outcomes > Hospital inpatient > Summary Operations
41272#Z716	CAT-MUL	193663/203(193866)	0.133795579	0.022282266	0.230312267	0.011412245	LOGISTIC-BINARY	Operative procedures - OPCS4: Z71.6 Lower end of ulna NEC		100091	Health-related outcomes	2000	Hospital inpatient	2005	Summary Operations	2005	Health-related outcomes > Hospital inpatient > Summary Operations
41270#K921	CAT-MUL	192052/1814(193866)	0.051300824	0.010489152	0.090078993	0.011473137	LOGISTIC-BINARY	Diagnoses - ICD10: K92.1 Melaena		100091	Health-related outcomes	2000	Hospital inpatient	2002	Summary Diagnoses	2002	Health-related outcomes > Hospital inpatient > Summary Diagnoses
41210#S472	CAT-MUL	193526/340(193866)	0.108174148	0.0192422	0.187371884	0.011485019	LOGISTIC-BINARY	Operative procedures - secondary OPCS4: S47.2 Drainage of lesion of skin NEC		100091	Health-related outcomes	2000	Hospital inpatient	2005	Summary Operations	2005	Health-related outcomes > Hospital inpatient > Summary Operations
41204#A411	CAT-MUL	193765/101(193866)	0.170087553	0.024156256	0.289613875	0.011498297	LOGISTIC-BINARY	Diagnoses - secondary ICD10: A41.1 Septicaemia due to other specified staphylococcus		100091	Health-related outcomes	2000	Hospital inpatient	2002	Summary Diagnoses	2002	Health-related outcomes > Hospital inpatient > Summary Diagnoses
41200#C351	CAT-MUL	193855/11(193866)	0.378894634	0.012872503	0.626472262	0.011512507	LOGISTIC-BINARY	Operative procedures - main OPCS4: C35.1 Transposition of muscle of eye NEC		100091	Health-related outcomes	2000	Hospital inpatient	2005	Summary Operations	2005	Health-related outcomes > Hospital inpatient > Summary Operations
41270#I259	CAT-MUL	184911/8955(193866)	0.024416474	0.005288731	0.043175405	0.01151757	LOGISTIC-BINARY	Diagnoses - ICD10: I25.9 Chronic ischaemic heart disease, unspecified		100091	Health-related outcomes	2000	Hospital inpatient	2002	Summary Diagnoses	2002	Health-related outcomes > Hospital inpatient > Summary Diagnoses
41270#I808	CAT-MUL	193742/124(193866)	0.159527886	0.023838707	0.272630612	0.01152356	LOGISTIC-BINARY	Diagnoses - ICD10: I80.8 Phlebitis and thrombophlebitis of other sites		100091	Health-related outcomes	2000	Hospital inpatient	2002	Summary Diagnoses	2002	Health-related outcomes > Hospital inpatient > Summary Diagnoses
41202#K642	CAT-MUL	193681/185(193866)	-0.315039724	-0.591892511	-0.097926449	0.011553251	LOGISTIC-BINARY	Diagnoses - main ICD10: K64.2 Third degree haemorrhoids		100091	Health-related outcomes	2000	Hospital inpatient	2002	Summary Diagnoses	2002	Health-related outcomes > Hospital inpatient > Summary Diagnoses
41272#S308	CAT-MUL	193837/29(193866)	0.254822511	0.021369585	0.424820907	0.011563738	LOGISTIC-BINARY	Operative procedures - OPCS4: S30.8 Other specified other operations on flap of skin to head or neck		100091	Health-related outcomes	2000	Hospital inpatient	2005	Summary Operations	2005	Health-related outcomes > Hospital inpatient > Summary Operations
41270#N288	CAT-MUL	193313/553(193866)	0.086003283	0.016075474	0.149777554	0.011569781	LOGISTIC-BINARY	Diagnoses - ICD10: N28.8 Other specified disorders of kidney and ureter		100091	Health-related outcomes	2000	Hospital inpatient	2002	Summary Diagnoses	2002	Health-related outcomes > Hospital inpatient > Summary Diagnoses
41202#T450	CAT-MUL	193848/18(193866)	0.33297578	0.016088174	0.548293474	0.011705203	LOGISTIC-BINARY	Diagnoses - main ICD10: T45.0 Antiallergic and antiemetic drugs		100091	Health-related outcomes	2000	Hospital inpatient	2002	Summary Diagnoses	2002	Health-related outcomes > Hospital inpatient > Summary Diagnoses
41204#R002	CAT-MUL	192251/1615(193866)	-0.070600282	-0.127282284	-0.017409647	0.011714504	LOGISTIC-BINARY	Diagnoses - secondary ICD10: R00.2 Palpitations		100091	Health-related outcomes	2000	Hospital inpatient	2002	Summary Diagnoses	2002	Health-related outcomes > Hospital inpatient > Summary Diagnoses
41272#Q231	CAT-MUL	193174/692(193866)	-0.127467739	-0.232077354	-0.033358322	0.01174417	LOGISTIC-BINARY	Operative procedures - OPCS4: Q23.1 Unilateral salpingoophorectomy NEC		100091	Health-related outcomes	2000	Hospital inpatient	2005	Summary Operations	2005	Health-related outcomes > Hospital inpatient > Summary Operations
41202#E042	CAT-MUL	193536/330(193866)	0.111649076	0.019564652	0.193716683	0.011769766	LOGISTIC-BINARY	Diagnoses - main ICD10: E04.2 Non-toxic multinodular goitre		100091	Health-related outcomes	2000	Hospital inpatient	2002	Summary Diagnoses	2002	Health-related outcomes > Hospital inpatient > Summary Diagnoses
41270#G729	CAT-MUL	193799/67(193866)	0.191352055	0.023616812	0.324087765	0.011785701	LOGISTIC-BINARY	Diagnoses - ICD10: G72.9 Myopathy, unspecified		100091	Health-related outcomes	2000	Hospital inpatient	2002	Summary Diagnoses	2002	Health-related outcomes > Hospital inpatient > Summary Diagnoses
20002#1584	CAT-MUL	193798/25(193823)	0.255590488	0.017274538	0.425071011	0.011786007	LOGISTIC-BINARY	Non-cancer illness code, self-reported: mitral valve disease		100000	Assessment Centre	100071	Verbal interview	100074	Medical conditions	100074	Assessment Centre > Verbal interview > Medical conditions
1588	INTEGER	134659	0.014426136	0.003195019	0.025657252	0.011817591	ORDERED-LOGISTIC	Average weekly beer plus cider intake		100000	Assessment Centre	100025	Touchscreen	100050	Lifestyle and environment	100051	Assessment Centre > Touchscreen > Lifestyle and environment > Alcohol
20004#1512	CAT-MUL	192263/1560(193823)	-0.074276637	-0.134090266	-0.018221147	0.011908742	LOGISTIC-BINARY	Operation code: cone biopsy		100000	Assessment Centre	100071	Verbal interview	100076	Operations	100076	Assessment Centre > Verbal interview > Operations
41204#R02	CAT-MUL	193355/511(193866)	0.088261289	0.016076237	0.153866577	0.011913146	LOGISTIC-BINARY	Diagnoses - secondary ICD10: R02 Gangrene, not elsewhere classified		100091	Health-related outcomes	2000	Hospital inpatient	2002	Summary Diagnoses	2002	Health-related outcomes > Hospital inpatient > Summary Diagnoses
41210#Z781	CAT-MUL	193806/60(193866)	0.213029087	0.024090895	0.359718684	0.011920234	LOGISTIC-BINARY	Operative procedures - secondary OPCS4: Z78.1 Shafts of tibia and fibula in combination		100091	Health-related outcomes	2000	Hospital inpatient	2005	Summary Operations	2005	Health-related outcomes > Hospital inpatient > Summary Operations
41272#Z781	CAT-MUL	193806/60(193866)	0.213029087	0.024090895	0.359718684	0.011920234	LOGISTIC-BINARY	Operative procedures - OPCS4: Z78.1 Shafts of tibia and fibula in combination		100091	Health-related outcomes	2000	Hospital inpatient	2005	Summary Operations	2005	Health-related outcomes > Hospital inpatient > Summary Operations
41202#S5261	CAT-MUL	193829/37(193866)	0.238375089	0.022177188	0.399667655	0.01192639	LOGISTIC-BINARY	Diagnoses - main ICD10: S52.61 Fracture of lower end of both ulna and radius (open)		100091	Health-related outcomes	2000	Hospital inpatient	2002	Summary Diagnoses	2002	Health-related outcomes > Hospital inpatient > Summary Diagnoses
41250#Not known	CAT-MUL	192895/971(193866)	0.067808669	0.013042635	0.118885728	0.011953394	LOGISTIC-BINARY	Methods of discharge from hospital (recoded)		100091	Health-related outcomes	2000	Hospital inpatient	2001	Summary Administration	2001	Health-related outcomes > Hospital inpatient > Summary Administration
22611#Sometimes	CAT-MUL	24711/23554(48265)	-0.023090576	-0.04111352	-0.005089519	0.011974285	LOGISTIC-BINARY	Workplace had a lot of cigarette smoke from other people smoking		100089	Online follow-up	123	Work environment	130	Employment history	130	Online follow-up > Work environment > Employment history
41270#C97	CAT-MUL	193429/437(193866)	0.092543023	0.016600344	0.161219364	0.011979812	LOGISTIC-BINARY	Diagnoses - ICD10: C97 Malignant neoplasms of independent (primary) multiple sites		100091	Health-related outcomes	2000	Hospital inpatient	2002	Summary Diagnoses	2002	Health-related outcomes > Hospital inpatient > Summary Diagnoses
41270#S5261	CAT-MUL	193828/38(193866)	0.236622727	0.021897686	0.396898482	0.012030388	LOGISTIC-BINARY	Diagnoses - ICD10: S52.61 Fracture of lower end of both ulna and radius (open)		100091	Health-related outcomes	2000	Hospital inpatient	2002	Summary Diagnoses	2002	Health-related outcomes > Hospital inpatient > Summary Diagnoses
41270#K513	CAT-MUL	193710/156(193866)	-0.369902491	-0.702871676	-0.117592606	0.0120677	LOGISTIC-BINARY	Diagnoses - ICD10: K51.3 Ulcerative (chronic) rectosigmoiditis		100091	Health-related outcomes	2000	Hospital inpatient	2002	Summary Diagnoses	2002	Health-related outcomes > Hospital inpatient > Summary Diagnoses
30020	CONTINUOUS	188196	-0.004566873	-0.008135691	-0.000998055	0.012138952	LINEAR	Haemoglobin concentration		100078	Biological samples	100079	Blood assays	100080	Blood count	100081	Biological samples > Blood assays > Blood count
41204#C159	CAT-MUL	193655/211(193866)	0.121282621	0.01950934	0.209703535	0.012147406	LOGISTIC-BINARY	Diagnoses - secondary ICD10: C15.9 Oesophagus, unspecified		100091	Health-related outcomes	2000	Hospital inpatient	2002	Summary Diagnoses	2002	Health-related outcomes > Hospital inpatient > Summary Diagnoses
41204#I739	CAT-MUL	192143/1723(193866)	0.04970576	0.00985244	0.087591761	0.012151256	LOGISTIC-BINARY	Diagnoses - secondary ICD10: I73.9 Peripheral vascular disease, unspecified		100091	Health-related outcomes	2000	Hospital inpatient	2002	Summary Diagnoses	2002	Health-related outcomes > Hospital inpatient > Summary Diagnoses
41202#K529	CAT-MUL	188375/5491(193866)	0.031950358	0.006593065	0.056570678	0.012193309	LOGISTIC-BINARY	Diagnoses - main ICD10: K52.9 Non-infective gastro-enteritis and colitis, unspecified		100091	Health-related outcomes	2000	Hospital inpatient	2002	Summary Diagnoses	2002	Health-related outcomes > Hospital inpatient > Summary Diagnoses
41200#L635	CAT-MUL	193789/77(193866)	0.173131326	0.022005598	0.294930896	0.012212343	LOGISTIC-BINARY	Operative procedures - main OPCS4: L63.5 Percutaneous transluminal insertion of stent into femoral artery		100091	Health-related outcomes	2000	Hospital inpatient	2005	Summary Operations	2005	Health-related outcomes > Hospital inpatient > Summary Operations
41204#K766	CAT-MUL	193457/409(193866)	0.098079084	0.017098943	0.170820062	0.012222478	LOGISTIC-BINARY	Diagnoses - secondary ICD10: K76.6 Portal hypertension		100091	Health-related outcomes	2000	Hospital inpatient	2002	Summary Diagnoses	2002	Health-related outcomes > Hospital inpatient > Summary Diagnoses
41272#T556	CAT-MUL	193840/26(193866)	0.266136395	0.014825384	0.440442727	0.012238407	LOGISTIC-BINARY	Operative procedures - OPCS4: T55.6 Release fasciotomy of leg NEC		100091	Health-related outcomes	2000	Hospital inpatient	2005	Summary Operations	2005	Health-related outcomes > Hospital inpatient > Summary Operations
41270#M500	CAT-MUL	193570/296(193866)	-0.198409402	-0.367780853	-0.055493553	0.012321684	LOGISTIC-BINARY	Diagnoses - ICD10: M50.0 Cervical disk disorder with myelopathy		100091	Health-related outcomes	2000	Hospital inpatient	2002	Summary Diagnoses	2002	Health-related outcomes > Hospital inpatient > Summary Diagnoses
41210#E423	CAT-MUL	193451/415(193866)	0.096686594	0.016818507	0.168598784	0.012362305	LOGISTIC-BINARY	Operative procedures - secondary OPCS4: E42.3 Temporary tracheostomy		100091	Health-related outcomes	2000	Hospital inpatient	2005	Summary Operations	2005	Health-related outcomes > Hospital inpatient > Summary Operations
41200#P052	CAT-MUL	193835/31(193866)	0.254684399	0.020070038	0.426852825	0.012366913	LOGISTIC-BINARY	Operative procedures - main OPCS4: P05.2 Partial excision of vulva		100091	Health-related outcomes	2000	Hospital inpatient	2005	Summary Operations	2005	Health-related outcomes > Hospital inpatient > Summary Operations
41270#S301	CAT-MUL	193776/90(193866)	-0.904492332	-1.807095268	-0.347837547	0.012386926	LOGISTIC-BINARY	Diagnoses - ICD10: S30.1 Contusion of abdominal wall		100091	Health-related outcomes	2000	Hospital inpatient	2002	Summary Diagnoses	2002	Health-related outcomes > Hospital inpatient > Summary Diagnoses
41204#E871	CAT-MUL	191389/2477(193866)	0.04294507	0.008553614	0.075896421	0.012394507	LOGISTIC-BINARY	Diagnoses - secondary ICD10: E87.1 Hypo-osmolality and hyponatraemia		100091	Health-related outcomes	2000	Hospital inpatient	2002	Summary Diagnoses	2002	Health-related outcomes > Hospital inpatient > Summary Diagnoses
41270#B179	CAT-MUL	193832/34(193866)	0.249127994	0.02017744	0.418021129	0.012545776	LOGISTIC-BINARY	Diagnoses - ICD10: B17.9 Acute viral hepatitis, unspecified		100091	Health-related outcomes	2000	Hospital inpatient	2002	Summary Diagnoses	2002	Health-related outcomes > Hospital inpatient > Summary Diagnoses
41204#J81	CAT-MUL	193590/276(193866)	0.110647391	0.018032615	0.192366956	0.01262282	LOGISTIC-BINARY	Diagnoses - secondary ICD10: J81 Pulmonary oedema		100091	Health-related outcomes	2000	Hospital inpatient	2002	Summary Diagnoses	2002	Health-related outcomes > Hospital inpatient > Summary Diagnoses
41200#C798	CAT-MUL	193771/95(193866)	0.16691648	0.021525737	0.285704617	0.012641796	LOGISTIC-BINARY	Operative procedures - main OPCS4: C79.8 Other specified operations on vitreous body		100091	Health-related outcomes	2000	Hospital inpatient	2005	Summary Operations	2005	Health-related outcomes > Hospital inpatient > Summary Operations
41210#Z942	CAT-MUL	118765/75101(193866)	0.011785171	0.002513646	0.021045003	0.012667164	LOGISTIC-BINARY	Operative procedures - secondary OPCS4: Z94.2 Right sided operation		100091	Health-related outcomes	2000	Hospital inpatient	2005	Summary Operations	2005	Health-related outcomes > Hospital inpatient > Summary Operations
41272#Z942	CAT-MUL	118765/75101(193866)	0.011785171	0.002513646	0.021045003	0.012667164	LOGISTIC-BINARY	Operative procedures - OPCS4: Z94.2 Right sided operation		100091	Health-related outcomes	2000	Hospital inpatient	2005	Summary Operations	2005	Health-related outcomes > Hospital inpatient > Summary Operations
41272#X308	CAT-MUL	193530/336(193866)	0.107633774	0.017888775	0.187545566	0.012682305	LOGISTIC-BINARY	Operative procedures - OPCS4: X30.8 Other specified injection of therapeutic substance		100091	Health-related outcomes	2000	Hospital inpatient	2005	Summary Operations	2005	Health-related outcomes > Hospital inpatient > Summary Operations
23571	CONTINUOUS	46747	0.011293916	0.002412901	0.020174931	0.01268691	LINEAR	Triglycerides in Medium HDL		220	Biological samples		Blood assays		Blood assays	220	Biological samples > Blood assays > NMR metabolomics
41204#G10	CAT-MUL	193845/21(193866)	0.282367925	0.010935834	0.467022946	0.01270011	LOGISTIC-BINARY	Diagnoses - secondary ICD10: G10 Huntington's disease		100091	Health-related outcomes	2000	Hospital inpatient	2002	Summary Diagnoses	2002	Health-related outcomes > Hospital inpatient > Summary Diagnoses
41270#G10	CAT-MUL	193845/21(193866)	0.282367925	0.010935834	0.467022946	0.01270011	LOGISTIC-BINARY	Diagnoses - ICD10: G10 Huntington's disease		100091	Health-related outcomes	2000	Hospital inpatient	2002	Summary Diagnoses	2002	Health-related outcomes > Hospital inpatient > Summary Diagnoses
41270#M629	CAT-MUL	193850/16(193866)	0.314880457	0.009872187	0.521396892	0.012764311	LOGISTIC-BINARY	Diagnoses - ICD10: M62.9 Disorder of muscle, unspecified		100091	Health-related outcomes	2000	Hospital inpatient	2002	Summary Diagnoses	2002	Health-related outcomes > Hospital inpatient > Summary Diagnoses
41202#K317	CAT-MUL	191995/1871(193866)	-0.06235168	-0.112953963	-0.014587457	0.012910946	LOGISTIC-BINARY	Diagnoses - main ICD10: K31.7 Polyp of stomach and duodenum		100091	Health-related outcomes	2000	Hospital inpatient	2002	Summary Diagnoses	2002	Health-related outcomes > Hospital inpatient > Summary Diagnoses
41230#5D5	CAT-MUL	193856/10(193866)	0.377447888	-0.001943212	0.624400205	0.012929939	LOGISTIC-BINARY	PCT where patients GP was registered: EDEN VALLEY PCT		100091	Health-related outcomes	2000	Hospital inpatient	2001	Summary Administration	2001	Health-related outcomes > Hospital inpatient > Summary Administration
41205#9800	CAT-MUL	193854/12(193866)	0.347715457	0.007229369	0.580947061	0.013002296	LOGISTIC-BINARY	Diagnoses - secondary ICD9: 9800 Toxic effect of ethyl alcohol		100091	Health-related outcomes	2000	Hospital inpatient	2002	Summary Diagnoses	2002	Health-related outcomes > Hospital inpatient > Summary Diagnoses
41271#9800	CAT-MUL	193854/12(193866)	0.347715457	0.007229369	0.580947061	0.013002296	LOGISTIC-BINARY	Diagnoses - ICD9: 9800 Toxic effect of ethyl alcohol		100091	Health-related outcomes	2000	Hospital inpatient	2002	Summary Diagnoses	2002	Health-related outcomes > Hospital inpatient > Summary Diagnoses
41204#H408	CAT-MUL	193832/34(193866)	0.231286497	0.017845051	0.38888629	0.013006003	LOGISTIC-BINARY	Diagnoses - secondary ICD10: H40.8 Other glaucoma		100091	Health-related outcomes	2000	Hospital inpatient	2002	Summary Diagnoses	2002	Health-related outcomes > Hospital inpatient > Summary Diagnoses
41270#M6265	CAT-MUL	193855/11(193866)	0.360458201	-0.004100322	0.594263995	0.013078841	LOGISTIC-BINARY	Diagnoses - ICD10: M62.65 Muscle strain (Pelvic region and thigh)		100091	Health-related outcomes	2000	Hospital inpatient	2002	Summary Diagnoses	2002	Health-related outcomes > Hospital inpatient > Summary Diagnoses
41270#Q688	CAT-MUL	193854/12(193866)	0.340869531	-0.002780885	0.559814814	0.013211495	LOGISTIC-BINARY	Diagnoses - ICD10: Q68.8 Other specified congenital musculoskeletal deformities		100091	Health-related outcomes	2000	Hospital inpatient	2002	Summary Diagnoses	2002	Health-related outcomes > Hospital inpatient > Summary Diagnoses
22605	CONTINUOUS	17899	-0.01763258	-0.031591211	-0.003673948	0.013295576	LINEAR	Work hours per week - exact value		100089	Online follow-up	123	Work environment	130	Employment history	130	Online follow-up > Work environment > Employment history
41270#J018	CAT-MUL	193853/13(193866)	0.350165114	0.001429564	0.577056842	0.013330962	LOGISTIC-BINARY	Diagnoses - ICD10: J01.8 Other acute sinusitis		100091	Health-related outcomes	2000	Hospital inpatient	2002	Summary Diagnoses	2002	Health-related outcomes > Hospital inpatient > Summary Diagnoses
41210#B288	CAT-MUL	193853/13(193866)	0.335198875	-0.000443565	0.554577689	0.013353007	LOGISTIC-BINARY	Operative procedures - secondary OPCS4: B28.8 Other specified other excision of breast		100091	Health-related outcomes	2000	Hospital inpatient	2005	Summary Operations	2005	Health-related outcomes > Hospital inpatient > Summary Operations
41210#Y206	CAT-MUL	193853/13(193866)	0.322138868	5.34E-05	0.532858544	0.013401306	LOGISTIC-BINARY	Operative procedures - secondary OPCS4: Y20.6 Plugged biopsy NOC		100091	Health-related outcomes	2000	Hospital inpatient	2005	Summary Operations	2005	Health-related outcomes > Hospital inpatient > Summary Operations
41272#Y206	CAT-MUL	193853/13(193866)	0.322138868	5.34E-05	0.532858544	0.013401306	LOGISTIC-BINARY	Operative procedures - OPCS4: Y20.6 Plugged biopsy NOC		100091	Health-related outcomes	2000	Hospital inpatient	2005	Summary Operations	2005	Health-related outcomes > Hospital inpatient > Summary Operations
41272#U308	CAT-MUL	193825/41(193866)	0.233221847	0.020509591	0.396258083	0.013411288	LOGISTIC-BINARY	Operative procedures - OPCS4: U30.8 Other specified autonomic cardiovascular testing		100091	Health-related outcomes	2000	Hospital inpatient	2005	Summary Operations	2005	Health-related outcomes > Hospital inpatient > Summary Operations
41210#X904	CAT-MUL	193691/175(193866)	-0.293349419	-0.556105133	-0.086401731	0.013429655	LOGISTIC-BINARY	Operative procedures - secondary OPCS4: X90.4 Intravenous nutrition Band 1		100091	Health-related outcomes	2000	Hospital inpatient	2005	Summary Operations	2005	Health-related outcomes > Hospital inpatient > Summary Operations
41272#W761	CAT-MUL	193792/74(193866)	0.189390864	0.020825598	0.323651272	0.013439025	LOGISTIC-BINARY	Operative procedures - OPCS4: W76.1 Excision of ligament		100091	Health-related outcomes	2000	Hospital inpatient	2005	Summary Operations	2005	Health-related outcomes > Hospital inpatient > Summary Operations
40013#1728	CAT-MUL	193855/11(193866)	0.330965181	0.001761943	0.550233738	0.013480559	LOGISTIC-BINARY	Type of cancer: ICD9: 1728 Malignant melanoma of other site		100091	Health-related outcomes	100092	Cancer register	100092	Cancer register	100092	Health-related outcomes > Cancer register
20003#1140881446	CAT-MUL	193747/76(193823)	0.182645833	0.020655266	0.312772166	0.013484038	LOGISTIC-BINARY	Treatment/medication code: proctosedyl ointment		100000	Assessment Centre	100071	Verbal interview	100075	Medications	100075	Assessment Centre > Verbal interview > Medications
41202#L82	CAT-MUL	192252/1614(193866)	0.053204898	0.009821431	0.09429591	0.013501056	LOGISTIC-BINARY	Diagnoses - main ICD10: L82 Seborrhoeic keratosis		100091	Health-related outcomes	2000	Hospital inpatient	2002	Summary Diagnoses	2002	Health-related outcomes > Hospital inpatient > Summary Diagnoses
40011#8940	CAT-MUL	193851/15(193866)	0.313464927	0.004005107	0.519775542	0.013546775	LOGISTIC-BINARY	Histology of cancer tumour: Mixed tumor, malignant, NOS		100091	Health-related outcomes	100092	Cancer register	100092	Cancer register	100092	Health-related outcomes > Cancer register
41201#V495	CAT-MUL	193850/16(193866)	0.310648652	0.006264087	0.515036537	0.013578143	LOGISTIC-BINARY	External causes - ICD10: V49.5 Passenger injured in collision with other and unspecified motor vehicles in traffic accident		100091	Health-related outcomes	2000	Hospital inpatient	2002	Summary Diagnoses	2002	Health-related outcomes > Hospital inpatient > Summary Diagnoses
6150#None of the above	CAT-MUL	56293/137572(193865)	-0.012351948	-0.022148172	-0.002524627	0.013607106	LOGISTIC-BINARY	Vascular/heart problems diagnosed by doctor		100000	Assessment Centre	100025	Touchscreen	100036	Health and medical history	100044	Assessment Centre > Touchscreen > Health and medical history > Medical conditions
41200#W242	CAT-MUL	193180/686(193866)	0.079175623	0.013516255	0.13958351	0.013707846	LOGISTIC-BINARY	Operative procedures - main OPCS4: W24.2 Closed reduction of fracture of long bone and rigid internal fixation NEC		100091	Health-related outcomes	2000	Hospital inpatient	2005	Summary Operations	2005	Health-related outcomes > Hospital inpatient > Summary Operations
40006#D110	CAT-MUL	193850/16(193866)	0.303704985	-0.001199836	0.504325856	0.013723134	LOGISTIC-BINARY	Type of cancer: ICD10: D11.0 Parotid gland		100091	Health-related outcomes	100092	Cancer register	100092	Cancer register	100092	Health-related outcomes > Cancer register
22601#91412654	CAT-MUL	48254/11(48265)	0.355174237	0.01446333	0.603596636	0.013731959	LOGISTIC-BINARY	Job coding: docker, stevedore, slinger		100089	Online follow-up	123	Work environment	130	Employment history	130	Online follow-up > Work environment > Employment history
22617#9141	CAT-MUL	48254/11(48265)	0.355174237	0.01446333	0.603596636	0.013731959	LOGISTIC-BINARY	Job code - historical: Stevedores, dockers and slingers		100089	Online follow-up	123	Work environment	130	Employment history	130	Online follow-up > Work environment > Employment history
41210#M283	CAT-MUL	193840/26(193866)	0.262178485	0.011600256	0.438087758	0.013749447	LOGISTIC-BINARY	Operative procedures - secondary OPCS4: M28.3 Endoscopic extraction of calculus of ureter NEC		100091	Health-related outcomes	2000	Hospital inpatient	2005	Summary Operations	2005	Health-related outcomes > Hospital inpatient > Summary Operations
41205#E88595	CAT-MUL	193850/16(193866)	0.286579748	0.005496658	0.481739256	0.013763435	LOGISTIC-BINARY	Diagnoses - secondary ICD9: E88595 Fall on same level slip/trip/stumble (at: street)		100091	Health-related outcomes	2000	Hospital inpatient	2002	Summary Diagnoses	2002	Health-related outcomes > Hospital inpatient > Summary Diagnoses
41271#E88595	CAT-MUL	193850/16(193866)	0.286579748	0.005496658	0.481739256	0.013763435	LOGISTIC-BINARY	Diagnoses - ICD9: E88595 Fall on same level slip/trip/stumble (at: street)		100091	Health-related outcomes	2000	Hospital inpatient	2002	Summary Diagnoses	2002	Health-related outcomes > Hospital inpatient > Summary Diagnoses
25611	CONTINUOUS	18327	0.018151391	0.00370341	0.032599371	0.013805636	LINEAR	Weighted-mean L2 in tract inferior longitudinal fasciculus (right)		100000	Assessment Centre	100003	Imaging	100	Brain MRI	135	Assessment Centre > Imaging > Brain MRI > Diffusion brain MRI > dMRI weighted means
6154#Ranitidine (e.g. Zantac)	CAT-MUL	190224/3592(193816)	0.038061706	0.007191498	0.067806538	0.013812912	LOGISTIC-BINARY	Medication for pain relief, constipation, heartburn		100000	Assessment Centre	100025	Touchscreen	100036	Health and medical history	100045	Assessment Centre > Touchscreen > Health and medical history > Medication
41270#Z514	CAT-MUL	192985/881(193866)	0.069700528	0.012090498	0.123225104	0.013861847	LOGISTIC-BINARY	Diagnoses - ICD10: Z51.4 Preparatory care for treatment, not elsewhere classified		100091	Health-related outcomes	2000	Hospital inpatient	2002	Summary Diagnoses	2002	Health-related outcomes > Hospital inpatient > Summary Diagnoses
25501	CONTINUOUS	18327	-0.018679445	-0.033557437	-0.003801452	0.013867519	LINEAR	Weighted-mean FA in tract inferior fronto-occipital fasciculus (right)		100000	Assessment Centre	100003	Imaging	100	Brain MRI	135	Assessment Centre > Imaging > Brain MRI > Diffusion brain MRI > dMRI weighted means
41272#M063	CAT-MUL	193851/15(193866)	0.321812374	0.006534238	0.537291833	0.01387417	LOGISTIC-BINARY	Operative procedures - OPCS4: M06.3 Closure of nephrostomy		100091	Health-related outcomes	2000	Hospital inpatient	2005	Summary Operations	2005	Health-related outcomes > Hospital inpatient > Summary Operations
40002#D70	CAT-MUL	193821/45(193866)	0.209717174	0.01588695	0.35468611	0.013898034	LOGISTIC-BINARY	Contributory (secondary) causes of death: ICD10: D70 Agranulocytosis		100091	Health-related outcomes	100093	Death register	100093	Death register	100093	Health-related outcomes > Death register
25645	CONTINUOUS	18327	0.018352707	0.003720872	0.032984543	0.013959324	LINEAR	Weighted-mean L3 in tract superior longitudinal fasciculus (right)		100000	Assessment Centre	100003	Imaging	100	Brain MRI	135	Assessment Centre > Imaging > Brain MRI > Diffusion brain MRI > dMRI weighted means
41270#N751	CAT-MUL	193653/213(193866)	0.139086006	0.019929982	0.242587317	0.013985199	LOGISTIC-BINARY	Diagnoses - ICD10: N75.1 Abscess of Bartholin's gland		100091	Health-related outcomes	2000	Hospital inpatient	2002	Summary Diagnoses	2002	Health-related outcomes > Hospital inpatient > Summary Diagnoses
41270#A090	CAT-MUL	193647/219(193866)	0.126460385	0.01797703	0.220500436	0.01406243	LOGISTIC-BINARY	Diagnoses - ICD10: A09.0 Other and unspecified gastroenteritis and colitis of infectious origin		100091	Health-related outcomes	2000	Hospital inpatient	2002	Summary Diagnoses	2002	Health-related outcomes > Hospital inpatient > Summary Diagnoses
41270#M321	CAT-MUL	193829/37(193866)	0.249200611	0.01730958	0.421239751	0.014074193	LOGISTIC-BINARY	Diagnoses - ICD10: M32.1 Systemic lupus erythematosus with organ or system involvement		100091	Health-related outcomes	2000	Hospital inpatient	2002	Summary Diagnoses	2002	Health-related outcomes > Hospital inpatient > Summary Diagnoses
20002#1437	CAT-MUL	193775/48(193823)	0.220129941	0.017910191	0.373588867	0.014095822	LOGISTIC-BINARY	Non-cancer illness code, self-reported: myasthenia gravis		100000	Assessment Centre	100071	Verbal interview	100074	Medical conditions	100074	Assessment Centre > Verbal interview > Medical conditions
41204#T427	CAT-MUL	193850/16(193866)	0.328903828	0.00137035	0.54441454	0.014135189	LOGISTIC-BINARY	Diagnoses - secondary ICD10: T42.7 Antiepileptic and sedative-hypnotic drugs, unspecified		100091	Health-related outcomes	2000	Hospital inpatient	2002	Summary Diagnoses	2002	Health-related outcomes > Hospital inpatient > Summary Diagnoses
41204#I738	CAT-MUL	193850/16(193866)	0.289733942	0.001389896	0.480684385	0.014150613	LOGISTIC-BINARY	Diagnoses - secondary ICD10: I73.8 Other specified peripheral vascular diseases		100091	Health-related outcomes	2000	Hospital inpatient	2002	Summary Diagnoses	2002	Health-related outcomes > Hospital inpatient > Summary Diagnoses
20110#Stroke	CAT-MUL	165384/25264(190648)	-0.016546554	-0.029846305	-0.003402142	0.014170731	LOGISTIC-BINARY	Illnesses of mother		100000	Assessment Centre	100025	Touchscreen	100034	Family history	100034	Assessment Centre > Touchscreen > Family history
41210#B085	CAT-MUL	193813/53(193866)	0.213437682	0.018668942	0.3636129	0.014171936	LOGISTIC-BINARY	Operative procedures - secondary OPCS4: B08.5 Isthmectomy of thyroid gland		100091	Health-related outcomes	2000	Hospital inpatient	2005	Summary Operations	2005	Health-related outcomes > Hospital inpatient > Summary Operations
41202#Z369	CAT-MUL	193781/85(193866)	0.224925748	0.026264577	0.389202744	0.014191951	LOGISTIC-BINARY	Diagnoses - main ICD10: Z36.9 Antenatal screening, unspecified		100091	Health-related outcomes	2000	Hospital inpatient	2002	Summary Diagnoses	2002	Health-related outcomes > Hospital inpatient > Summary Diagnoses
41201#W109	CAT-MUL	193268/598(193866)	0.08378596	0.013743118	0.14786953	0.014206385	LOGISTIC-BINARY	External causes - ICD10: W10.9 Unspecified place		100091	Health-related outcomes	2000	Hospital inpatient	2002	Summary Diagnoses	2002	Health-related outcomes > Hospital inpatient > Summary Diagnoses
41200#W923	CAT-MUL	193847/19(193866)	0.296479166	0.004332771	0.492492181	0.014210513	LOGISTIC-BINARY	Operative procedures - main OPCS4: W92.3 Examination of joint under image intensifier		100091	Health-related outcomes	2000	Hospital inpatient	2005	Summary Operations	2005	Health-related outcomes > Hospital inpatient > Summary Operations
22601#53152557	CAT-MUL	48252/13(48265)	0.345372374	0.000973404	0.583512359	0.014232457	LOGISTIC-BINARY	Job coding: shop fitter, office fitter		100089	Online follow-up	123	Work environment	130	Employment history	130	Online follow-up > Work environment > Employment history
41200#G452	CAT-MUL	193499/367(193866)	0.098530425	0.01523214	0.173161815	0.014267045	LOGISTIC-BINARY	Operative procedures - main OPCS4: G45.2 Fibreoptic endoscopic ultrasound examination of upper gastrointestinal tract		100091	Health-related outcomes	2000	Hospital inpatient	2005	Summary Operations	2005	Health-related outcomes > Hospital inpatient > Summary Operations
6154#None of the above	CAT-MUL	86633/107183(193816)	-0.011212961	-0.020179802	-0.002240521	0.014276287	LOGISTIC-BINARY	Medication for pain relief, constipation, heartburn		100000	Assessment Centre	100025	Touchscreen	100036	Health and medical history	100045	Assessment Centre > Touchscreen > Health and medical history > Medication
20258	CONTINUOUS	144888	0.00641417	0.001283346	0.011544994	0.014278073	LINEAR	FEV1/ FVC ratio Z-score		100000	Assessment Centre	100006	Physical measures	100020	Spirometry	100020	Assessment Centre > Physical measures > Spirometry
41210#X353	CAT-MUL	193830/36(193866)	0.236776428	0.015702675	0.400372313	0.014279375	LOGISTIC-BINARY	Operative procedures - secondary OPCS4: X35.3 Intravenous immunotherapy		100091	Health-related outcomes	2000	Hospital inpatient	2005	Summary Operations	2005	Health-related outcomes > Hospital inpatient > Summary Operations
41270#F03	CAT-MUL	192754/1112(193866)	-0.074078769	-0.135544262	-0.016910582	0.014284876	LOGISTIC-BINARY	Diagnoses - ICD10: F03 Unspecified dementia		100091	Health-related outcomes	2000	Hospital inpatient	2002	Summary Diagnoses	2002	Health-related outcomes > Hospital inpatient > Summary Diagnoses
41204#J040	CAT-MUL	193839/27(193866)	0.263939912	0.012422451	0.44354153	0.014340851	LOGISTIC-BINARY	Diagnoses - secondary ICD10: J04.0 Acute laryngitis		100091	Health-related outcomes	2000	Hospital inpatient	2002	Summary Diagnoses	2002	Health-related outcomes > Hospital inpatient > Summary Diagnoses
41202#D509	CAT-MUL	190668/3198(193866)	0.039438214	0.007238031	0.070412344	0.014369397	LOGISTIC-BINARY	Diagnoses - main ICD10: D50.9 Iron deficiency anaemia, unspecified		100091	Health-related outcomes	2000	Hospital inpatient	2002	Summary Diagnoses	2002	Health-related outcomes > Hospital inpatient > Summary Diagnoses
41271#8250	CAT-MUL	193851/15(193866)	-15.8064525	-28.46116407	-3.614986627	0.014413974	LOGISTIC-BINARY	Diagnoses - ICD9: 8250 Fracture of calcaneus, closed		100091	Health-related outcomes	2000	Hospital inpatient	2002	Summary Diagnoses	2002	Health-related outcomes > Hospital inpatient > Summary Diagnoses
41204#Z038	CAT-MUL	191754/2112(193866)	0.04695349	0.00842311	0.083700578	0.014440271	LOGISTIC-BINARY	Diagnoses - secondary ICD10: Z03.8 Observation for other suspected diseases and conditions		100091	Health-related outcomes	2000	Hospital inpatient	2002	Summary Diagnoses	2002	Health-related outcomes > Hospital inpatient > Summary Diagnoses
41210#Y181	CAT-MUL	193347/519(193866)	-0.133713686	-0.24756918	-0.032737701	0.014444857	LOGISTIC-BINARY	Operative procedures - secondary OPCS4: Y18.1 Freeing of adhesions of organ NOC		100091	Health-related outcomes	2000	Hospital inpatient	2005	Summary Operations	2005	Health-related outcomes > Hospital inpatient > Summary Operations
41272#Y181	CAT-MUL	193347/519(193866)	-0.133713686	-0.24756918	-0.032737701	0.014444857	LOGISTIC-BINARY	Operative procedures - OPCS4: Y18.1 Freeing of adhesions of organ NOC		100091	Health-related outcomes	2000	Hospital inpatient	2005	Summary Operations	2005	Health-related outcomes > Hospital inpatient > Summary Operations
41270#S099	CAT-MUL	192596/1270(193866)	0.059402481	0.010289727	0.10556139	0.01445406	LOGISTIC-BINARY	Diagnoses - ICD10: S09.9 Unspecified injury of head		100091	Health-related outcomes	2000	Hospital inpatient	2002	Summary Diagnoses	2002	Health-related outcomes > Hospital inpatient > Summary Diagnoses
22601#35443245	CAT-MUL	48116/149(48265)	0.154566458	0.020108736	0.269213019	0.014468277	LOGISTIC-BINARY	Job coding: estate agent, auctioneer, land agent, letting agent		100089	Online follow-up	123	Work environment	130	Employment history	130	Online follow-up > Work environment > Employment history
22617#3544	CAT-MUL	48116/149(48265)	0.154566458	0.020108736	0.269213019	0.014468277	LOGISTIC-BINARY	Job code - historical: Estate agents, auctioneers		100089	Online follow-up	123	Work environment	130	Employment history	130	Online follow-up > Work environment > Employment history
41202#S563	CAT-MUL	193849/17(193866)	0.319457154	0.004273619	0.532688044	0.014490518	LOGISTIC-BINARY	Diagnoses - main ICD10: S56.3 Injury of extensor or abductor muscles and tendons of thumb at forearm level		100091	Health-related outcomes	2000	Hospital inpatient	2002	Summary Diagnoses	2002	Health-related outcomes > Hospital inpatient > Summary Diagnoses
41204#M223	CAT-MUL	193833/33(193866)	0.263141547	0.014286405	0.443934423	0.014491875	LOGISTIC-BINARY	Diagnoses - secondary ICD10: M22.3 Other derangements of patella		100091	Health-related outcomes	2000	Hospital inpatient	2002	Summary Diagnoses	2002	Health-related outcomes > Hospital inpatient > Summary Diagnoses
41210#Z388	CAT-MUL	193732/134(193866)	0.155166188	0.019099935	0.269408755	0.014582662	LOGISTIC-BINARY	Operative procedures - secondary OPCS4: Z38.8 Specified terminal branch of aorta NEC		100091	Health-related outcomes	2000	Hospital inpatient	2005	Summary Operations	2005	Health-related outcomes > Hospital inpatient > Summary Operations
41272#Z388	CAT-MUL	193732/134(193866)	0.155166188	0.019099935	0.269408755	0.014582662	LOGISTIC-BINARY	Operative procedures - OPCS4: Z38.8 Specified terminal branch of aorta NEC		100091	Health-related outcomes	2000	Hospital inpatient	2005	Summary Operations	2005	Health-related outcomes > Hospital inpatient > Summary Operations
41204#C830	CAT-MUL	193805/61(193866)	0.190230523	0.017323449	0.32553023	0.014594238	LOGISTIC-BINARY	Diagnoses - secondary ICD10: C83.0 Small cell (diffuse)		100091	Health-related outcomes	2000	Hospital inpatient	2002	Summary Diagnoses	2002	Health-related outcomes > Hospital inpatient > Summary Diagnoses
41202#M7984	CAT-MUL	193789/77(193866)	0.188005863	0.018835846	0.323097089	0.014630779	LOGISTIC-BINARY	Diagnoses - main ICD10: M79.84 Other specified soft tissue disorders (Hand)		100091	Health-related outcomes	2000	Hospital inpatient	2002	Summary Diagnoses	2002	Health-related outcomes > Hospital inpatient > Summary Diagnoses
41205#25009	CAT-MUL	193852/14(193866)	0.31534207	0.005952341	0.531890442	0.014641269	LOGISTIC-BINARY	Diagnoses - secondary ICD9: 25009 Diabetes mellitus without mention of compl. (adult/juvenile unspec.)		100091	Health-related outcomes	2000	Hospital inpatient	2002	Summary Diagnoses	2002	Health-related outcomes > Hospital inpatient > Summary Diagnoses
41200#L544	CAT-MUL	193714/152(193866)	0.135266932	0.017432287	0.235613226	0.014653552	LOGISTIC-BINARY	Operative procedures - main OPCS4: L54.4 Percutaneous transluminal insertion of stent into iliac artery		100091	Health-related outcomes	2000	Hospital inpatient	2005	Summary Operations	2005	Health-related outcomes > Hospital inpatient > Summary Operations
41272#Q052	CAT-MUL	193739/127(193866)	0.169713703	0.020403874	0.294595722	0.014668564	LOGISTIC-BINARY	Operative procedures - OPCS4: Q05.2 Dilation of cervix uteri		100091	Health-related outcomes	2000	Hospital inpatient	2005	Summary Operations	2005	Health-related outcomes > Hospital inpatient > Summary Operations
41272#E484	CAT-MUL	193825/41(193866)	0.21371378	0.013067966	0.361903552	0.014676387	LOGISTIC-BINARY	Operative procedures - OPCS4: E48.4 Fibreoptic endoscopic aspiration of lower respiratory tract		100091	Health-related outcomes	2000	Hospital inpatient	2005	Summary Operations	2005	Health-related outcomes > Hospital inpatient > Summary Operations
41202#H748	CAT-MUL	193836/30(193866)	0.253116315	0.011898449	0.426012349	0.014708458	LOGISTIC-BINARY	Diagnoses - main ICD10: H74.8 Other specified disorders of middle ear and mastoid		100091	Health-related outcomes	2000	Hospital inpatient	2002	Summary Diagnoses	2002	Health-related outcomes > Hospital inpatient > Summary Diagnoses
41270#H539	CAT-MUL	193573/293(193866)	0.112062449	0.016235744	0.196813402	0.014739888	LOGISTIC-BINARY	Diagnoses - ICD10: H53.9 Visual disturbance, unspecified		100091	Health-related outcomes	2000	Hospital inpatient	2002	Summary Diagnoses	2002	Health-related outcomes > Hospital inpatient > Summary Diagnoses
41270#J189	CAT-MUL	190102/3764(193866)	0.03506878	0.006387366	0.062772494	0.014740616	LOGISTIC-BINARY	Diagnoses - ICD10: J18.9 Pneumonia, unspecified		100091	Health-related outcomes	2000	Hospital inpatient	2002	Summary Diagnoses	2002	Health-related outcomes > Hospital inpatient > Summary Diagnoses
41272#M814	CAT-MUL	193535/331(193866)	0.101524564	0.014911247	0.178524849	0.014772848	LOGISTIC-BINARY	Operative procedures - OPCS4: M81.4 Dilation of meatus of urethra		100091	Health-related outcomes	2000	Hospital inpatient	2005	Summary Operations	2005	Health-related outcomes > Hospital inpatient > Summary Operations
41270#M5437	CAT-MUL	193800/66(193866)	0.19613367	0.01810978	0.336544508	0.014788642	LOGISTIC-BINARY	Diagnoses - ICD10: M54.37 Sciatica (Lumbosacral region)		100091	Health-related outcomes	2000	Hospital inpatient	2002	Summary Diagnoses	2002	Health-related outcomes > Hospital inpatient > Summary Diagnoses
41204#S818	CAT-MUL	193781/85(193866)	0.17098258	0.017835347	0.29473837	0.014789051	LOGISTIC-BINARY	Diagnoses - secondary ICD10: S81.8 Open wound of other parts of lower leg		100091	Health-related outcomes	2000	Hospital inpatient	2002	Summary Diagnoses	2002	Health-related outcomes > Hospital inpatient > Summary Diagnoses
41210#L631	CAT-MUL	193799/67(193866)	0.178165923	0.01707561	0.306361951	0.014817437	LOGISTIC-BINARY	Operative procedures - secondary OPCS4: L63.1 Percutaneous transluminal angioplasty of femoral artery		100091	Health-related outcomes	2000	Hospital inpatient	2005	Summary Operations	2005	Health-related outcomes > Hospital inpatient > Summary Operations
23564	CONTINUOUS	46747	0.010708804	0.002093267	0.019324341	0.014845032	LINEAR	Triglycerides in Large HDL		220	Biological samples		Blood assays		Blood assays	220	Biological samples > Blood assays > NMR metabolomics
20004#1535	CAT-MUL	193594/229(193823)	0.114327569	0.015940913	0.200509865	0.01486772	LOGISTIC-BINARY	Operation code: dupuytren's contracture surgery		100000	Assessment Centre	100071	Verbal interview	100076	Operations	100076	Assessment Centre > Verbal interview > Operations
25034	CONTINUOUS	17743	-0.019162346	-0.034584438	-0.003740254	0.014882166	LINEAR	Median T2star in hippocampus (left)		100000	Assessment Centre	100003	Imaging	100	Brain MRI	109	Assessment Centre > Imaging > Brain MRI > Susceptibility weighted brain MRI
40011#9671	CAT-MUL	193837/29(193866)	0.244073482	0.012972641	0.413423198	0.014923919	LOGISTIC-BINARY	Histology of cancer tumour: Malignant lymphoma, lymphoplasmacytic		100091	Health-related outcomes	100092	Cancer register	100092	Cancer register	100092	Health-related outcomes > Cancer register
41272#X352	CAT-MUL	192047/1819(193866)	0.051168746	0.008891792	0.091342527	0.014936081	LOGISTIC-BINARY	Operative procedures - OPCS4: X35.2 Intravenous chemotherapy		100091	Health-related outcomes	2000	Hospital inpatient	2005	Summary Operations	2005	Health-related outcomes > Hospital inpatient > Summary Operations
40011#8097	CAT-MUL	193606/260(193866)	-0.192197365	-0.361105784	-0.049959272	0.014952487	LOGISTIC-BINARY	Histology of cancer tumour: Basal cell carcinoma, nodular		100091	Health-related outcomes	100092	Cancer register	100092	Cancer register	100092	Health-related outcomes > Cancer register
41270#M2147	CAT-MUL	193833/33(193866)	0.246154192	0.011637927	0.414963879	0.014956745	LOGISTIC-BINARY	Diagnoses - ICD10: M21.47 Flat foot [pes planus] (acquired)-Ankle/foot		100091	Health-related outcomes	2000	Hospital inpatient	2002	Summary Diagnoses	2002	Health-related outcomes > Hospital inpatient > Summary Diagnoses
41210#H073	CAT-MUL	193854/12(193866)	0.342049302	-0.008868901	0.566745496	0.014958512	LOGISTIC-BINARY	Operative procedures - secondary OPCS4: H07.3 Right hemicolectomy and anastomosis NEC		100091	Health-related outcomes	2000	Hospital inpatient	2005	Summary Operations	2005	Health-related outcomes > Hospital inpatient > Summary Operations
41204#C341	CAT-MUL	193542/324(193866)	0.1009294	0.014701824	0.177721207	0.015000393	LOGISTIC-BINARY	Diagnoses - secondary ICD10: C34.1 Upper lobe, bronchus or lung		100091	Health-related outcomes	2000	Hospital inpatient	2002	Summary Diagnoses	2002	Health-related outcomes > Hospital inpatient > Summary Diagnoses
41200#B331	CAT-MUL	193694/172(193866)	-0.318484544	-0.610688153	-0.091429981	0.015041167	LOGISTIC-BINARY	Operative procedures - main OPCS4: B33.1 Drainage of lesion of breast		100091	Health-related outcomes	2000	Hospital inpatient	2005	Summary Operations	2005	Health-related outcomes > Hospital inpatient > Summary Operations
41270#H524	CAT-MUL	193820/46(193866)	0.21898563	0.016244755	0.37387462	0.015043733	LOGISTIC-BINARY	Diagnoses - ICD10: H52.4 Presbyopia		100091	Health-related outcomes	2000	Hospital inpatient	2002	Summary Diagnoses	2002	Health-related outcomes > Hospital inpatient > Summary Diagnoses
41270#L401	CAT-MUL	193845/21(193866)	0.279158073	0.003750779	0.465569463	0.015047444	LOGISTIC-BINARY	Diagnoses - ICD10: L40.1 Generalised pustular psoriasis		100091	Health-related outcomes	2000	Hospital inpatient	2002	Summary Diagnoses	2002	Health-related outcomes > Hospital inpatient > Summary Diagnoses
41270#D751	CAT-MUL	193625/241(193866)	0.117363117	0.016006073	0.205882809	0.015102128	LOGISTIC-BINARY	Diagnoses - ICD10: D75.1 Secondary polycythaemia		100091	Health-related outcomes	2000	Hospital inpatient	2002	Summary Diagnoses	2002	Health-related outcomes > Hospital inpatient > Summary Diagnoses
41270#K552	CAT-MUL	193447/419(193866)	-0.142688503	-0.265723643	-0.034840854	0.015106399	LOGISTIC-BINARY	Diagnoses - ICD10: K55.2 Angiodysplasia of colon		100091	Health-related outcomes	2000	Hospital inpatient	2002	Summary Diagnoses	2002	Health-related outcomes > Hospital inpatient > Summary Diagnoses
20004#1593	CAT-MUL	193438/385(193823)	-0.157728018	-0.294357249	-0.038994232	0.015116097	LOGISTIC-BINARY	Operation code: removal of malignant melanoma		100000	Assessment Centre	100071	Verbal interview	100076	Operations	100076	Assessment Centre > Verbal interview > Operations
41203#5650	CAT-MUL	193809/57(193866)	0.203247643	0.01667011	0.348987989	0.0151165	LOGISTIC-BINARY	Diagnoses - main ICD9: 5650 Anal fissure		100091	Health-related outcomes	2000	Hospital inpatient	2002	Summary Diagnoses	2002	Health-related outcomes > Hospital inpatient > Summary Diagnoses
41200#W423	CAT-MUL	193839/27(193866)	0.24314492	0.010988934	0.411292724	0.015158078	LOGISTIC-BINARY	Operative procedures - main OPCS4: W42.3 Revision of total prosthetic replacement of knee joint NEC		100091	Health-related outcomes	2000	Hospital inpatient	2005	Summary Operations	2005	Health-related outcomes > Hospital inpatient > Summary Operations
41272#W423	CAT-MUL	193839/27(193866)	0.24314492	0.010988934	0.411292724	0.015158078	LOGISTIC-BINARY	Operative procedures - OPCS4: W42.3 Revision of total prosthetic replacement of knee joint NEC		100091	Health-related outcomes	2000	Hospital inpatient	2005	Summary Operations	2005	Health-related outcomes > Hospital inpatient > Summary Operations
41204#I672	CAT-MUL	193616/250(193866)	0.112230412	0.015716314	0.19745258	0.015193028	LOGISTIC-BINARY	Diagnoses - secondary ICD10: I67.2 Cerebral atherosclerosis		100091	Health-related outcomes	2000	Hospital inpatient	2002	Summary Diagnoses	2002	Health-related outcomes > Hospital inpatient > Summary Diagnoses
20002#1611	CAT-MUL	193784/39(193823)	0.235114425	0.014823603	0.400266141	0.015225736	LOGISTIC-BINARY	Non-cancer illness code, self-reported: hyperparathyroidism		100000	Assessment Centre	100071	Verbal interview	100074	Medical conditions	100074	Assessment Centre > Verbal interview > Medical conditions
41272#P034	CAT-MUL	193792/74(193866)	0.206588528	0.019810559	0.356613783	0.015235012	LOGISTIC-BINARY	Operative procedures - OPCS4: P03.4 Drainage of Bartholin gland		100091	Health-related outcomes	2000	Hospital inpatient	2005	Summary Operations	2005	Health-related outcomes > Hospital inpatient > Summary Operations
41204#M7126	CAT-MUL	193835/31(193866)	0.247470609	0.010400793	0.417765163	0.015270077	LOGISTIC-BINARY	Diagnoses - secondary ICD10: M71.26 Synovial cyst of popliteal space [Baker]-Lower Leg		100091	Health-related outcomes	2000	Hospital inpatient	2002	Summary Diagnoses	2002	Health-related outcomes > Hospital inpatient > Summary Diagnoses
41210#C828	CAT-MUL	193825/41(193866)	0.225570687	0.012982102	0.383331447	0.015275683	LOGISTIC-BINARY	Operative procedures - secondary OPCS4: C82.8 Other specified destruction of lesion of retina		100091	Health-related outcomes	2000	Hospital inpatient	2005	Summary Operations	2005	Health-related outcomes > Hospital inpatient > Summary Operations
41200#H468	CAT-MUL	193795/71(193866)	0.187779438	0.01695746	0.323422646	0.015360906	LOGISTIC-BINARY	Operative procedures - main OPCS4: H46.8 Other specified other operations on rectum		100091	Health-related outcomes	2000	Hospital inpatient	2005	Summary Operations	2005	Health-related outcomes > Hospital inpatient > Summary Operations
41204#K123	CAT-MUL	193616/250(193866)	0.118138237	0.01588737	0.207502022	0.015367713	LOGISTIC-BINARY	Diagnoses - secondary ICD10: K12.3 Oral mucositis (ulcerative)		100091	Health-related outcomes	2000	Hospital inpatient	2002	Summary Diagnoses	2002	Health-related outcomes > Hospital inpatient > Summary Diagnoses
41202#D589	CAT-MUL	193853/13(193866)	0.319316553	-0.008430469	0.53089299	0.015384803	LOGISTIC-BINARY	Diagnoses - main ICD10: D58.9 Hereditary haemolytic anaemia, unspecified		100091	Health-related outcomes	2000	Hospital inpatient	2002	Summary Diagnoses	2002	Health-related outcomes > Hospital inpatient > Summary Diagnoses
30880	CONTINUOUS	184554	0.004777651	0.000912985	0.008642317	0.01539388	LINEAR	Urate		100078	Biological samples	100079	Blood assays	100080	Blood biochemistry	17518	Biological samples > Blood assays > Blood biochemistry
41210#K606	CAT-MUL	193793/73(193866)	0.1721909	0.016827369	0.297909587	0.015431956	LOGISTIC-BINARY	Operative procedures - secondary OPCS4: K60.6 Implantation of intravenous dual chamber cardiac pacemaker system		100091	Health-related outcomes	2000	Hospital inpatient	2005	Summary Operations	2005	Health-related outcomes > Hospital inpatient > Summary Operations
41210#Y429	CAT-MUL	193838/28(193866)	0.257123258	0.011229135	0.435995577	0.01544847	LOGISTIC-BINARY	Operative procedures - secondary OPCS4: Y42.9 Unspecified manipulation of organ NOC		100091	Health-related outcomes	2000	Hospital inpatient	2005	Summary Operations	2005	Health-related outcomes > Hospital inpatient > Summary Operations
41272#Y429	CAT-MUL	193838/28(193866)	0.257123258	0.011229135	0.435995577	0.01544847	LOGISTIC-BINARY	Operative procedures - OPCS4: Y42.9 Unspecified manipulation of organ NOC		100091	Health-related outcomes	2000	Hospital inpatient	2005	Summary Operations	2005	Health-related outcomes > Hospital inpatient > Summary Operations
41204#D758	CAT-MUL	193779/87(193866)	0.172172553	0.017151958	0.297996825	0.015492981	LOGISTIC-BINARY	Diagnoses - secondary ICD10: D75.8 Other specified diseases of blood and blood-forming organs		100091	Health-related outcomes	2000	Hospital inpatient	2002	Summary Diagnoses	2002	Health-related outcomes > Hospital inpatient > Summary Diagnoses
41210#Z258	CAT-MUL	193803/63(193866)	0.193297888	0.016052155	0.332127608	0.015496462	LOGISTIC-BINARY	Operative procedures - secondary OPCS4: Z25.8 Specified mouth NEC		100091	Health-related outcomes	2000	Hospital inpatient	2005	Summary Operations	2005	Health-related outcomes > Hospital inpatient > Summary Operations
41272#Z258	CAT-MUL	193803/63(193866)	0.193297888	0.016052155	0.332127608	0.015496462	LOGISTIC-BINARY	Operative procedures - OPCS4: Z25.8 Specified mouth NEC		100091	Health-related outcomes	2000	Hospital inpatient	2005	Summary Operations	2005	Health-related outcomes > Hospital inpatient > Summary Operations
41200#Q179	CAT-MUL	193841/25(193866)	0.269480506	0.00757642	0.455476861	0.015504207	LOGISTIC-BINARY	Operative procedures - main OPCS4: Q17.9 Unspecified therapeutic endoscopic operations on uterus		100091	Health-related outcomes	2000	Hospital inpatient	2005	Summary Operations	2005	Health-related outcomes > Hospital inpatient > Summary Operations
41202#T0250	CAT-MUL	193850/16(193866)	0.314279738	-0.003353987	0.52284675	0.015515374	LOGISTIC-BINARY	Diagnoses - main ICD10: T02.50 Fractures involving multiple regions of both lower limbs (closed)		100091	Health-related outcomes	2000	Hospital inpatient	2002	Summary Diagnoses	2002	Health-related outcomes > Hospital inpatient > Summary Diagnoses
6160#Pub or social club	CAT-MUL	143150/50716(193866)	0.012646518	0.00237533	0.022865493	0.015543003	LOGISTIC-BINARY	Leisure/social activities		100000	Assessment Centre	100025	Touchscreen	100059	Psychosocial factors	100061	Assessment Centre > Touchscreen > Psychosocial factors > Social support
41202#H613	CAT-MUL	193837/29(193866)	0.253119702	0.009936386	0.427762539	0.015546101	LOGISTIC-BINARY	Diagnoses - main ICD10: H61.3 Acquired stenosis of external ear canal		100091	Health-related outcomes	2000	Hospital inpatient	2002	Summary Diagnoses	2002	Health-related outcomes > Hospital inpatient > Summary Diagnoses
41235	INTEGER	127127	0.01232457	0.002339976	0.022309164	0.015549969	ORDERED-LOGISTIC	Spells in hospital		100091	Health-related outcomes	2000	Hospital inpatient	2001	Summary Administration	2001	Health-related outcomes > Hospital inpatient > Summary Administration
40006#C812	CAT-MUL	193846/20(193866)	0.293160895	0.002136207	0.491208259	0.015559099	LOGISTIC-BINARY	Type of cancer: ICD10: C81.2 Mixed cellularity		100091	Health-related outcomes	100092	Cancer register	100092	Cancer register	100092	Health-related outcomes > Cancer register
41271#9690	CAT-MUL	193844/22(193866)	0.27940795	0.007558686	0.474005452	0.015579925	LOGISTIC-BINARY	Diagnoses - ICD9: 9690 Poisoning by antidepressants		100091	Health-related outcomes	2000	Hospital inpatient	2002	Summary Diagnoses	2002	Health-related outcomes > Hospital inpatient > Summary Diagnoses
41202#G231	CAT-MUL	193849/17(193866)	0.279003015	0.003148503	0.469575281	0.015587469	LOGISTIC-BINARY	Diagnoses - main ICD10: G23.1 Progressive supranuclear ophthalmoplegia [Steele-Richardson-Olszewski]		100091	Health-related outcomes	2000	Hospital inpatient	2002	Summary Diagnoses	2002	Health-related outcomes > Hospital inpatient > Summary Diagnoses
41200#G738	CAT-MUL	193853/13(193866)	0.334888413	-0.005886322	0.561198429	0.015609973	LOGISTIC-BINARY	Operative procedures - main OPCS4: G73.8 Other specified attention to connection of ileum		100091	Health-related outcomes	2000	Hospital inpatient	2005	Summary Operations	2005	Health-related outcomes > Hospital inpatient > Summary Operations
25231	CONTINUOUS	18329	0.018276632	0.003458945	0.033094319	0.015631003	LINEAR	Mean L1 in sagittal stratum on FA skeleton (left)		100000	Assessment Centre	100003	Imaging	100	Brain MRI	134	Assessment Centre > Imaging > Brain MRI > Diffusion brain MRI > dMRI skeleton
41270#J958	CAT-MUL	193706/160(193866)	0.136700294	0.016397184	0.239044527	0.015644553	LOGISTIC-BINARY	Diagnoses - ICD10: J95.8 Other postprocedural respiratory disorders		100091	Health-related outcomes	2000	Hospital inpatient	2002	Summary Diagnoses	2002	Health-related outcomes > Hospital inpatient > Summary Diagnoses
41202#D508	CAT-MUL	192777/1089(193866)	0.063236377	0.010181349	0.112872941	0.015700801	LOGISTIC-BINARY	Diagnoses - main ICD10: D50.8 Other iron deficiency anaemias		100091	Health-related outcomes	2000	Hospital inpatient	2002	Summary Diagnoses	2002	Health-related outcomes > Hospital inpatient > Summary Diagnoses
40001#C859	CAT-MUL	193788/78(193866)	0.172532067	0.016376111	0.298568032	0.015714646	LOGISTIC-BINARY	Underlying (primary) cause of death: ICD10: C85.9 Non-Hodgkin's lymphoma, unspecified type		100091	Health-related outcomes	100093	Death register	100093	Death register	100093	Health-related outcomes > Death register
41202#K253	CAT-MUL	193751/115(193866)	0.152173368	0.016273131	0.264738688	0.015758022	LOGISTIC-BINARY	Diagnoses - main ICD10: K25.3 Acute without haemorrhage or perforation		100091	Health-related outcomes	2000	Hospital inpatient	2002	Summary Diagnoses	2002	Health-related outcomes > Hospital inpatient > Summary Diagnoses
41210#Z928	CAT-MUL	193724/142(193866)	0.144731387	0.016514271	0.252598387	0.015768518	LOGISTIC-BINARY	Operative procedures - secondary OPCS4: Z92.8 Specified region of body NEC		100091	Health-related outcomes	2000	Hospital inpatient	2005	Summary Operations	2005	Health-related outcomes > Hospital inpatient > Summary Operations
41272#Z928	CAT-MUL	193724/142(193866)	0.144731387	0.016514271	0.252598387	0.015768518	LOGISTIC-BINARY	Operative procedures - OPCS4: Z92.8 Specified region of body NEC		100091	Health-related outcomes	2000	Hospital inpatient	2005	Summary Operations	2005	Health-related outcomes > Hospital inpatient > Summary Operations
41270#K512	CAT-MUL	193573/293(193866)	-0.200970318	-0.379417669	-0.051035678	0.015875371	LOGISTIC-BINARY	Diagnoses - ICD10: K51.2 Ulcerative (chronic) proctitis		100091	Health-related outcomes	2000	Hospital inpatient	2002	Summary Diagnoses	2002	Health-related outcomes > Hospital inpatient > Summary Diagnoses
41272#C115	CAT-MUL	193786/80(193866)	0.17793039	0.016118506	0.307503713	0.015884884	LOGISTIC-BINARY	Operative procedures - OPCS4: C11.5 Graft of skin to canthus		100091	Health-related outcomes	2000	Hospital inpatient	2005	Summary Operations	2005	Health-related outcomes > Hospital inpatient > Summary Operations
20003#1199	CAT-MUL	193068/755(193823)	-0.107345444	-0.199024593	-0.024223986	0.015888838	LOGISTIC-BINARY	Treatment/medication code: food supplement/plant/herbal extract		100000	Assessment Centre	100071	Verbal interview	100075	Medications	100075	Assessment Centre > Verbal interview > Medications
41202#S0640	CAT-MUL	193837/29(193866)	0.251815902	0.009808738	0.427232588	0.015990481	LOGISTIC-BINARY	Diagnoses - main ICD10: S06.40 Epidural haemorrhage (without open intracranial wound)		100091	Health-related outcomes	2000	Hospital inpatient	2002	Summary Diagnoses	2002	Health-related outcomes > Hospital inpatient > Summary Diagnoses
41202#J181	CAT-MUL	190126/3740(193866)	0.034911437	0.006000854	0.062825415	0.015997415	LOGISTIC-BINARY	Diagnoses - main ICD10: J18.1 Lobar pneumonia, unspecified		100091	Health-related outcomes	2000	Hospital inpatient	2002	Summary Diagnoses	2002	Health-related outcomes > Hospital inpatient > Summary Diagnoses
2714	INTEGER	103971	-0.014209844	-0.02577341	-0.002646279	0.01601826	ORDERED-LOGISTIC	Age when periods started (menarche)		100000	Assessment Centre	100025	Touchscreen	100068	Sex-specific factors	100069	Assessment Centre > Touchscreen > Sex-specific factors > Female-specific factors
23013	INTEGER	3713	-0.037645679	-0.068281424	-0.007009935	0.016035146	LINEAR	U14 antigen for Human Herpesvirus-7		100078	Biological samples	100079	Blood assays	100080	Infectious Diseases	1307	Biological samples > Blood assays > Infectious Diseases > Infectious Disease Antigens
41200#X391	CAT-MUL	193785/81(193866)	0.181102017	0.017066845	0.314370422	0.016066873	LOGISTIC-BINARY	Operative procedures - main OPCS4: X39.1 Oral administration of therapeutic substance		100091	Health-related outcomes	2000	Hospital inpatient	2005	Summary Operations	2005	Health-related outcomes > Hospital inpatient > Summary Operations
41272#D152	CAT-MUL	193778/88(193866)	0.175446935	0.016167233	0.303918828	0.016072704	LOGISTIC-BINARY	Operative procedures - OPCS4: D15.2 Suction clearance of middle ear		100091	Health-related outcomes	2000	Hospital inpatient	2005	Summary Operations	2005	Health-related outcomes > Hospital inpatient > Summary Operations
41204#J929	CAT-MUL	193431/435(193866)	0.084354961	0.012156173	0.14978142	0.01607721	LOGISTIC-BINARY	Diagnoses - secondary ICD10: J92.9 Pleural plaque without asbestos		100091	Health-related outcomes	2000	Hospital inpatient	2002	Summary Diagnoses	2002	Health-related outcomes > Hospital inpatient > Summary Diagnoses
41270#T832	CAT-MUL	193846/20(193866)	0.284324689	-0.000761778	0.476262759	0.01613875	LOGISTIC-BINARY	Diagnoses - ICD10: T83.2 Mechanical complication of graft of urinary organ		100091	Health-related outcomes	2000	Hospital inpatient	2002	Summary Diagnoses	2002	Health-related outcomes > Hospital inpatient > Summary Diagnoses
27296	CONTINUOUS	19656	-0.018241353	-0.033103711	-0.003378995	0.01615003	LINEAR	Mean thickness of transversetemporal (right hemisphere)		100000	Assessment Centre	100003	Imaging	100	Brain MRI	196	Assessment Centre > Imaging > Brain MRI > T1 structural brain MRI > Freesurfer DKT
41202#C914	CAT-MUL	193828/38(193866)	0.234979118	0.011339206	0.400700176	0.016181678	LOGISTIC-BINARY	Diagnoses - main ICD10: C91.4 Hairy-cell leukaemia		100091	Health-related outcomes	2000	Hospital inpatient	2002	Summary Diagnoses	2002	Health-related outcomes > Hospital inpatient > Summary Diagnoses
41270#H022	CAT-MUL	193829/37(193866)	0.23827807	0.012333312	0.406539223	0.016191385	LOGISTIC-BINARY	Diagnoses - ICD10: H02.2 Lagophthalmos		100091	Health-related outcomes	2000	Hospital inpatient	2002	Summary Diagnoses	2002	Health-related outcomes > Hospital inpatient > Summary Diagnoses
41272#W321	CAT-MUL	193843/23(193866)	0.264593887	0.004908092	0.446642007	0.016195517	LOGISTIC-BINARY	Operative procedures - OPCS4: W32.1 Prepared graft of bone		100091	Health-related outcomes	2000	Hospital inpatient	2005	Summary Operations	2005	Health-related outcomes > Hospital inpatient > Summary Operations
41210#X404	CAT-MUL	193586/280(193866)	0.107187179	0.014101644	0.189300725	0.016204597	LOGISTIC-BINARY	Operative procedures - secondary OPCS4: X40.4 Haemofiltration		100091	Health-related outcomes	2000	Hospital inpatient	2005	Summary Operations	2005	Health-related outcomes > Hospital inpatient > Summary Operations
41272#V486	CAT-MUL	193702/164(193866)	-0.311201643	-0.600371229	-0.086960662	0.016277484	LOGISTIC-BINARY	Operative procedures - OPCS4: V48.6 Denervation of spinal facet joint of lumbar vertebra NEC		100091	Health-related outcomes	2000	Hospital inpatient	2005	Summary Operations	2005	Health-related outcomes > Hospital inpatient > Summary Operations
904	INTEGER	184165	-0.010127669	-0.018390111	-0.001865227	0.016285956	ORDERED-LOGISTIC	Number of days/week of vigorous physical activity 10+ minutes		100000	Assessment Centre	100025	Touchscreen	100050	Lifestyle and environment	100054	Assessment Centre > Touchscreen > Lifestyle and environment > Physical activity
41272#X494	CAT-MUL	193837/29(193866)	0.243202959	0.007907879	0.412918906	0.01634838	LOGISTIC-BINARY	Operative procedures - OPCS4: X49.4 Skin traction		100091	Health-related outcomes	2000	Hospital inpatient	2005	Summary Operations	2005	Health-related outcomes > Hospital inpatient > Summary Operations
41204#H524	CAT-MUL	193826/40(193866)	0.223516401	0.012893178	0.383027387	0.016356864	LOGISTIC-BINARY	Diagnoses - secondary ICD10: H52.4 Presbyopia		100091	Health-related outcomes	2000	Hospital inpatient	2002	Summary Diagnoses	2002	Health-related outcomes > Hospital inpatient > Summary Diagnoses
41202#J81	CAT-MUL	193801/65(193866)	0.185878909	0.014562614	0.320945918	0.01636594	LOGISTIC-BINARY	Diagnoses - main ICD10: J81 Pulmonary oedema		100091	Health-related outcomes	2000	Hospital inpatient	2002	Summary Diagnoses	2002	Health-related outcomes > Hospital inpatient > Summary Diagnoses
41210#Q521	CAT-MUL	193856/10(193866)	0.402456524	-0.015003473	0.675281569	0.016370712	LOGISTIC-BINARY	Operative procedures - secondary OPCS4: Q52.1 Excision of lesion of broad ligament of uterus		100091	Health-related outcomes	2000	Hospital inpatient	2005	Summary Operations	2005	Health-related outcomes > Hospital inpatient > Summary Operations
20003#1141176662	CAT-MUL	193636/187(193823)	0.130533343	0.01549062	0.229465182	0.016382399	LOGISTIC-BINARY	Treatment/medication code: celecoxib		100000	Assessment Centre	100071	Verbal interview	100075	Medications	100075	Assessment Centre > Verbal interview > Medications
41202#M549	CAT-MUL	193021/845(193866)	-0.096579628	-0.179198014	-0.021122271	0.016466675	LOGISTIC-BINARY	Diagnoses - main ICD10: M54.9 Dorsalgia, unspecified		100091	Health-related outcomes	2000	Hospital inpatient	2002	Summary Diagnoses	2002	Health-related outcomes > Hospital inpatient > Summary Diagnoses
41202#M2487	CAT-MUL	193838/28(193866)	0.271332494	0.007228841	0.459750962	0.016495079	LOGISTIC-BINARY	Diagnoses - main ICD10: M24.87 Other specific joint derangements, not elsewhere classified (Ankle and foot)		100091	Health-related outcomes	2000	Hospital inpatient	2002	Summary Diagnoses	2002	Health-related outcomes > Hospital inpatient > Summary Diagnoses
41270#M8906	CAT-MUL	193843/23(193866)	0.289139778	0.004435045	0.488411183	0.016511401	LOGISTIC-BINARY	Diagnoses - ICD10: M89.06 Algoneurodystrophy (Lower leg)		100091	Health-related outcomes	2000	Hospital inpatient	2002	Summary Diagnoses	2002	Health-related outcomes > Hospital inpatient > Summary Diagnoses
6152#Emphysema/chronic bronchitis	CAT-MUL	190989/2875(193864)	0.039571041	0.006549352	0.071275939	0.01651731	LOGISTIC-BINARY	Blood clot, DVT, bronchitis, emphysema, asthma, rhinitis, eczema, allergy diagnosed by doctor		100000	Assessment Centre	100025	Touchscreen	100036	Health and medical history	100044	Assessment Centre > Touchscreen > Health and medical history > Medical conditions
5085	CONTINUOUS	53787	-0.010047685	-0.018264233	-0.001831137	0.016541667	LINEAR	Spherical power (left)		100000	Assessment Centre	100006	Physical measures	100013	Eye measures	100014	Assessment Centre > Physical measures > Eye measures > Autorefraction
41270#M5382	CAT-MUL	193842/24(193866)	0.274858586	0.004131336	0.463928053	0.016590117	LOGISTIC-BINARY	Diagnoses - ICD10: M53.82 Other specified dorsopathies (Cervical region)		100091	Health-related outcomes	2000	Hospital inpatient	2002	Summary Diagnoses	2002	Health-related outcomes > Hospital inpatient > Summary Diagnoses
41270#M5458	CAT-MUL	193685/181(193866)	0.134320637	0.01553992	0.236229887	0.016592011	LOGISTIC-BINARY	Diagnoses - ICD10: M54.58 Low back pain (Sacral and sacrococcygeal region)		100091	Health-related outcomes	2000	Hospital inpatient	2002	Summary Diagnoses	2002	Health-related outcomes > Hospital inpatient > Summary Diagnoses
2139	INTEGER	169082	-0.005709951	-0.01038212	-0.001037783	0.016606554	LINEAR	Age first had sexual intercourse		100000	Assessment Centre	100025	Touchscreen	100050	Lifestyle and environment	100056	Assessment Centre > Touchscreen > Lifestyle and environment > Sexual factors
41210#Z751	CAT-MUL	193803/63(193866)	0.193707907	0.014289073	0.33436869	0.016624372	LOGISTIC-BINARY	Operative procedures - secondary OPCS4: Z75.1 Body of sacrum		100091	Health-related outcomes	2000	Hospital inpatient	2005	Summary Operations	2005	Health-related outcomes > Hospital inpatient > Summary Operations
41272#Z751	CAT-MUL	193803/63(193866)	0.193707907	0.014289073	0.33436869	0.016624372	LOGISTIC-BINARY	Operative procedures - OPCS4: Z75.1 Body of sacrum		100091	Health-related outcomes	2000	Hospital inpatient	2005	Summary Operations	2005	Health-related outcomes > Hospital inpatient > Summary Operations
41270#S818	CAT-MUL	193692/174(193866)	0.130170645	0.014908427	0.228781862	0.016627071	LOGISTIC-BINARY	Diagnoses - ICD10: S81.8 Open wound of other parts of lower leg		100091	Health-related outcomes	2000	Hospital inpatient	2002	Summary Diagnoses	2002	Health-related outcomes > Hospital inpatient > Summary Diagnoses
41210#S573	CAT-MUL	193199/667(193866)	0.078930313	0.011473614	0.140833705	0.016630248	LOGISTIC-BINARY	Operative procedures - secondary OPCS4: S57.3 Toilet of skin NEC		100091	Health-related outcomes	2000	Hospital inpatient	2005	Summary Operations	2005	Health-related outcomes > Hospital inpatient > Summary Operations
25062	CONTINUOUS	18329	-0.017906364	-0.032568014	-0.003244714	0.016681456	LINEAR	Mean FA in corticospinal tract on FA skeleton (right)		100000	Assessment Centre	100003	Imaging	100	Brain MRI	134	Assessment Centre > Imaging > Brain MRI > Diffusion brain MRI > dMRI skeleton
41272#Q223	CAT-MUL	193672/194(193866)	0.134701833	0.015932507	0.237468653	0.016726299	LOGISTIC-BINARY	Operative procedures - OPCS4: Q22.3 Bilateral oophorectomy NEC		100091	Health-related outcomes	2000	Hospital inpatient	2005	Summary Operations	2005	Health-related outcomes > Hospital inpatient > Summary Operations
41204#M703	CAT-MUL	193856/10(193866)	0.324357018	-0.027747432	0.535382022	0.016762661	LOGISTIC-BINARY	Diagnoses - secondary ICD10: M70.3 Other bursitis of elbow		100091	Health-related outcomes	2000	Hospital inpatient	2002	Summary Diagnoses	2002	Health-related outcomes > Hospital inpatient > Summary Diagnoses
41270#J323	CAT-MUL	193850/16(193866)	0.288903631	-0.006990764	0.483625354	0.016766284	LOGISTIC-BINARY	Diagnoses - ICD10: J32.3 Chronic sphenoidal sinusitis		100091	Health-related outcomes	2000	Hospital inpatient	2002	Summary Diagnoses	2002	Health-related outcomes > Hospital inpatient > Summary Diagnoses
20003#1140867640	CAT-MUL	193812/11(193823)	0.336563594	-0.016650819	0.560192122	0.016815067	LOGISTIC-BINARY	Treatment/medication code: doxepin		100000	Assessment Centre	100071	Verbal interview	100075	Medications	100075	Assessment Centre > Verbal interview > Medications
25619	CONTINUOUS	18327	0.017850449	0.003203817	0.032497082	0.016911449	LINEAR	Weighted-mean L2 in tract superior thalamic radiation (left)		100000	Assessment Centre	100003	Imaging	100	Brain MRI	135	Assessment Centre > Imaging > Brain MRI > Diffusion brain MRI > dMRI weighted means
20004#1615	CAT-MUL	193791/32(193823)	0.259916792	0.007910157	0.442236274	0.0169126	LOGISTIC-BINARY	Operation code: bone marrow biopsy		100000	Assessment Centre	100071	Verbal interview	100076	Operations	100076	Assessment Centre > Verbal interview > Operations
41204#Z514	CAT-MUL	193011/855(193866)	0.068768407	0.010148614	0.123164375	0.016960251	LOGISTIC-BINARY	Diagnoses - secondary ICD10: Z51.4 Preparatory care for treatment, not elsewhere classified		100091	Health-related outcomes	2000	Hospital inpatient	2002	Summary Diagnoses	2002	Health-related outcomes > Hospital inpatient > Summary Diagnoses
1130	CAT-SIN	165498	0.016377781	0.002923562	0.029831999	0.017038399	ORDERED-LOGISTIC	Hands-free device/speakerphone use with mobile phone in last 3 month		100000	Assessment Centre	100025	Touchscreen	100050	Lifestyle and environment	100053	Assessment Centre > Touchscreen > Lifestyle and environment > Electronic device use
41204#C838	CAT-MUL	193846/20(193866)	0.270385065	-5.38E-05	0.456027003	0.017164324	LOGISTIC-BINARY	Diagnoses - secondary ICD10: C83.8 Other types of diffuse non-Hodgkin's lymphoma		100091	Health-related outcomes	2000	Hospital inpatient	2002	Summary Diagnoses	2002	Health-related outcomes > Hospital inpatient > Summary Diagnoses
41270#H919	CAT-MUL	190570/3296(193866)	0.03625446	0.005877443	0.065532163	0.017170124	LOGISTIC-BINARY	Diagnoses - ICD10: H91.9 Hearing loss, unspecified		100091	Health-related outcomes	2000	Hospital inpatient	2002	Summary Diagnoses	2002	Health-related outcomes > Hospital inpatient > Summary Diagnoses
41210#T659	CAT-MUL	193855/11(193866)	0.323089272	-0.027634817	0.533116242	0.017171631	LOGISTIC-BINARY	Operative procedures - secondary OPCS4: T65.9 Unspecified excision of tendon		100091	Health-related outcomes	2000	Hospital inpatient	2005	Summary Operations	2005	Health-related outcomes > Hospital inpatient > Summary Operations
41204#T796	CAT-MUL	193817/49(193866)	0.204553594	0.010772656	0.351677674	0.017211978	LOGISTIC-BINARY	Diagnoses - secondary ICD10: T79.6 Traumatic ischaemia of muscle		100091	Health-related outcomes	2000	Hospital inpatient	2002	Summary Diagnoses	2002	Health-related outcomes > Hospital inpatient > Summary Diagnoses
41230#5GH	CAT-MUL	193851/15(193866)	0.308846309	-0.01363923	0.514295677	0.017225104	LOGISTIC-BINARY	PCT where patients GP was registered: NORTH HERTFORDSHIRE AND STEVENAGE PCT		100091	Health-related outcomes	2000	Hospital inpatient	2001	Summary Administration	2001	Health-related outcomes > Hospital inpatient > Summary Administration
41210#Z474	CAT-MUL	193567/299(193866)	0.106608539	0.013205977	0.189225404	0.01731598	LOGISTIC-BINARY	Operative procedures - secondary OPCS4: Z47.4 Skin of nasolabial area		100091	Health-related outcomes	2000	Hospital inpatient	2005	Summary Operations	2005	Health-related outcomes > Hospital inpatient > Summary Operations
41272#Z474	CAT-MUL	193567/299(193866)	0.106608539	0.013205977	0.189225404	0.01731598	LOGISTIC-BINARY	Operative procedures - OPCS4: Z47.4 Skin of nasolabial area		100091	Health-related outcomes	2000	Hospital inpatient	2005	Summary Operations	2005	Health-related outcomes > Hospital inpatient > Summary Operations
41270#R000	CAT-MUL	191788/2078(193866)	0.046456054	0.007251356	0.083803577	0.01731661	LOGISTIC-BINARY	Diagnoses - ICD10: R00.0 Tachycardia, unspecified		100091	Health-related outcomes	2000	Hospital inpatient	2002	Summary Diagnoses	2002	Health-related outcomes > Hospital inpatient > Summary Diagnoses
41202#D390	CAT-MUL	193855/11(193866)	0.373064765	-0.010469696	0.631223178	0.017326083	LOGISTIC-BINARY	Diagnoses - main ICD10: D39.0 Uterus		100091	Health-related outcomes	2000	Hospital inpatient	2002	Summary Diagnoses	2002	Health-related outcomes > Hospital inpatient > Summary Diagnoses
41210#Y984	CAT-MUL	192442/1424(193866)	0.053892274	0.0081554	0.097059062	0.017421102	LOGISTIC-BINARY	Operative procedures - secondary OPCS4: Y98.4 Radiology of four body areas		100091	Health-related outcomes	2000	Hospital inpatient	2005	Summary Operations	2005	Health-related outcomes > Hospital inpatient > Summary Operations
41272#Y984	CAT-MUL	192442/1424(193866)	0.053892274	0.0081554	0.097059062	0.017421102	LOGISTIC-BINARY	Operative procedures - OPCS4: Y98.4 Radiology of four body areas		100091	Health-related outcomes	2000	Hospital inpatient	2005	Summary Operations	2005	Health-related outcomes > Hospital inpatient > Summary Operations
41204#T242	CAT-MUL	193851/15(193866)	0.299593962	-0.004457601	0.506285858	0.017425138	LOGISTIC-BINARY	Diagnoses - secondary ICD10: T24.2 Burn of second degree of hip and lower limb, except ankle and foot		100091	Health-related outcomes	2000	Hospital inpatient	2002	Summary Diagnoses	2002	Health-related outcomes > Hospital inpatient > Summary Diagnoses
41270#K610	CAT-MUL	193225/641(193866)	-0.117478914	-0.219812282	-0.025704973	0.017437944	LOGISTIC-BINARY	Diagnoses - ICD10: K61.0 Anal abscess		100091	Health-related outcomes	2000	Hospital inpatient	2002	Summary Diagnoses	2002	Health-related outcomes > Hospital inpatient > Summary Diagnoses
41230#5QR	CAT-MUL	192775/1091(193866)	0.070439986	0.010948846	0.127313196	0.017459286	LOGISTIC-BINARY	PCT where patients GP was registered: REDCAR AND CLEVELAND PCT		100091	Health-related outcomes	2000	Hospital inpatient	2001	Summary Administration	2001	Health-related outcomes > Hospital inpatient > Summary Administration
41204#N459	CAT-MUL	193762/104(193866)	0.155659025	0.013664771	0.272041132	0.017466374	LOGISTIC-BINARY	Diagnoses - secondary ICD10: N45.9 Orchitis, epididymitis and epididymo-orchitis without abscess		100091	Health-related outcomes	2000	Hospital inpatient	2002	Summary Diagnoses	2002	Health-related outcomes > Hospital inpatient > Summary Diagnoses
41270#X419	CAT-MUL	193789/77(193866)	0.193944215	0.014393867	0.33690251	0.017469742	LOGISTIC-BINARY	Diagnoses - ICD10: X41.9 Unspecified place		100091	Health-related outcomes	2000	Hospital inpatient	2002	Summary Diagnoses	2002	Health-related outcomes > Hospital inpatient > Summary Diagnoses
25510	CONTINUOUS	18327	-0.018217259	-0.033240973	-0.003193545	0.017476395	LINEAR	Weighted-mean FA in tract superior longitudinal fasciculus (right)		100000	Assessment Centre	100003	Imaging	100	Brain MRI	135	Assessment Centre > Imaging > Brain MRI > Diffusion brain MRI > dMRI weighted means
41210#S089	CAT-MUL	193773/93(193866)	0.169376421	0.014647788	0.295967369	0.017480706	LOGISTIC-BINARY	Operative procedures - secondary OPCS4: S08.9 Unspecified curettage of lesion of skin		100091	Health-related outcomes	2000	Hospital inpatient	2005	Summary Operations	2005	Health-related outcomes > Hospital inpatient > Summary Operations
41200#V486	CAT-MUL	193709/157(193866)	-0.315389619	-0.6126449	-0.08623763	0.01749585	LOGISTIC-BINARY	Operative procedures - main OPCS4: V48.6 Denervation of spinal facet joint of lumbar vertebra NEC		100091	Health-related outcomes	2000	Hospital inpatient	2005	Summary Operations	2005	Health-related outcomes > Hospital inpatient > Summary Operations
41271#5356	CAT-MUL	193812/54(193866)	0.203597308	0.011932708	0.352753144	0.017504534	LOGISTIC-BINARY	Diagnoses - ICD9: 5356 Duodenitis		100091	Health-related outcomes	2000	Hospital inpatient	2002	Summary Diagnoses	2002	Health-related outcomes > Hospital inpatient > Summary Diagnoses
20111#Prefer not to answer (group 1)	CAT-MUL	167622/173(167795)	-0.308041883	-0.597244468	-0.083377222	0.017511602	LOGISTIC-BINARY	Illnesses of siblings		100000	Assessment Centre	100025	Touchscreen	100034	Family history	100034	Assessment Centre > Touchscreen > Family history
41210#Y743	CAT-MUL	193849/17(193866)	0.281179003	-0.005027832	0.474351932	0.017605684	LOGISTIC-BINARY	Operative procedures - secondary OPCS4: Y74.3 Robotic minimal access approach to thoracic cavity		100091	Health-related outcomes	2000	Hospital inpatient	2005	Summary Operations	2005	Health-related outcomes > Hospital inpatient > Summary Operations
41272#Y743	CAT-MUL	193849/17(193866)	0.281179003	-0.005027832	0.474351932	0.017605684	LOGISTIC-BINARY	Operative procedures - OPCS4: Y74.3 Robotic minimal access approach to thoracic cavity		100091	Health-related outcomes	2000	Hospital inpatient	2005	Summary Operations	2005	Health-related outcomes > Hospital inpatient > Summary Operations
41204#I498	CAT-MUL	193634/232(193866)	0.114817711	0.013154145	0.203416639	0.017660601	LOGISTIC-BINARY	Diagnoses - secondary ICD10: I49.8 Other specified cardiac arrhythmias		100091	Health-related outcomes	2000	Hospital inpatient	2002	Summary Diagnoses	2002	Health-related outcomes > Hospital inpatient > Summary Diagnoses
5992	INTEGER	8898/31989(40887)	-0.027337853	-0.049785268	-0.004609235	0.017662511	LOGISTIC-BINARY	ECG, phase duration		100000	Assessment Centre	100006	Physical measures	100012	ECG during exercise	100012	Assessment Centre > Physical measures > ECG during exercise
41272#W268	CAT-MUL	193854/12(193866)	-17.50800004	-31.94629069	-3.221317927	0.017663436	LOGISTIC-BINARY	Operative procedures - OPCS4: W26.8 Other specified other closed reduction of fracture of bone		100091	Health-related outcomes	2000	Hospital inpatient	2005	Summary Operations	2005	Health-related outcomes > Hospital inpatient > Summary Operations
100012	CONTINUOUS	31666	-0.013165474	-0.024041728	-0.002289219	0.017670025	LINEAR	Vitamin B6		100089	Online follow-up	100090	Diet by 24-hour recall	100098	Estimated nutrients yesterday	100098	Online follow-up > Diet by 24-hour recall > Estimated nutrients yesterday
41270#D465	CAT-MUL	193849/17(193866)	0.271259207	-0.000776137	0.46004091	0.01769238	LOGISTIC-BINARY	Diagnoses - ICD10: D46.5 Refractory anaemia with multi-lineage dysplasia		100091	Health-related outcomes	2000	Hospital inpatient	2002	Summary Diagnoses	2002	Health-related outcomes > Hospital inpatient > Summary Diagnoses
41270#D809	CAT-MUL	193853/13(193866)	0.32989476	-0.014052709	0.552318822	0.017725856	LOGISTIC-BINARY	Diagnoses - ICD10: D80.9 Immunodeficiency with predominantly antibody defects, unspecified		100091	Health-related outcomes	2000	Hospital inpatient	2002	Summary Diagnoses	2002	Health-related outcomes > Hospital inpatient > Summary Diagnoses
41270#G629	CAT-MUL	192773/1093(193866)	0.060501142	0.008795103	0.108897876	0.017739567	LOGISTIC-BINARY	Diagnoses - ICD10: G62.9 Polyneuropathy, unspecified		100091	Health-related outcomes	2000	Hospital inpatient	2002	Summary Diagnoses	2002	Health-related outcomes > Hospital inpatient > Summary Diagnoses
20003#1140872492	CAT-MUL	193754/69(193823)	0.196977833	0.012681416	0.341334454	0.01775615	LOGISTIC-BINARY	Treatment/medication code: nicotine product		100000	Assessment Centre	100071	Verbal interview	100075	Medications	100075	Assessment Centre > Verbal interview > Medications
20001#1052	CAT-MUL	193660/163(193823)	0.14559072	0.014586837	0.256539101	0.01782924	LOGISTIC-BINARY	Cancer code, self-reported: hodgkins lymphoma / hodgkins disease		100000	Assessment Centre	100071	Verbal interview	100074	Medical conditions	100074	Assessment Centre > Verbal interview > Medical conditions
41271#5650	CAT-MUL	193805/61(193866)	0.195672074	0.012052469	0.33989341	0.01783905	LOGISTIC-BINARY	Diagnoses - ICD9: 5650 Anal fissure		100091	Health-related outcomes	2000	Hospital inpatient	2002	Summary Diagnoses	2002	Health-related outcomes > Hospital inpatient > Summary Diagnoses
20003#1140871542	CAT-MUL	193610/213(193823)	0.147320999	0.016349986	0.261183986	0.01786253	LOGISTIC-BINARY	Treatment/medication code: mefenamic acid		100000	Assessment Centre	100071	Verbal interview	100075	Medications	100075	Assessment Centre > Verbal interview > Medications
41200#E551	CAT-MUL	193850/16(193866)	0.284961081	-0.008198631	0.480175935	0.017914245	LOGISTIC-BINARY	Operative procedures - main OPCS4: E55.1 Open decortication of lesion of lung		100091	Health-related outcomes	2000	Hospital inpatient	2005	Summary Operations	2005	Health-related outcomes > Hospital inpatient > Summary Operations
41270#H219	CAT-MUL	193853/13(193866)	0.312560982	-0.012182552	0.525912103	0.017960539	LOGISTIC-BINARY	Diagnoses - ICD10: H21.9 Disorder of iris and ciliary body, unspecified		100091	Health-related outcomes	2000	Hospital inpatient	2002	Summary Diagnoses	2002	Health-related outcomes > Hospital inpatient > Summary Diagnoses
41204#N138	CAT-MUL	193814/52(193866)	0.200527828	0.010929685	0.346800511	0.017979383	LOGISTIC-BINARY	Diagnoses - secondary ICD10: N13.8 Other obstructive and reflux uropathy		100091	Health-related outcomes	2000	Hospital inpatient	2002	Summary Diagnoses	2002	Health-related outcomes > Hospital inpatient > Summary Diagnoses
41210#Z835	CAT-MUL	193411/455(193866)	0.090710961	0.01163922	0.162185475	0.017980869	LOGISTIC-BINARY	Operative procedures - secondary OPCS4: Z83.5 Distal interphalangeal joint of finger		100091	Health-related outcomes	2000	Hospital inpatient	2005	Summary Operations	2005	Health-related outcomes > Hospital inpatient > Summary Operations
41272#Z835	CAT-MUL	193411/455(193866)	0.090710961	0.01163922	0.162185475	0.017980869	LOGISTIC-BINARY	Operative procedures - OPCS4: Z83.5 Distal interphalangeal joint of finger		100091	Health-related outcomes	2000	Hospital inpatient	2005	Summary Operations	2005	Health-related outcomes > Hospital inpatient > Summary Operations
41202#F104	CAT-MUL	193821/45(193866)	0.217910961	0.008097305	0.374342994	0.018030123	LOGISTIC-BINARY	Diagnoses - main ICD10: F10.4 Withdrawal state with delirium		100091	Health-related outcomes	2000	Hospital inpatient	2002	Summary Diagnoses	2002	Health-related outcomes > Hospital inpatient > Summary Diagnoses
41272#R215	CAT-MUL	193684/182(193866)	0.164456913	0.017801679	0.29179572	0.018035378	LOGISTIC-BINARY	Operative procedures - OPCS4: R21.5 Low forceps cephalic delivery		100091	Health-related outcomes	2000	Hospital inpatient	2005	Summary Operations	2005	Health-related outcomes > Hospital inpatient > Summary Operations
41270#N949	CAT-MUL	193763/103(193866)	0.179390682	0.015226739	0.314577356	0.018043306	LOGISTIC-BINARY	Diagnoses - ICD10: N94.9 Unspecified condition associated with female genital organs and menstrual cycle		100091	Health-related outcomes	2000	Hospital inpatient	2002	Summary Diagnoses	2002	Health-related outcomes > Hospital inpatient > Summary Diagnoses
41204#J91	CAT-MUL	193703/163(193866)	0.128489096	0.013192402	0.227233574	0.018050852	LOGISTIC-BINARY	Diagnoses - secondary ICD10: J91 Pleural effusion in conditions classified elsewhere		100091	Health-related outcomes	2000	Hospital inpatient	2002	Summary Diagnoses	2002	Health-related outcomes > Hospital inpatient > Summary Diagnoses
41270#Q505	CAT-MUL	193856/10(193866)	0.376579011	-0.023403546	0.632356426	0.01805637	LOGISTIC-BINARY	Diagnoses - ICD10: Q50.5 Embryonic cyst of broad ligament		100091	Health-related outcomes	2000	Hospital inpatient	2002	Summary Diagnoses	2002	Health-related outcomes > Hospital inpatient > Summary Diagnoses
41200#C442	CAT-MUL	193842/24(193866)	0.270730402	0.000857571	0.460791931	0.01808945	LOGISTIC-BINARY	Operative procedures - main OPCS4: C44.2 Laser in situ keratomileusis		100091	Health-related outcomes	2000	Hospital inpatient	2005	Summary Operations	2005	Health-related outcomes > Hospital inpatient > Summary Operations
41272#C442	CAT-MUL	193842/24(193866)	0.270730402	0.000857571	0.460791931	0.01808945	LOGISTIC-BINARY	Operative procedures - OPCS4: C44.2 Laser in situ keratomileusis		100091	Health-related outcomes	2000	Hospital inpatient	2005	Summary Operations	2005	Health-related outcomes > Hospital inpatient > Summary Operations
41270#H839	CAT-MUL	193850/16(193866)	0.296190532	-0.009064701	0.499167283	0.018112278	LOGISTIC-BINARY	Diagnoses - ICD10: H83.9 Disease of inner ear, unspecified		100091	Health-related outcomes	2000	Hospital inpatient	2002	Summary Diagnoses	2002	Health-related outcomes > Hospital inpatient > Summary Diagnoses
41200#S359	CAT-MUL	193765/101(193866)	0.162354038	0.013700907	0.284804211	0.018127135	LOGISTIC-BINARY	Operative procedures - main OPCS4: S35.9 Unspecified split autograft of skin		100091	Health-related outcomes	2000	Hospital inpatient	2005	Summary Operations	2005	Health-related outcomes > Hospital inpatient > Summary Operations
41270#S309	CAT-MUL	193746/120(193866)	0.15347361	0.01351504	0.269519865	0.018135776	LOGISTIC-BINARY	Diagnoses - ICD10: S30.9 Superficial injury of abdomen, lower back and pelvis, part unspecified		100091	Health-related outcomes	2000	Hospital inpatient	2002	Summary Diagnoses	2002	Health-related outcomes > Hospital inpatient > Summary Diagnoses
41210#O162	CAT-MUL	193755/111(193866)	0.152778979	0.013401775	0.26842251	0.018180943	LOGISTIC-BINARY	Operative procedures - secondary OPCS4: O16.2 Spine NEC		100091	Health-related outcomes	2000	Hospital inpatient	2005	Summary Operations	2005	Health-related outcomes > Hospital inpatient > Summary Operations
41272#O162	CAT-MUL	193755/111(193866)	0.152778979	0.013401775	0.26842251	0.018180943	LOGISTIC-BINARY	Operative procedures - OPCS4: O16.2 Spine NEC		100091	Health-related outcomes	2000	Hospital inpatient	2005	Summary Operations	2005	Health-related outcomes > Hospital inpatient > Summary Operations
41270#E740	CAT-MUL	193853/13(193866)	0.326801481	-0.012674877	0.551700712	0.018198835	LOGISTIC-BINARY	Diagnoses - ICD10: E74.0 Glycogen storage disease		100091	Health-related outcomes	2000	Hospital inpatient	2002	Summary Diagnoses	2002	Health-related outcomes > Hospital inpatient > Summary Diagnoses
41210#D208	CAT-MUL	193851/15(193866)	0.307128801	-0.013985446	0.514792071	0.018202185	LOGISTIC-BINARY	Operative procedures - secondary OPCS4: D20.8 Other specified other operations on middle ear		100091	Health-related outcomes	2000	Hospital inpatient	2005	Summary Operations	2005	Health-related outcomes > Hospital inpatient > Summary Operations
25500	CONTINUOUS	18327	-0.017838124	-0.032644159	-0.003032088	0.01821179	LINEAR	Weighted-mean FA in tract inferior fronto-occipital fasciculus (left)		100000	Assessment Centre	100003	Imaging	100	Brain MRI	135	Assessment Centre > Imaging > Brain MRI > Diffusion brain MRI > dMRI weighted means
41200#U194	CAT-MUL	193842/24(193866)	0.267809381	0.001992116	0.457456251	0.018212806	LOGISTIC-BINARY	Operative procedures - main OPCS4: U19.4 Exercise electrocardiography		100091	Health-related outcomes	2000	Hospital inpatient	2005	Summary Operations	2005	Health-related outcomes > Hospital inpatient > Summary Operations
25610	CONTINUOUS	18327	0.017347863	0.002942201	0.031753526	0.018264607	LINEAR	Weighted-mean L2 in tract inferior longitudinal fasciculus (left)		100000	Assessment Centre	100003	Imaging	100	Brain MRI	135	Assessment Centre > Imaging > Brain MRI > Diffusion brain MRI > dMRI weighted means
41200#C244	CAT-MUL	193856/10(193866)	0.339631899	-0.019258518	0.573503204	0.018271161	LOGISTIC-BINARY	Operative procedures - main OPCS4: C24.4 Biopsy of lesion of lacrimal gland		100091	Health-related outcomes	2000	Hospital inpatient	2005	Summary Operations	2005	Health-related outcomes > Hospital inpatient > Summary Operations
41204#M2147	CAT-MUL	193845/21(193866)	0.277422627	-0.008125113	0.467039138	0.018487759	LOGISTIC-BINARY	Diagnoses - secondary ICD10: M21.47 Flat foot [pes planus] (acquired)-Ankle/foot		100091	Health-related outcomes	2000	Hospital inpatient	2002	Summary Diagnoses	2002	Health-related outcomes > Hospital inpatient > Summary Diagnoses
41202#S222	CAT-MUL	193842/24(193866)	0.267438403	-0.002008878	0.454112249	0.018504209	LOGISTIC-BINARY	Diagnoses - main ICD10: S22.2 Fracture of sternum		100091	Health-related outcomes	2000	Hospital inpatient	2002	Summary Diagnoses	2002	Health-related outcomes > Hospital inpatient > Summary Diagnoses
41202#Z713	CAT-MUL	193854/12(193866)	0.347903187	-0.013852314	0.589647501	0.018504957	LOGISTIC-BINARY	Diagnoses - main ICD10: Z71.3 Dietary counselling and surveillance		100091	Health-related outcomes	2000	Hospital inpatient	2002	Summary Diagnoses	2002	Health-related outcomes > Hospital inpatient > Summary Diagnoses
41272#S571	CAT-MUL	191784/2082(193866)	0.046806916	0.006873205	0.084812185	0.018510914	LOGISTIC-BINARY	Operative procedures - OPCS4: S57.1 Debridement of skin NEC		100091	Health-related outcomes	2000	Hospital inpatient	2005	Summary Operations	2005	Health-related outcomes > Hospital inpatient > Summary Operations
6162#Cycle	CAT-MUL	179477/13695(193172)	-0.022453624	-0.041319056	-0.003940624	0.018524611	LOGISTIC-BINARY	Types of transport used (excluding work)		100000	Assessment Centre	100025	Touchscreen	100050	Lifestyle and environment	100054	Assessment Centre > Touchscreen > Lifestyle and environment > Physical activity
41272#S428	CAT-MUL	193848/18(193866)	0.279414994	-0.01014481	0.469857476	0.018559458	LOGISTIC-BINARY	Operative procedures - OPCS4: S42.8 Other specified suture of skin of other site		100091	Health-related outcomes	2000	Hospital inpatient	2005	Summary Operations	2005	Health-related outcomes > Hospital inpatient > Summary Operations
41200#T208	CAT-MUL	193845/21(193866)	0.258045698	-0.004161998	0.438700778	0.018579734	LOGISTIC-BINARY	Operative procedures - main OPCS4: T20.8 Other specified primary repair of inguinal hernia		100091	Health-related outcomes	2000	Hospital inpatient	2005	Summary Operations	2005	Health-related outcomes > Hospital inpatient > Summary Operations
41204#M8580	CAT-MUL	193813/53(193866)	0.207819346	0.010785568	0.361057504	0.018664138	LOGISTIC-BINARY	Diagnoses - secondary ICD10: M85.80 Other specified disorders of bone density and structure (Multiple sites)		100091	Health-related outcomes	2000	Hospital inpatient	2002	Summary Diagnoses	2002	Health-related outcomes > Hospital inpatient > Summary Diagnoses
41229#5QR	CAT-MUL	192773/1093(193866)	0.069721298	0.010216755	0.126604038	0.018664453	LOGISTIC-BINARY	PCT responsible for patient data: REDCAR AND CLEVELAND PCT		100091	Health-related outcomes	2000	Hospital inpatient	2001	Summary Administration	2001	Health-related outcomes > Hospital inpatient > Summary Administration
41204#S308	CAT-MUL	193738/128(193866)	0.145035121	0.012613428	0.255554544	0.018681037	LOGISTIC-BINARY	Diagnoses - secondary ICD10: S30.8 Other superficial injuries of abdomen, lower back and pelvis		100091	Health-related outcomes	2000	Hospital inpatient	2002	Summary Diagnoses	2002	Health-related outcomes > Hospital inpatient > Summary Diagnoses
41272#U093	CAT-MUL	193675/191(193866)	0.128355508	0.012948396	0.227696356	0.018696212	LOGISTIC-BINARY	Operative procedures - OPCS4: U09.3 Magnetic resonance imaging of pelvis		100091	Health-related outcomes	2000	Hospital inpatient	2005	Summary Operations	2005	Health-related outcomes > Hospital inpatient > Summary Operations
41204#F100	CAT-MUL	192945/921(193866)	0.068036078	0.009162815	0.122719198	0.01873393	LOGISTIC-BINARY	Diagnoses - secondary ICD10: F10.0 Acute intoxication		100091	Health-related outcomes	2000	Hospital inpatient	2002	Summary Diagnoses	2002	Health-related outcomes > Hospital inpatient > Summary Diagnoses
41270#D638	CAT-MUL	193602/264(193866)	0.108438443	0.011975813	0.193313377	0.018744949	LOGISTIC-BINARY	Diagnoses - ICD10: D63.8 Anaemia in other chronic diseases classified elsewhere		100091	Health-related outcomes	2000	Hospital inpatient	2002	Summary Diagnoses	2002	Health-related outcomes > Hospital inpatient > Summary Diagnoses
41202#K083	CAT-MUL	192951/915(193866)	-0.090465071	-0.16930205	-0.018195944	0.018778042	LOGISTIC-BINARY	Diagnoses - main ICD10: K08.3 Retained dental root		100091	Health-related outcomes	2000	Hospital inpatient	2002	Summary Diagnoses	2002	Health-related outcomes > Hospital inpatient > Summary Diagnoses
41270#R402	CAT-MUL	193560/306(193866)	0.104052109	0.01177515	0.18577147	0.018783891	LOGISTIC-BINARY	Diagnoses - ICD10: R40.2 Coma, unspecified		100091	Health-related outcomes	2000	Hospital inpatient	2002	Summary Diagnoses	2002	Health-related outcomes > Hospital inpatient > Summary Diagnoses
41202#F603	CAT-MUL	193818/48(193866)	0.24709902	0.010729248	0.428379066	0.018793689	LOGISTIC-BINARY	Diagnoses - main ICD10: F60.3 Emotionally unstable personality disorder		100091	Health-related outcomes	2000	Hospital inpatient	2002	Summary Diagnoses	2002	Health-related outcomes > Hospital inpatient > Summary Diagnoses
41204#D361	CAT-MUL	193809/57(193866)	0.203416542	0.010216196	0.353322292	0.018817032	LOGISTIC-BINARY	Diagnoses - secondary ICD10: D36.1 Peripheral nerves and autonomic nervous system		100091	Health-related outcomes	2000	Hospital inpatient	2002	Summary Diagnoses	2002	Health-related outcomes > Hospital inpatient > Summary Diagnoses
41202#H440	CAT-MUL	193828/38(193866)	0.220472188	0.005666552	0.379292428	0.018838485	LOGISTIC-BINARY	Diagnoses - main ICD10: H44.0 Purulent endophthalmitis		100091	Health-related outcomes	2000	Hospital inpatient	2002	Summary Diagnoses	2002	Health-related outcomes > Hospital inpatient > Summary Diagnoses
41202#M4809	CAT-MUL	193816/50(193866)	0.198263408	0.00909674	0.344099712	0.01890198	LOGISTIC-BINARY	Diagnoses - main ICD10: M48.09 Spinal stenosis (Site unspecified)		100091	Health-related outcomes	2000	Hospital inpatient	2002	Summary Diagnoses	2002	Health-related outcomes > Hospital inpatient > Summary Diagnoses
41272#L912	CAT-MUL	191737/2129(193866)	0.044633667	0.00645194	0.08103807	0.018931203	LOGISTIC-BINARY	Operative procedures - OPCS4: L91.2 Insertion of central venous catheter NEC		100091	Health-related outcomes	2000	Hospital inpatient	2005	Summary Operations	2005	Health-related outcomes > Hospital inpatient > Summary Operations
25451	CONTINUOUS	18327	-0.017907931	-0.032864311	-0.002951551	0.018940617	LINEAR	Mean ISOVF in inferior cerebellar peduncle on FA skeleton (left)		100000	Assessment Centre	100003	Imaging	100	Brain MRI	134	Assessment Centre > Imaging > Brain MRI > Diffusion brain MRI > dMRI skeleton
41204#G729	CAT-MUL	193827/39(193866)	0.213649324	0.005890274	0.367969523	0.018947728	LOGISTIC-BINARY	Diagnoses - secondary ICD10: G72.9 Myopathy, unspecified		100091	Health-related outcomes	2000	Hospital inpatient	2002	Summary Diagnoses	2002	Health-related outcomes > Hospital inpatient > Summary Diagnoses
3	INTEGER	193823	0.005090044	0.000836974	0.009343114	0.018993119	LINEAR	Verbal interview duration		100000	Assessment Centre	100004	Procedural metrics	152	Process durations	152	Assessment Centre > Procedural metrics > Process durations
41204#C250	CAT-MUL	193733/133(193866)	-0.3314281	-0.651196298	-0.089756995	0.019021558	LOGISTIC-BINARY	Diagnoses - secondary ICD10: C25.0 Head of pancreas		100091	Health-related outcomes	2000	Hospital inpatient	2002	Summary Diagnoses	2002	Health-related outcomes > Hospital inpatient > Summary Diagnoses
41270#H811	CAT-MUL	193427/439(193866)	-0.13576989	-0.256980408	-0.029239527	0.019094956	LOGISTIC-BINARY	Diagnoses - ICD10: H81.1 Benign paroxysmal vertigo		100091	Health-related outcomes	2000	Hospital inpatient	2002	Summary Diagnoses	2002	Health-related outcomes > Hospital inpatient > Summary Diagnoses
41270#R936	CAT-MUL	193847/19(193866)	0.269252411	-0.009029455	0.454617998	0.019095515	LOGISTIC-BINARY	Diagnoses - ICD10: R93.6 Abnormal findings on diagnostic imaging of limbs		100091	Health-related outcomes	2000	Hospital inpatient	2002	Summary Diagnoses	2002	Health-related outcomes > Hospital inpatient > Summary Diagnoses
41270#K863	CAT-MUL	193766/100(193866)	0.162774094	0.011690332	0.285783334	0.019144825	LOGISTIC-BINARY	Diagnoses - ICD10: K86.3 Pseudocyst of pancreas		100091	Health-related outcomes	2000	Hospital inpatient	2002	Summary Diagnoses	2002	Health-related outcomes > Hospital inpatient > Summary Diagnoses
41203#5741	CAT-MUL	193852/14(193866)	0.308132926	-0.006412321	0.528296098	0.019171876	LOGISTIC-BINARY	Diagnoses - main ICD9: 5741 Calculus of gallbladder with other cholecystitis		100091	Health-related outcomes	2000	Hospital inpatient	2002	Summary Diagnoses	2002	Health-related outcomes > Hospital inpatient > Summary Diagnoses
41271#5741	CAT-MUL	193852/14(193866)	0.308132926	-0.006412321	0.528296098	0.019171876	LOGISTIC-BINARY	Diagnoses - ICD9: 5741 Calculus of gallbladder with other cholecystitis		100091	Health-related outcomes	2000	Hospital inpatient	2002	Summary Diagnoses	2002	Health-related outcomes > Hospital inpatient > Summary Diagnoses
41202#M7963	CAT-MUL	193808/58(193866)	0.202437104	0.009068347	0.351544576	0.019183899	LOGISTIC-BINARY	Diagnoses - main ICD10: M79.63 Pain in limb (Forearm)		100091	Health-related outcomes	2000	Hospital inpatient	2002	Summary Diagnoses	2002	Health-related outcomes > Hospital inpatient > Summary Diagnoses
41270#C833	CAT-MUL	193406/460(193866)	0.085300563	0.010129524	0.153362908	0.019369907	LOGISTIC-BINARY	Diagnoses - ICD10: C83.3 Large cell (diffuse)		100091	Health-related outcomes	2000	Hospital inpatient	2002	Summary Diagnoses	2002	Health-related outcomes > Hospital inpatient > Summary Diagnoses
41200#G734	CAT-MUL	193845/21(193866)	0.271271145	-0.005321777	0.460800235	0.019376518	LOGISTIC-BINARY	Operative procedures - main OPCS4: G73.4 Resection of ileocolic anastomosis		100091	Health-related outcomes	2000	Hospital inpatient	2005	Summary Operations	2005	Health-related outcomes > Hospital inpatient > Summary Operations
41202#L089	CAT-MUL	193583/283(193866)	0.10819627	0.011519267	0.19341303	0.019396706	LOGISTIC-BINARY	Diagnoses - main ICD10: L08.9 Local infection of skin and subcutaneous tissue, unspecified		100091	Health-related outcomes	2000	Hospital inpatient	2002	Summary Diagnoses	2002	Health-related outcomes > Hospital inpatient > Summary Diagnoses
41202#E834	CAT-MUL	193761/105(193866)	0.155279191	0.011721099	0.273670396	0.019408151	LOGISTIC-BINARY	Diagnoses - main ICD10: E83.4 Disorders of magnesium metabolism		100091	Health-related outcomes	2000	Hospital inpatient	2002	Summary Diagnoses	2002	Health-related outcomes > Hospital inpatient > Summary Diagnoses
41270#K259	CAT-MUL	191279/2587(193866)	0.040789013	0.005841767	0.074267684	0.019409239	LOGISTIC-BINARY	Diagnoses - ICD10: K25.9 Unspecified as acute or chronic, without haemorrhage or perforation		100091	Health-related outcomes	2000	Hospital inpatient	2002	Summary Diagnoses	2002	Health-related outcomes > Hospital inpatient > Summary Diagnoses
41210#Z355	CAT-MUL	193847/19(193866)	0.293823537	-0.008443132	0.49816104	0.019419711	LOGISTIC-BINARY	Operative procedures - secondary OPCS4: Z35.5 Posterior cerebral artery		100091	Health-related outcomes	2000	Hospital inpatient	2005	Summary Operations	2005	Health-related outcomes > Hospital inpatient > Summary Operations
41272#Z355	CAT-MUL	193847/19(193866)	0.293823537	-0.008443132	0.49816104	0.019419711	LOGISTIC-BINARY	Operative procedures - OPCS4: Z35.5 Posterior cerebral artery		100091	Health-related outcomes	2000	Hospital inpatient	2005	Summary Operations	2005	Health-related outcomes > Hospital inpatient > Summary Operations
20003#1140883030	CAT-MUL	193794/29(193823)	0.250101456	-0.000205287	0.427104899	0.01942389	LOGISTIC-BINARY	Treatment/medication code: pred forte 1% eye drops		100000	Assessment Centre	100071	Verbal interview	100075	Medications	100075	Assessment Centre > Verbal interview > Medications
41270#O688	CAT-MUL	193610/256(193866)	-0.26487574	-0.512093493	-0.06404434	0.019424422	LOGISTIC-BINARY	Diagnoses - ICD10: O68.8 Labour and delivery complicated by other evidence of foetal stress		100091	Health-related outcomes	2000	Hospital inpatient	2002	Summary Diagnoses	2002	Health-related outcomes > Hospital inpatient > Summary Diagnoses
41210#K302	CAT-MUL	193853/13(193866)	0.295962425	-0.018743026	0.499021567	0.019452908	LOGISTIC-BINARY	Operative procedures - secondary OPCS4: K30.2 Revision of plastic repair of aortic valve		100091	Health-related outcomes	2000	Hospital inpatient	2005	Summary Operations	2005	Health-related outcomes > Hospital inpatient > Summary Operations
22601#23113030	CAT-MUL	48002/263(48265)	-0.210665957	-0.405306149	-0.049508833	0.019507531	LOGISTIC-BINARY	Job coding: university lecturer/professor		100089	Online follow-up	123	Work environment	130	Employment history	130	Online follow-up > Work environment > Employment history
41202#S090	CAT-MUL	193851/15(193866)	0.296621912	-0.015401709	0.500425045	0.019537814	LOGISTIC-BINARY	Diagnoses - main ICD10: S09.0 Injury of blood vessels of head, not elsewhere classified		100091	Health-related outcomes	2000	Hospital inpatient	2002	Summary Diagnoses	2002	Health-related outcomes > Hospital inpatient > Summary Diagnoses
20003#1140911736	CAT-MUL	193545/278(193823)	0.112187035	0.011723709	0.200596455	0.019548763	LOGISTIC-BINARY	Treatment/medication code: ginseng product		100000	Assessment Centre	100071	Verbal interview	100075	Medications	100075	Assessment Centre > Verbal interview > Medications
41230#5A8	CAT-MUL	193656/210(193866)	0.13330865	0.013828446	0.238749582	0.019665935	LOGISTIC-BINARY	PCT where patients GP was registered: GREENWICH TEACHING PCT		100091	Health-related outcomes	2000	Hospital inpatient	2001	Summary Administration	2001	Health-related outcomes > Hospital inpatient > Summary Administration
41204#M230	CAT-MUL	193851/15(193866)	0.328948083	-0.02129554	0.552529234	0.019668429	LOGISTIC-BINARY	Diagnoses - secondary ICD10: M23.0 Cystic meniscus		100091	Health-related outcomes	2000	Hospital inpatient	2002	Summary Diagnoses	2002	Health-related outcomes > Hospital inpatient > Summary Diagnoses
41272#L621	CAT-MUL	193832/34(193866)	0.220624216	0.002980614	0.380201129	0.019672158	LOGISTIC-BINARY	Operative procedures - OPCS4: L62.1 Repair of femoral artery NEC		100091	Health-related outcomes	2000	Hospital inpatient	2005	Summary Operations	2005	Health-related outcomes > Hospital inpatient > Summary Operations
20003#1140863442	CAT-MUL	193801/22(193823)	0.256879664	-0.003283717	0.439332516	0.019689319	LOGISTIC-BINARY	Treatment/medication code: oxazepam		100000	Assessment Centre	100071	Verbal interview	100075	Medications	100075	Assessment Centre > Verbal interview > Medications
41204#Z910	CAT-MUL	189866/4000(193866)	0.034909236	0.005038183	0.063765285	0.019767187	LOGISTIC-BINARY	Diagnoses - secondary ICD10: Z91.0 Personal history of allergy, other than to drugs and biological substances		100091	Health-related outcomes	2000	Hospital inpatient	2002	Summary Diagnoses	2002	Health-related outcomes > Hospital inpatient > Summary Diagnoses
41270#Z910	CAT-MUL	189866/4000(193866)	0.034909236	0.005038183	0.063765285	0.019767187	LOGISTIC-BINARY	Diagnoses - ICD10: Z91.0 Personal history of allergy, other than to drugs and biological substances		100091	Health-related outcomes	2000	Hospital inpatient	2002	Summary Diagnoses	2002	Health-related outcomes > Hospital inpatient > Summary Diagnoses
40001#C509	CAT-MUL	193362/504(193866)	0.087789398	0.010351594	0.158261533	0.01978062	LOGISTIC-BINARY	Underlying (primary) cause of death: ICD10: C50.9 Breast, unspecified		100091	Health-related outcomes	100093	Death register	100093	Death register	100093	Health-related outcomes > Death register
25052	CONTINUOUS	16427	-0.019196699	-0.035344972	-0.003048426	0.019811219	LINEAR	Median BOLD effect (in group-defined amygdala activation mask) for faces-shapes contrast		100000	Assessment Centre	100003	Imaging	100	Brain MRI	106	Assessment Centre > Imaging > Brain MRI > Task functional brain MRI
25666	CONTINUOUS	18326	-0.017824764	-0.032819883	-0.002829645	0.019818451	LINEAR	Weighted-mean ICVF in tract middle cerebellar peduncle		100000	Assessment Centre	100003	Imaging	100	Brain MRI	135	Assessment Centre > Imaging > Brain MRI > Diffusion brain MRI > dMRI weighted means
41204#M5422	CAT-MUL	193600/266(193866)	-0.198229242	-0.381009613	-0.04554924	0.019836493	LOGISTIC-BINARY	Diagnoses - secondary ICD10: M54.22 Cervicalgia (Cervical region)		100091	Health-related outcomes	2000	Hospital inpatient	2002	Summary Diagnoses	2002	Health-related outcomes > Hospital inpatient > Summary Diagnoses
41202#J321	CAT-MUL	193844/22(193866)	0.276150887	-0.006357295	0.470336743	0.019854632	LOGISTIC-BINARY	Diagnoses - main ICD10: J32.1 Chronic frontal sinusitis		100091	Health-related outcomes	2000	Hospital inpatient	2002	Summary Diagnoses	2002	Health-related outcomes > Hospital inpatient > Summary Diagnoses
20003#1140917034	CAT-MUL	193746/77(193823)	0.179260122	0.010036355	0.314489652	0.019888364	LOGISTIC-BINARY	Treatment/medication code: airomir 100micrograms cfc-free inhaler		100000	Assessment Centre	100071	Verbal interview	100075	Medications	100075	Assessment Centre > Verbal interview > Medications
41200#S012	CAT-MUL	193849/17(193866)	0.294991409	-0.008188223	0.503487251	0.019915405	LOGISTIC-BINARY	Operative procedures - main OPCS4: S01.2 Facelift NEC		100091	Health-related outcomes	2000	Hospital inpatient	2005	Summary Operations	2005	Health-related outcomes > Hospital inpatient > Summary Operations
41270#D281	CAT-MUL	193847/19(193866)	0.289336108	-0.008131939	0.494176262	0.019957872	LOGISTIC-BINARY	Diagnoses - ICD10: D28.1 Vagina		100091	Health-related outcomes	2000	Hospital inpatient	2002	Summary Diagnoses	2002	Health-related outcomes > Hospital inpatient > Summary Diagnoses
41202#M510	CAT-MUL	193692/174(193866)	-0.282482612	-0.551659536	-0.071042459	0.019961034	LOGISTIC-BINARY	Diagnoses - main ICD10: M51.0 Lumbar and other intervertebral disk disorders with myelopathy		100091	Health-related outcomes	2000	Hospital inpatient	2002	Summary Diagnoses	2002	Health-related outcomes > Hospital inpatient > Summary Diagnoses
41270#B369	CAT-MUL	193824/42(193866)	0.213557881	0.004904701	0.36959953	0.019985193	LOGISTIC-BINARY	Diagnoses - ICD10: B36.9 Superficial mycosis, unspecified		100091	Health-related outcomes	2000	Hospital inpatient	2002	Summary Diagnoses	2002	Health-related outcomes > Hospital inpatient > Summary Diagnoses
41271#8244	CAT-MUL	193855/11(193866)	0.311567386	-0.022881502	0.532130651	0.01999875	LOGISTIC-BINARY	Diagnoses - ICD9: 8244 Fracture of ankle - bimalleolar, closed		100091	Health-related outcomes	2000	Hospital inpatient	2002	Summary Diagnoses	2002	Health-related outcomes > Hospital inpatient > Summary Diagnoses
41272#J179	CAT-MUL	193839/27(193866)	0.242774869	-0.004249626	0.416956822	0.020033533	LOGISTIC-BINARY	Operative procedures - OPCS4: J17.9 Unspecified endoscopic ultrasound examination of liver		100091	Health-related outcomes	2000	Hospital inpatient	2005	Summary Operations	2005	Health-related outcomes > Hospital inpatient > Summary Operations
41202#E141	CAT-MUL	193854/12(193866)	0.322504825	-0.020615116	0.545632416	0.020080587	LOGISTIC-BINARY	Diagnoses - main ICD10: E14.1 With ketoacidosis		100091	Health-related outcomes	2000	Hospital inpatient	2002	Summary Diagnoses	2002	Health-related outcomes > Hospital inpatient > Summary Diagnoses
41204#T814	CAT-MUL	192650/1216(193866)	0.057337525	0.007429298	0.104176873	0.020083127	LOGISTIC-BINARY	Diagnoses - secondary ICD10: T81.4 Infection following a procedure, not elsewhere classified		100091	Health-related outcomes	2000	Hospital inpatient	2002	Summary Diagnoses	2002	Health-related outcomes > Hospital inpatient > Summary Diagnoses
41200#T432	CAT-MUL	193845/21(193866)	0.275068204	-0.005459328	0.470471897	0.020131248	LOGISTIC-BINARY	Operative procedures - main OPCS4: T43.2 Diagnostic endoscopic examination of peritoneum and biopsy of lesion of intra-abdominal organ NEC		100091	Health-related outcomes	2000	Hospital inpatient	2005	Summary Operations	2005	Health-related outcomes > Hospital inpatient > Summary Operations
41201#V798	CAT-MUL	193855/11(193866)	0.335124528	-0.023074873	0.568635889	0.020175515	LOGISTIC-BINARY	External causes - ICD10: V79.8 Bus occupant [any] injured in other specified transport accidents		100091	Health-related outcomes	2000	Hospital inpatient	2002	Summary Diagnoses	2002	Health-related outcomes > Hospital inpatient > Summary Diagnoses
41270#V798	CAT-MUL	193855/11(193866)	0.335124528	-0.023074873	0.568635889	0.020175515	LOGISTIC-BINARY	Diagnoses - ICD10: V79.8 Bus occupant [any] injured in other specified transport accidents		100091	Health-related outcomes	2000	Hospital inpatient	2002	Summary Diagnoses	2002	Health-related outcomes > Hospital inpatient > Summary Diagnoses
41204#B179	CAT-MUL	193856/10(193866)	0.346152364	-0.023039423	0.590074886	0.020196822	LOGISTIC-BINARY	Diagnoses - secondary ICD10: B17.9 Acute viral hepatitis, unspecified		100091	Health-related outcomes	2000	Hospital inpatient	2002	Summary Diagnoses	2002	Health-related outcomes > Hospital inpatient > Summary Diagnoses
41210#Z368	CAT-MUL	193814/52(193866)	0.193311528	0.006726358	0.336800926	0.02023504	LOGISTIC-BINARY	Operative procedures - secondary OPCS4: Z36.8 Specified branch of thoracic aorta NEC		100091	Health-related outcomes	2000	Hospital inpatient	2005	Summary Operations	2005	Health-related outcomes > Hospital inpatient > Summary Operations
41272#Z368	CAT-MUL	193814/52(193866)	0.193311528	0.006726358	0.336800926	0.02023504	LOGISTIC-BINARY	Operative procedures - OPCS4: Z36.8 Specified branch of thoracic aorta NEC		100091	Health-related outcomes	2000	Hospital inpatient	2005	Summary Operations	2005	Health-related outcomes > Hospital inpatient > Summary Operations
41270#B372	CAT-MUL	193833/33(193866)	0.234479911	0.001040771	0.404160167	0.020340087	LOGISTIC-BINARY	Diagnoses - ICD10: B37.2 Candidiasis of skin and nail		100091	Health-related outcomes	2000	Hospital inpatient	2002	Summary Diagnoses	2002	Health-related outcomes > Hospital inpatient > Summary Diagnoses
41272#W924	CAT-MUL	193715/151(193866)	0.143788293	0.011346334	0.255556971	0.020413369	LOGISTIC-BINARY	Operative procedures - OPCS4: W92.4 Examination of joint under anaesthetic		100091	Health-related outcomes	2000	Hospital inpatient	2005	Summary Operations	2005	Health-related outcomes > Hospital inpatient > Summary Operations
41270#J91	CAT-MUL	193688/178(193866)	0.122714681	0.010732504	0.219116394	0.020414297	LOGISTIC-BINARY	Diagnoses - ICD10: J91 Pleural effusion in conditions classified elsewhere		100091	Health-related outcomes	2000	Hospital inpatient	2002	Summary Diagnoses	2002	Health-related outcomes > Hospital inpatient > Summary Diagnoses
41230#5CX	CAT-MUL	192995/871(193866)	-0.098577185	-0.185641387	-0.018668408	0.020441465	LOGISTIC-BINARY	PCT where patients GP was registered: TRAFFORD SOUTH PCT		100091	Health-related outcomes	2000	Hospital inpatient	2001	Summary Administration	2001	Health-related outcomes > Hospital inpatient > Summary Administration
22601#35643219	CAT-MUL	48248/17(48265)	0.338861494	-0.006767288	0.58593887	0.020503607	LOGISTIC-BINARY	Job coding: careers adviser or vocational guidance specialist, placement advisor		100089	Online follow-up	123	Work environment	130	Employment history	130	Online follow-up > Work environment > Employment history
41210#C553	CAT-MUL	193789/77(193866)	0.170537481	0.008485919	0.299400772	0.020534929	LOGISTIC-BINARY	Operative procedures - secondary OPCS4: C55.3 Drainage of subretinal fluid through sclera		100091	Health-related outcomes	2000	Hospital inpatient	2005	Summary Operations	2005	Health-related outcomes > Hospital inpatient > Summary Operations
41204#E853	CAT-MUL	193845/21(193866)	0.263400752	-0.008174514	0.448689207	0.020538113	LOGISTIC-BINARY	Diagnoses - secondary ICD10: E85.3 Secondary systemic amyloidosis		100091	Health-related outcomes	2000	Hospital inpatient	2002	Summary Diagnoses	2002	Health-related outcomes > Hospital inpatient > Summary Diagnoses
23410	CONTINUOUS	46747	0.010477567	0.001610539	0.019344595	0.020561651	LINEAR	Triglycerides in HDL		220	Biological samples		Blood assays		Blood assays	220	Biological samples > Blood assays > NMR metabolomics
41270#N251	CAT-MUL	193852/14(193866)	0.293420572	-0.019609056	0.496189033	0.020566498	LOGISTIC-BINARY	Diagnoses - ICD10: N25.1 Nephrogenic diabetes insipidus		100091	Health-related outcomes	2000	Hospital inpatient	2002	Summary Diagnoses	2002	Health-related outcomes > Hospital inpatient > Summary Diagnoses
41200#J023	CAT-MUL	193742/124(193866)	0.147342264	0.010290145	0.261122491	0.020614254	LOGISTIC-BINARY	Operative procedures - main OPCS4: J02.3 Resection of segment of liver		100091	Health-related outcomes	2000	Hospital inpatient	2005	Summary Operations	2005	Health-related outcomes > Hospital inpatient > Summary Operations
41200#H205	CAT-MUL	193180/686(193866)	-0.098452605	-0.186058928	-0.019032591	0.020645841	LOGISTIC-BINARY	Operative procedures - main OPCS4: H20.5 Fibreoptic endoscopic submucosal resection of lesion of colon		100091	Health-related outcomes	2000	Hospital inpatient	2005	Summary Operations	2005	Health-related outcomes > Hospital inpatient > Summary Operations
41204#R638	CAT-MUL	193496/370(193866)	0.092711024	0.009764165	0.167129476	0.020663969	LOGISTIC-BINARY	Diagnoses - secondary ICD10: R63.8 Other symptoms and signs concerning food and fluid intake		100091	Health-related outcomes	2000	Hospital inpatient	2002	Summary Diagnoses	2002	Health-related outcomes > Hospital inpatient > Summary Diagnoses
41204#Z854	CAT-MUL	190052/3814(193866)	0.032784116	0.004538493	0.060093563	0.02067406	LOGISTIC-BINARY	Diagnoses - secondary ICD10: Z85.4 Personal history of malignant neoplasm of genital organs		100091	Health-related outcomes	2000	Hospital inpatient	2002	Summary Diagnoses	2002	Health-related outcomes > Hospital inpatient > Summary Diagnoses
41272#U162	CAT-MUL	192710/1156(193866)	-0.075402467	-0.141744102	-0.013871588	0.02068176	LOGISTIC-BINARY	Operative procedures - OPCS4: U16.2 Magnetic resonance cholangiopancreatography		100091	Health-related outcomes	2000	Hospital inpatient	2005	Summary Operations	2005	Health-related outcomes > Hospital inpatient > Summary Operations
25843	CONTINUOUS	19540	-0.016163651	-0.029856071	-0.002471232	0.020686548	LINEAR	Volume of grey matter in Precuneous Cortex (right)		1101	Assessment Centre		Imaging		Imaging	1101	Assessment Centre > Imaging > Brain MRI > T1 structural brain MRI > Regional grey matter volumes (FAST)
41204#M1907	CAT-MUL	193767/99(193866)	-0.476484858	-0.964454897	-0.138899106	0.020712122	LOGISTIC-BINARY	Diagnoses - secondary ICD10: M19.07 Primary arthrosis of other joints (Ankle and foot)		100091	Health-related outcomes	2000	Hospital inpatient	2002	Summary Diagnoses	2002	Health-related outcomes > Hospital inpatient > Summary Diagnoses
41200#Q413	CAT-MUL	193683/183(193866)	-0.338173303	-0.666043933	-0.085558419	0.020728069	LOGISTIC-BINARY	Operative procedures - main OPCS4: Q41.3 Dye test of fallopian tube		100091	Health-related outcomes	2000	Hospital inpatient	2005	Summary Operations	2005	Health-related outcomes > Hospital inpatient > Summary Operations
41229#5P5	CAT-MUL	191098/2768(193866)	-0.049248154	-0.091898257	-0.008356168	0.020781625	LOGISTIC-BINARY	PCT responsible for patient data: SURREY PCT		100091	Health-related outcomes	2000	Hospital inpatient	2001	Summary Administration	2001	Health-related outcomes > Hospital inpatient > Summary Administration
22601#42133407	CAT-MUL	48183/82(48265)	0.180714815	0.010753093	0.319901589	0.020788441	LOGISTIC-BINARY	Job coding: school secretary, clerical assistant, school registry assistant		100089	Online follow-up	123	Work environment	130	Employment history	130	Online follow-up > Work environment > Employment history
41202#J448	CAT-MUL	193837/29(193866)	0.247858683	-0.00148629	0.427045711	0.020849266	LOGISTIC-BINARY	Diagnoses - main ICD10: J44.8 Other specified chronic obstructive pulmonary disease		100091	Health-related outcomes	2000	Hospital inpatient	2002	Summary Diagnoses	2002	Health-related outcomes > Hospital inpatient > Summary Diagnoses
25255	CONTINUOUS	18329	0.017977353	0.002727546	0.033227159	0.020862063	LINEAR	Mean L2 in corticospinal tract on FA skeleton (left)		100000	Assessment Centre	100003	Imaging	100	Brain MRI	134	Assessment Centre > Imaging > Brain MRI > Diffusion brain MRI > dMRI skeleton
41270#C914	CAT-MUL	193825/41(193866)	0.221391687	0.002936696	0.384464715	0.020900255	LOGISTIC-BINARY	Diagnoses - ICD10: C91.4 Hairy-cell leukaemia		100091	Health-related outcomes	2000	Hospital inpatient	2002	Summary Diagnoses	2002	Health-related outcomes > Hospital inpatient > Summary Diagnoses
41200#F481	CAT-MUL	193812/54(193866)	0.198786182	0.006528054	0.347733918	0.020903361	LOGISTIC-BINARY	Operative procedures - main OPCS4: F48.1 Biopsy of lesion of salivary gland		100091	Health-related outcomes	2000	Hospital inpatient	2005	Summary Operations	2005	Health-related outcomes > Hospital inpatient > Summary Operations
41204#B965	CAT-MUL	193141/725(193866)	0.069889967	0.00812156	0.126899505	0.020939498	LOGISTIC-BINARY	Diagnoses - secondary ICD10: B96.5 Pseudomonas (aeruginosa)(mallei)(pseudomallei) as the cause of diseases classified to other chapters		100091	Health-related outcomes	2000	Hospital inpatient	2002	Summary Diagnoses	2002	Health-related outcomes > Hospital inpatient > Summary Diagnoses
41270#B965	CAT-MUL	193141/725(193866)	0.069889967	0.00812156	0.126899505	0.020939498	LOGISTIC-BINARY	Diagnoses - ICD10: B96.5 Pseudomonas (aeruginosa)(mallei)(pseudomallei) as the cause of diseases classified to other chapters		100091	Health-related outcomes	2000	Hospital inpatient	2002	Summary Diagnoses	2002	Health-related outcomes > Hospital inpatient > Summary Diagnoses
41200#S642	CAT-MUL	193813/53(193866)	0.199118832	0.006571626	0.348717627	0.020941097	LOGISTIC-BINARY	Operative procedures - main OPCS4: S64.2 Chemical destruction of nail bed		100091	Health-related outcomes	2000	Hospital inpatient	2005	Summary Operations	2005	Health-related outcomes > Hospital inpatient > Summary Operations
41270#H350	CAT-MUL	193660/206(193866)	0.118936543	0.010216346	0.212807903	0.020944854	LOGISTIC-BINARY	Diagnoses - ICD10: H35.0 Background retinopathy and retinal vascular changes		100091	Health-related outcomes	2000	Hospital inpatient	2002	Summary Diagnoses	2002	Health-related outcomes > Hospital inpatient > Summary Diagnoses
41210#U297	CAT-MUL	193843/23(193866)	0.264024599	-0.009201573	0.450776348	0.020948743	LOGISTIC-BINARY	Operative procedures - secondary OPCS4: U29.7 Short synacthen test		100091	Health-related outcomes	2000	Hospital inpatient	2005	Summary Operations	2005	Health-related outcomes > Hospital inpatient > Summary Operations
41204#K37	CAT-MUL	193834/32(193866)	0.244149834	-0.000846707	0.421566013	0.021041372	LOGISTIC-BINARY	Diagnoses - secondary ICD10: K37 Unspecified appendicitis		100091	Health-related outcomes	2000	Hospital inpatient	2002	Summary Diagnoses	2002	Health-related outcomes > Hospital inpatient > Summary Diagnoses
30780	CONTINUOUS	184417	-0.005349266	-0.009895102	-0.00080343	0.02109036	LINEAR	LDL direct		100078	Biological samples	100079	Blood assays	100080	Blood biochemistry	17518	Biological samples > Blood assays > Blood biochemistry
22601#35353268	CAT-MUL	48136/129(48265)	0.150467018	0.066072534	0.268124931	0.021109146	LOGISTIC-BINARY	Job coding: taxation accountant or adviser or consultant or practitioner		100089	Online follow-up	123	Work environment	130	Employment history	130	Online follow-up > Work environment > Employment history
22617#3535	CAT-MUL	48136/129(48265)	0.150467018	0.066072534	0.268124931	0.021109146	LOGISTIC-BINARY	Job code - historical: Taxation experts		100089	Online follow-up	123	Work environment	130	Employment history	130	Online follow-up > Work environment > Employment history
20003#1140863328	CAT-MUL	193811/12(193823)	0.312763971	-0.024971849	0.530758744	0.021152271	LOGISTIC-BINARY	Treatment/medication code: chlordiazepoxide		100000	Assessment Centre	100071	Verbal interview	100075	Medications	100075	Assessment Centre > Verbal interview > Medications
41210#Z907	CAT-MUL	193519/347(193866)	0.097647828	0.009697773	0.176109386	0.021159582	LOGISTIC-BINARY	Operative procedures - secondary OPCS4: Z90.7 Toe NEC		100091	Health-related outcomes	2000	Hospital inpatient	2005	Summary Operations	2005	Health-related outcomes > Hospital inpatient > Summary Operations
41272#Z907	CAT-MUL	193519/347(193866)	0.097647828	0.009697773	0.176109386	0.021159582	LOGISTIC-BINARY	Operative procedures - OPCS4: Z90.7 Toe NEC		100091	Health-related outcomes	2000	Hospital inpatient	2005	Summary Operations	2005	Health-related outcomes > Hospital inpatient > Summary Operations
41204#L401	CAT-MUL	193853/13(193866)	0.307943015	-0.027976207	0.517458744	0.021184513	LOGISTIC-BINARY	Diagnoses - secondary ICD10: L40.1 Generalised pustular psoriasis		100091	Health-related outcomes	2000	Hospital inpatient	2002	Summary Diagnoses	2002	Health-related outcomes > Hospital inpatient > Summary Diagnoses
22617#5499	CAT-MUL	48208/57(48265)	0.205159662	0.007826194	0.361201896	0.021211697	LOGISTIC-BINARY	Job code - historical: Hand craft occupations n.e.c.		100089	Online follow-up	123	Work environment	130	Employment history	130	Online follow-up > Work environment > Employment history
41204#I831	CAT-MUL	193708/158(193866)	0.130094535	0.009883215	0.232121904	0.021215231	LOGISTIC-BINARY	Diagnoses - secondary ICD10: I83.1 Varicose veins of lower extremities with inflammation		100091	Health-related outcomes	2000	Hospital inpatient	2002	Summary Diagnoses	2002	Health-related outcomes > Hospital inpatient > Summary Diagnoses
41200#J184	CAT-MUL	193849/17(193866)	0.28421209	-0.016762072	0.482423586	0.021277056	LOGISTIC-BINARY	Operative procedures - main OPCS4: J18.4 Partial cholecystectomy and exploration of common bile duct		100091	Health-related outcomes	2000	Hospital inpatient	2005	Summary Operations	2005	Health-related outcomes > Hospital inpatient > Summary Operations
41229#5N2	CAT-MUL	192183/1683(193866)	-0.062479809	-0.117243086	-0.010780859	0.021320663	LOGISTIC-BINARY	PCT responsible for patient data: KIRKLEES PCT		100091	Health-related outcomes	2000	Hospital inpatient	2001	Summary Administration	2001	Health-related outcomes > Hospital inpatient > Summary Administration
41202#N751	CAT-MUL	193660/206(193866)	0.133745984	0.011195017	0.239812457	0.021332156	LOGISTIC-BINARY	Diagnoses - main ICD10: N75.1 Abscess of Bartholin's gland		100091	Health-related outcomes	2000	Hospital inpatient	2002	Summary Diagnoses	2002	Health-related outcomes > Hospital inpatient > Summary Diagnoses
41204#J171	CAT-MUL	193852/14(193866)	0.311117995	-0.026241509	0.524562384	0.021371139	LOGISTIC-BINARY	Diagnoses - secondary ICD10: J17.1 Pneumonia in viral diseases classified elsewhere		100091	Health-related outcomes	2000	Hospital inpatient	2002	Summary Diagnoses	2002	Health-related outcomes > Hospital inpatient > Summary Diagnoses
41270#J171	CAT-MUL	193852/14(193866)	0.311117995	-0.026241509	0.524562384	0.021371139	LOGISTIC-BINARY	Diagnoses - ICD10: J17.1 Pneumonia in viral diseases classified elsewhere		100091	Health-related outcomes	2000	Hospital inpatient	2002	Summary Diagnoses	2002	Health-related outcomes > Hospital inpatient > Summary Diagnoses
41270#Z854	CAT-MUL	190050/3816(193866)	0.032595314	0.004347749	0.059906647	0.021425559	LOGISTIC-BINARY	Diagnoses - ICD10: Z85.4 Personal history of malignant neoplasm of genital organs		100091	Health-related outcomes	2000	Hospital inpatient	2002	Summary Diagnoses	2002	Health-related outcomes > Hospital inpatient > Summary Diagnoses
41210#Y694	CAT-MUL	193836/30(193866)	0.255196557	-0.004224897	0.438667549	0.021433276	LOGISTIC-BINARY	Operative procedures - secondary OPCS4: Y69.4 Harvest of cartilage NEC		100091	Health-related outcomes	2000	Hospital inpatient	2005	Summary Operations	2005	Health-related outcomes > Hospital inpatient > Summary Operations
41272#Y694	CAT-MUL	193836/30(193866)	0.255196557	-0.004224897	0.438667549	0.021433276	LOGISTIC-BINARY	Operative procedures - OPCS4: Y69.4 Harvest of cartilage NEC		100091	Health-related outcomes	2000	Hospital inpatient	2005	Summary Operations	2005	Health-related outcomes > Hospital inpatient > Summary Operations
41204#M4806	CAT-MUL	192606/1260(193866)	0.054592047	0.006623852	0.099721665	0.021436626	LOGISTIC-BINARY	Diagnoses - secondary ICD10: M48.06 Spinal stenosis (Lumbar region)		100091	Health-related outcomes	2000	Hospital inpatient	2002	Summary Diagnoses	2002	Health-related outcomes > Hospital inpatient > Summary Diagnoses
41272#X904	CAT-MUL	193655/211(193866)	-0.223492855	-0.434831073	-0.051205319	0.021439379	LOGISTIC-BINARY	Operative procedures - OPCS4: X90.4 Intravenous nutrition Band 1		100091	Health-related outcomes	2000	Hospital inpatient	2005	Summary Operations	2005	Health-related outcomes > Hospital inpatient > Summary Operations
41270#F069	CAT-MUL	193855/11(193866)	0.325231615	-0.026198573	0.554054295	0.021443425	LOGISTIC-BINARY	Diagnoses - ICD10: F06.9 Unspecified mental disorder due to brain damage and dysfunction and to physical disease		100091	Health-related outcomes	2000	Hospital inpatient	2002	Summary Diagnoses	2002	Health-related outcomes > Hospital inpatient > Summary Diagnoses
41204#R042	CAT-MUL	193323/543(193866)	0.079763823	0.008503055	0.144680873	0.021484534	LOGISTIC-BINARY	Diagnoses - secondary ICD10: R04.2 Haemoptysis		100091	Health-related outcomes	2000	Hospital inpatient	2002	Summary Diagnoses	2002	Health-related outcomes > Hospital inpatient > Summary Diagnoses
41200#L622	CAT-MUL	193840/26(193866)	0.242885813	-0.006507746	0.4164992	0.021514816	LOGISTIC-BINARY	Operative procedures - main OPCS4: L62.2 Open embolectomy of femoral artery		100091	Health-related outcomes	2000	Hospital inpatient	2005	Summary Operations	2005	Health-related outcomes > Hospital inpatient > Summary Operations
40002#F102	CAT-MUL	193844/22(193866)	0.266560003	-0.012766806	0.454498924	0.021517433	LOGISTIC-BINARY	Contributory (secondary) causes of death: ICD10: F10.2 Dependence syndrome		100091	Health-related outcomes	100093	Death register	100093	Death register	100093	Health-related outcomes > Death register
41272#E852	CAT-MUL	191845/2021(193866)	0.044439842	0.00560285	0.081427745	0.021535165	LOGISTIC-BINARY	Operative procedures - OPCS4: E85.2 Non-invasive ventilation NEC		100091	Health-related outcomes	2000	Hospital inpatient	2005	Summary Operations	2005	Health-related outcomes > Hospital inpatient > Summary Operations
41272#N306	CAT-MUL	193830/36(193866)	0.217589319	0.000574524	0.377860224	0.021558231	LOGISTIC-BINARY	Operative procedures - OPCS4: N30.6 Manual reduction of prepuce		100091	Health-related outcomes	2000	Hospital inpatient	2005	Summary Operations	2005	Health-related outcomes > Hospital inpatient > Summary Operations
41204#D372	CAT-MUL	193848/18(193866)	0.2558118	-0.014711148	0.436185607	0.021612056	LOGISTIC-BINARY	Diagnoses - secondary ICD10: D37.2 Small intestine		100091	Health-related outcomes	2000	Hospital inpatient	2002	Summary Diagnoses	2002	Health-related outcomes > Hospital inpatient > Summary Diagnoses
41270#S208	CAT-MUL	193738/128(193866)	0.143030954	0.009249365	0.254558238	0.021616758	LOGISTIC-BINARY	Diagnoses - ICD10: S20.8 Superficial injuries of other and unspecified parts of thorax		100091	Health-related outcomes	2000	Hospital inpatient	2002	Summary Diagnoses	2002	Health-related outcomes > Hospital inpatient > Summary Diagnoses
22601#35203279	CAT-MUL	48183/82(48265)	0.183071329	0.008808506	0.324035958	0.021620665	LOGISTIC-BINARY	Job coding: judge's or barrister's clerk, conveyancer, data protection officer, legal assistant or executive, coroner's officer, land registrar, tribunal member		100089	Online follow-up	123	Work environment	130	Employment history	130	Online follow-up > Work environment > Employment history
22617#3520	CAT-MUL	48183/82(48265)	0.183071329	0.008808506	0.324035958	0.021620665	LOGISTIC-BINARY	Job code - historical: Legal associate professionals		100089	Online follow-up	123	Work environment	130	Employment history	130	Online follow-up > Work environment > Employment history
25214	CONTINUOUS	18329	-0.017475408	-0.032388648	-0.002562167	0.021638724	LINEAR	Mean L1 in cerebral peduncle on FA skeleton (right)		100000	Assessment Centre	100003	Imaging	100	Brain MRI	134	Assessment Centre > Imaging > Brain MRI > Diffusion brain MRI > dMRI skeleton
20004#1105	CAT-MUL	193721/102(193823)	0.145275849	0.008316554	0.257963243	0.021714837	LOGISTIC-BINARY	Operation code: carotid artery surgery/endarterectomy		100000	Assessment Centre	100071	Verbal interview	100076	Operations	100076	Assessment Centre > Verbal interview > Operations
40002#F109	CAT-MUL	193854/12(193866)	0.308746736	-0.03412835	0.52012223	0.021813044	LOGISTIC-BINARY	Contributory (secondary) causes of death: ICD10: F10.9 Unspecified mental and behavioural disorder		100091	Health-related outcomes	100093	Death register	100093	Death register	100093	Health-related outcomes > Death register
41202#A099	CAT-MUL	190701/3165(193866)	0.037287512	0.00475692	0.068563912	0.02193701	LOGISTIC-BINARY	Diagnoses - main ICD10: A09.9 Gastroenteritis and colitis of unspecified origin		100091	Health-related outcomes	2000	Hospital inpatient	2002	Summary Diagnoses	2002	Health-related outcomes > Hospital inpatient > Summary Diagnoses
27284	CONTINUOUS	19656	-0.016577147	-0.030756627	-0.002397668	0.021943674	LINEAR	Mean thickness of parstriangularis (right hemisphere)		100000	Assessment Centre	100003	Imaging	100	Brain MRI	196	Assessment Centre > Imaging > Brain MRI > T1 structural brain MRI > Freesurfer DKT
41201#W500	CAT-MUL	193854/12(193866)	0.318150426	-0.032368939	0.536110998	0.021944608	LOGISTIC-BINARY	External causes - ICD10: W50.0 Home		100091	Health-related outcomes	2000	Hospital inpatient	2002	Summary Diagnoses	2002	Health-related outcomes > Hospital inpatient > Summary Diagnoses
41270#W500	CAT-MUL	193854/12(193866)	0.318150426	-0.032368939	0.536110998	0.021944608	LOGISTIC-BINARY	Diagnoses - ICD10: W50.0 Home		100091	Health-related outcomes	2000	Hospital inpatient	2002	Summary Diagnoses	2002	Health-related outcomes > Hospital inpatient > Summary Diagnoses
41272#S573	CAT-MUL	193019/847(193866)	0.068490208	0.007586855	0.124878592	0.021946012	LOGISTIC-BINARY	Operative procedures - OPCS4: S57.3 Toilet of skin NEC		100091	Health-related outcomes	2000	Hospital inpatient	2005	Summary Operations	2005	Health-related outcomes > Hospital inpatient > Summary Operations
41204#M8998	CAT-MUL	193838/28(193866)	0.242147563	-0.004760622	0.417750487	0.021953889	LOGISTIC-BINARY	Diagnoses - secondary ICD10: M89.98 Disorder of bone, unspecified (Other)		100091	Health-related outcomes	2000	Hospital inpatient	2002	Summary Diagnoses	2002	Health-related outcomes > Hospital inpatient > Summary Diagnoses
41272#K265	CAT-MUL	193849/17(193866)	0.275929929	-0.020156868	0.468186035	0.022010249	LOGISTIC-BINARY	Operative procedures - OPCS4: K26.5 Aortic valve repair NEC		100091	Health-related outcomes	2000	Hospital inpatient	2005	Summary Operations	2005	Health-related outcomes > Hospital inpatient > Summary Operations
41203#5780	CAT-MUL	193842/24(193866)	0.266843251	-0.005105322	0.465483082	0.022026723	LOGISTIC-BINARY	Diagnoses - main ICD9: 5780 Haematemesis		100091	Health-related outcomes	2000	Hospital inpatient	2002	Summary Diagnoses	2002	Health-related outcomes > Hospital inpatient > Summary Diagnoses
25509	CONTINUOUS	18327	-0.017402149	-0.032303103	-0.002501195	0.022084614	LINEAR	Weighted-mean FA in tract superior longitudinal fasciculus (left)		100000	Assessment Centre	100003	Imaging	100	Brain MRI	135	Assessment Centre > Imaging > Brain MRI > Diffusion brain MRI > dMRI weighted means
41204#I259	CAT-MUL	185415/8451(193866)	0.022731926	0.003065856	0.042004007	0.022092597	LOGISTIC-BINARY	Diagnoses - secondary ICD10: I25.9 Chronic ischaemic heart disease, unspecified		100091	Health-related outcomes	2000	Hospital inpatient	2002	Summary Diagnoses	2002	Health-related outcomes > Hospital inpatient > Summary Diagnoses
41204#T819	CAT-MUL	193838/28(193866)	0.257473494	-0.005476303	0.444670962	0.022093868	LOGISTIC-BINARY	Diagnoses - secondary ICD10: T81.9 Unspecified complication of procedure		100091	Health-related outcomes	2000	Hospital inpatient	2002	Summary Diagnoses	2002	Health-related outcomes > Hospital inpatient > Summary Diagnoses
41270#E875	CAT-MUL	192725/1141(193866)	0.055995995	0.006454531	0.10246311	0.022138757	LOGISTIC-BINARY	Diagnoses - ICD10: E87.5 Hyperkalaemia		100091	Health-related outcomes	2000	Hospital inpatient	2002	Summary Diagnoses	2002	Health-related outcomes > Hospital inpatient > Summary Diagnoses
20002#1503	CAT-MUL	193781/42(193823)	0.219168585	0.00197487	0.382426983	0.022139688	LOGISTIC-BINARY	Non-cancer illness code, self-reported: anal problem		100000	Assessment Centre	100071	Verbal interview	100074	Medical conditions	100074	Assessment Centre > Verbal interview > Medical conditions
41230#5C9	CAT-MUL	193758/108(193866)	0.171006746	0.010106132	0.305151134	0.022183334	LOGISTIC-BINARY	PCT where patients GP was registered: HARINGEY TEACHING PCT		100091	Health-related outcomes	2000	Hospital inpatient	2001	Summary Administration	2001	Health-related outcomes > Hospital inpatient > Summary Administration
41272#C866	CAT-MUL	193696/170(193866)	-0.260372452	-0.51200163	-0.061450873	0.022200222	LOGISTIC-BINARY	Operative procedures - OPCS4: C86.6 Examination of eye under anaesthetic		100091	Health-related outcomes	2000	Hospital inpatient	2005	Summary Operations	2005	Health-related outcomes > Hospital inpatient > Summary Operations
41200#L601	CAT-MUL	193771/95(193866)	0.146067127	0.007559216	0.259701894	0.022225854	LOGISTIC-BINARY	Operative procedures - main OPCS4: L60.1 Endarterectomy of femoral artery and patch repair of femoral artery		100091	Health-related outcomes	2000	Hospital inpatient	2005	Summary Operations	2005	Health-related outcomes > Hospital inpatient > Summary Operations
6155#Folic acid or Folate (Vit B9)	CAT-MUL	189438/4378(193816)	0.032961704	0.004213514	0.060762777	0.022289537	LOGISTIC-BINARY	Vitamin and mineral supplements		100000	Assessment Centre	100025	Touchscreen	100036	Health and medical history	100045	Assessment Centre > Touchscreen > Health and medical history > Medication
25768	CONTINUOUS	16427	-0.018766473	-0.034861832	-0.002671115	0.022302107	LINEAR	90th percentile of z-statistic (in group-defined amygdala activation mask) for faces-shapes contrast		100000	Assessment Centre	100003	Imaging	100	Brain MRI	106	Assessment Centre > Imaging > Brain MRI > Task functional brain MRI
41270#R200	CAT-MUL	193841/25(193866)	0.266627235	-0.009901367	0.457791836	0.022337718	LOGISTIC-BINARY	Diagnoses - ICD10: R20.0 Anaesthesia of skin		100091	Health-related outcomes	2000	Hospital inpatient	2002	Summary Diagnoses	2002	Health-related outcomes > Hospital inpatient > Summary Diagnoses
41270#H400	CAT-MUL	192783/1083(193866)	-0.074689515	-0.141294361	-0.012984308	0.022364396	LOGISTIC-BINARY	Diagnoses - ICD10: H40.0 Glaucoma suspect		100091	Health-related outcomes	2000	Hospital inpatient	2002	Summary Diagnoses	2002	Health-related outcomes > Hospital inpatient > Summary Diagnoses
41201#W233	CAT-MUL	193856/10(193866)	0.353801463	-0.05005498	0.592589293	0.022370393	LOGISTIC-BINARY	External causes - ICD10: W23.3 Sports and athletics area		100091	Health-related outcomes	2000	Hospital inpatient	2002	Summary Diagnoses	2002	Health-related outcomes > Hospital inpatient > Summary Diagnoses
41270#W233	CAT-MUL	193856/10(193866)	0.353801463	-0.05005498	0.592589293	0.022370393	LOGISTIC-BINARY	Diagnoses - ICD10: W23.3 Sports and athletics area		100091	Health-related outcomes	2000	Hospital inpatient	2002	Summary Diagnoses	2002	Health-related outcomes > Hospital inpatient > Summary Diagnoses
41210#H251	CAT-MUL	193442/424(193866)	0.091592143	0.008671441	0.166166767	0.022381715	LOGISTIC-BINARY	Operative procedures - secondary OPCS4: H25.1 Diagnostic endoscopic examination of lower bowel and biopsy of lesion of lower bowel using fibreoptic sigmoidoscope		100091	Health-related outcomes	2000	Hospital inpatient	2005	Summary Operations	2005	Health-related outcomes > Hospital inpatient > Summary Operations
41270#L932	CAT-MUL	193847/19(193866)	0.283232493	-0.012599386	0.488246509	0.02243816	LOGISTIC-BINARY	Diagnoses - ICD10: L93.2 Other local lupus erythematosus		100091	Health-related outcomes	2000	Hospital inpatient	2002	Summary Diagnoses	2002	Health-related outcomes > Hospital inpatient > Summary Diagnoses
41270#K269	CAT-MUL	192422/1444(193866)	0.051562779	0.005984002	0.094583166	0.022446264	LOGISTIC-BINARY	Diagnoses - ICD10: K26.9 Unspecified as acute or chronic, without haemorrhage or perforation		100091	Health-related outcomes	2000	Hospital inpatient	2002	Summary Diagnoses	2002	Health-related outcomes > Hospital inpatient > Summary Diagnoses
41210#Z893	CAT-MUL	193626/240(193866)	0.113707396	0.009145797	0.204988761	0.022448593	LOGISTIC-BINARY	Operative procedures - secondary OPCS4: Z89.3 Forearm NEC		100091	Health-related outcomes	2000	Hospital inpatient	2005	Summary Operations	2005	Health-related outcomes > Hospital inpatient > Summary Operations
41272#Z893	CAT-MUL	193626/240(193866)	0.113707396	0.009145797	0.204988761	0.022448593	LOGISTIC-BINARY	Operative procedures - OPCS4: Z89.3 Forearm NEC		100091	Health-related outcomes	2000	Hospital inpatient	2005	Summary Operations	2005	Health-related outcomes > Hospital inpatient > Summary Operations
41270#I672	CAT-MUL	193601/265(193866)	0.10420634	0.008983172	0.188454951	0.022468138	LOGISTIC-BINARY	Diagnoses - ICD10: I67.2 Cerebral atherosclerosis		100091	Health-related outcomes	2000	Hospital inpatient	2002	Summary Diagnoses	2002	Health-related outcomes > Hospital inpatient > Summary Diagnoses
41202#M7666	CAT-MUL	193848/18(193866)	0.295277993	-0.020832665	0.502523506	0.02247103	LOGISTIC-BINARY	Diagnoses - main ICD10: M76.66 Achilles tendinitis (Lower leg)		100091	Health-related outcomes	2000	Hospital inpatient	2002	Summary Diagnoses	2002	Health-related outcomes > Hospital inpatient > Summary Diagnoses
41270#M5416	CAT-MUL	193498/368(193866)	-0.149587557	-0.287837862	-0.029907706	0.022514727	LOGISTIC-BINARY	Diagnoses - ICD10: M54.16 Radiculopathy (Lumbar region)		100091	Health-related outcomes	2000	Hospital inpatient	2002	Summary Diagnoses	2002	Health-related outcomes > Hospital inpatient > Summary Diagnoses
41202#S400	CAT-MUL	193841/25(193866)	0.249190552	-0.010759952	0.4275967	0.022529658	LOGISTIC-BINARY	Diagnoses - main ICD10: S40.0 Contusion of shoulder and upper arm		100091	Health-related outcomes	2000	Hospital inpatient	2002	Summary Diagnoses	2002	Health-related outcomes > Hospital inpatient > Summary Diagnoses
41203#71536	CAT-MUL	193845/21(193866)	0.237306168	-0.00949246	0.413440195	0.022538183	LOGISTIC-BINARY	Diagnoses - main ICD9: 71536 Unspec. localised osteoarthrosis/allied dis. (lower leg)		100091	Health-related outcomes	2000	Hospital inpatient	2002	Summary Diagnoses	2002	Health-related outcomes > Hospital inpatient > Summary Diagnoses
41271#71536	CAT-MUL	193845/21(193866)	0.237306168	-0.00949246	0.413440195	0.022538183	LOGISTIC-BINARY	Diagnoses - ICD9: 71536 Unspec. localised osteoarthrosis/allied dis. (lower leg)		100091	Health-related outcomes	2000	Hospital inpatient	2002	Summary Diagnoses	2002	Health-related outcomes > Hospital inpatient > Summary Diagnoses
20003#1141168948	CAT-MUL	193771/52(193823)	0.189808935	0.00211261	0.332311041	0.022550898	LOGISTIC-BINARY	Treatment/medication code: viagra 100mg tablet		100000	Assessment Centre	100071	Verbal interview	100075	Medications	100075	Assessment Centre > Verbal interview > Medications
41204#T179	CAT-MUL	193814/52(193866)	0.195175407	0.003097688	0.342237367	0.022563904	LOGISTIC-BINARY	Diagnoses - secondary ICD10: T17.9 Foreign body in respiratory tract, part unspecified		100091	Health-related outcomes	2000	Hospital inpatient	2002	Summary Diagnoses	2002	Health-related outcomes > Hospital inpatient > Summary Diagnoses
20096#small (125ml)	CAT-MUL	29852/1800(31652)	0.049989942	0.005995482	0.091984723	0.022576963	LOGISTIC-BINARY	Size of red wine glass drunk		100089	Online follow-up	100090	Diet by 24-hour recall	100100	Alcoholic beverages yesterday	100100	Online follow-up > Diet by 24-hour recall > Alcoholic beverages yesterday
41272#M736	CAT-MUL	193813/53(193866)	0.204109634	0.002906374	0.357775826	0.022577693	LOGISTIC-BINARY	Operative procedures - OPCS4: M73.6 Urethroplasty NEC		100091	Health-related outcomes	2000	Hospital inpatient	2005	Summary Operations	2005	Health-related outcomes > Hospital inpatient > Summary Operations
41210#Z245	CAT-MUL	192650/1216(193866)	0.056064529	0.006322549	0.102768054	0.022588558	LOGISTIC-BINARY	Operative procedures - secondary OPCS4: Z24.5 Bronchus		100091	Health-related outcomes	2000	Hospital inpatient	2005	Summary Operations	2005	Health-related outcomes > Hospital inpatient > Summary Operations
41272#Z245	CAT-MUL	192650/1216(193866)	0.056064529	0.006322549	0.102768054	0.022588558	LOGISTIC-BINARY	Operative procedures - OPCS4: Z24.5 Bronchus		100091	Health-related outcomes	2000	Hospital inpatient	2005	Summary Operations	2005	Health-related outcomes > Hospital inpatient > Summary Operations
40002#C859	CAT-MUL	193844/22(193866)	0.252018212	-0.008342497	0.4358441	0.022607806	LOGISTIC-BINARY	Contributory (secondary) causes of death: ICD10: C85.9 Non-Hodgkin's lymphoma, unspecified type		100091	Health-related outcomes	100093	Death register	100093	Death register	100093	Health-related outcomes > Death register
41272#P229	CAT-MUL	193835/31(193866)	0.238933347	-0.000841093	0.417428541	0.02265438	LOGISTIC-BINARY	Operative procedures - OPCS4: P22.9 Unspecified repair of prolapse of vagina and amputation of cervix uteri		100091	Health-related outcomes	2000	Hospital inpatient	2005	Summary Operations	2005	Health-related outcomes > Hospital inpatient > Summary Operations
41270#G990	CAT-MUL	193796/70(193866)	0.179005339	0.005208332	0.315852371	0.022694746	LOGISTIC-BINARY	Diagnoses - ICD10: G99.0 Autonomic neuropathy in endocrine and metabolic diseases		100091	Health-related outcomes	2000	Hospital inpatient	2002	Summary Diagnoses	2002	Health-related outcomes > Hospital inpatient > Summary Diagnoses
41246#1370	CAT-MUL	184702/1398(186100)	0.052831083	0.006011224	0.097008768	0.022759759	LOGISTIC-BINARY	Treatment speciality of consultant (recoded): Critical care medicine		100091	Health-related outcomes	2000	Hospital inpatient	2001	Summary Administration	2001	Health-related outcomes > Hospital inpatient > Summary Administration
41270#I450	CAT-MUL	193855/11(193866)	0.324208495	-0.031892411	0.552331496	0.02276407	LOGISTIC-BINARY	Diagnoses - ICD10: I45.0 Right fascicular block		100091	Health-related outcomes	2000	Hospital inpatient	2002	Summary Diagnoses	2002	Health-related outcomes > Hospital inpatient > Summary Diagnoses
20003#1140865654	CAT-MUL	193759/64(193823)	0.184437828	0.004603481	0.325173229	0.022798063	LOGISTIC-BINARY	Treatment/medication code: codeine phosphate+kaolin 10mg/3g/10ml mixture		100000	Assessment Centre	100071	Verbal interview	100075	Medications	100075	Assessment Centre > Verbal interview > Medications
41202#I808	CAT-MUL	193818/48(193866)	0.212161754	0.00187287	0.371810499	0.022832595	LOGISTIC-BINARY	Diagnoses - main ICD10: I80.8 Phlebitis and thrombophlebitis of other sites		100091	Health-related outcomes	2000	Hospital inpatient	2002	Summary Diagnoses	2002	Health-related outcomes > Hospital inpatient > Summary Diagnoses
41230#5P8	CAT-MUL	193795/71(193866)	0.190421343	0.007758202	0.338836362	0.022879252	LOGISTIC-BINARY	PCT where patients GP was registered: HASTINGS AND ROTHER PCT		100091	Health-related outcomes	2000	Hospital inpatient	2001	Summary Administration	2001	Health-related outcomes > Hospital inpatient > Summary Administration
5265	CONTINUOUS	52804	0.009814358	0.001357771	0.018270945	0.022927701	LINEAR	Corneal resistance factor (left)		100000	Assessment Centre	100006	Physical measures	100013	Eye measures	100015	Assessment Centre > Physical measures > Eye measures > Intraocular pressure
22601#31113086	CAT-MUL	48010/255(48265)	0.115423859	0.009227894	0.208905381	0.02298662	LOGISTIC-BINARY	Job coding: laboratory technician		100089	Online follow-up	123	Work environment	130	Employment history	130	Online follow-up > Work environment > Employment history
41272#X931	CAT-MUL	193538/328(193866)	-0.152446759	-0.294256064	-0.030377609	0.023014102	LOGISTIC-BINARY	Operative procedures - OPCS4: X93.1 Subfoveal choroidal neovascularisation drugs Band 1		100091	Health-related outcomes	2000	Hospital inpatient	2005	Summary Operations	2005	Health-related outcomes > Hospital inpatient > Summary Operations
41204#B373	CAT-MUL	193712/154(193866)	0.144545554	0.008922039	0.193404721	0.023096698	LOGISTIC-BINARY	Diagnoses - secondary ICD10: B37.3 Candidiasis of vulva and vagina		100091	Health-related outcomes	2000	Hospital inpatient	2002	Summary Diagnoses	2002	Health-related outcomes > Hospital inpatient > Summary Diagnoses
41270#M4316	CAT-MUL	193091/775(193866)	0.06787052	0.006987908	0.12423116	0.023109803	LOGISTIC-BINARY	Diagnoses - ICD10: M43.16 Spondylolisthesis (Lumbar region)		100091	Health-related outcomes	2000	Hospital inpatient	2002	Summary Diagnoses	2002	Health-related outcomes > Hospital inpatient > Summary Diagnoses
41200#B082	CAT-MUL	193791/75(193866)	0.183944232	0.005520179	0.32578059	0.023132994	LOGISTIC-BINARY	Operative procedures - main OPCS4: B08.2 Subtotal thyroidectomy		100091	Health-related outcomes	2000	Hospital inpatient	2005	Summary Operations	2005	Health-related outcomes > Hospital inpatient > Summary Operations
41201#Y521	CAT-MUL	193832/34(193866)	0.209742931	-0.003277816	0.365624825	0.023192231	LOGISTIC-BINARY	External causes - ICD10: Y52.1 Calcium-channel blockers		100091	Health-related outcomes	2000	Hospital inpatient	2002	Summary Diagnoses	2002	Health-related outcomes > Hospital inpatient > Summary Diagnoses
25160	CONTINUOUS	18329	-0.017463353	-0.032545755	-0.002380951	0.02324833	LINEAR	Mean MO in medial lemniscus on FA skeleton (right)		100000	Assessment Centre	100003	Imaging	100	Brain MRI	134	Assessment Centre > Imaging > Brain MRI > Diffusion brain MRI > dMRI skeleton
41230#5P5	CAT-MUL	191106/2760(193866)	-0.048326216	-0.090967275	-0.007442509	0.023260904	LOGISTIC-BINARY	PCT where patients GP was registered: SURREY PCT		100091	Health-related outcomes	2000	Hospital inpatient	2001	Summary Administration	2001	Health-related outcomes > Hospital inpatient > Summary Administration
41246#2600	CAT-MUL	182493/3665(186158)	-0.040175413	-0.075575988	-0.006144933	0.023271349	LOGISTIC-BINARY	Treatment speciality of consultant (recoded): Upper gastrointestinal surgery		100091	Health-related outcomes	2000	Hospital inpatient	2001	Summary Administration	2001	Health-related outcomes > Hospital inpatient > Summary Administration
41270#C839	CAT-MUL	193838/28(193866)	0.241021517	-0.006157426	0.419312595	0.023357752	LOGISTIC-BINARY	Diagnoses - ICD10: C83.9 Diffuse non-Hodgkin's lymphoma, unspecified		100091	Health-related outcomes	2000	Hospital inpatient	2002	Summary Diagnoses	2002	Health-related outcomes > Hospital inpatient > Summary Diagnoses
41210#Z778	CAT-MUL	193803/63(193866)	0.19046326	0.002567974	0.335139853	0.023380545	LOGISTIC-BINARY	Operative procedures - secondary OPCS4: Z77.8 Specified tibia NEC		100091	Health-related outcomes	2000	Hospital inpatient	2005	Summary Operations	2005	Health-related outcomes > Hospital inpatient > Summary Operations
41272#Z778	CAT-MUL	193803/63(193866)	0.19046326	0.002567974	0.335139853	0.023380545	LOGISTIC-BINARY	Operative procedures - OPCS4: Z77.8 Specified tibia NEC		100091	Health-related outcomes	2000	Hospital inpatient	2005	Summary Operations	2005	Health-related outcomes > Hospital inpatient > Summary Operations
41270#B022	CAT-MUL	193772/94(193866)	0.156758994	0.006269394	0.279078907	0.023380676	LOGISTIC-BINARY	Diagnoses - ICD10: B02.2 Zoster with other nervous system involvement		100091	Health-related outcomes	2000	Hospital inpatient	2002	Summary Diagnoses	2002	Health-related outcomes > Hospital inpatient > Summary Diagnoses
41204#M1309	CAT-MUL	193845/21(193866)	0.258782009	-0.013887836	0.445041662	0.023433188	LOGISTIC-BINARY	Diagnoses - secondary ICD10: M13.09 Polyarthritis, unspecified (Site unspecified)		100091	Health-related outcomes	2000	Hospital inpatient	2002	Summary Diagnoses	2002	Health-related outcomes > Hospital inpatient > Summary Diagnoses
41202#J310	CAT-MUL	193696/170(193866)	0.136412699	0.008027772	0.245048733	0.023507573	LOGISTIC-BINARY	Diagnoses - main ICD10: J31.0 Chronic rhinitis		100091	Health-related outcomes	2000	Hospital inpatient	2002	Summary Diagnoses	2002	Health-related outcomes > Hospital inpatient > Summary Diagnoses
41270#D074	CAT-MUL	193845/21(193866)	0.242607559	-0.009327417	0.421845694	0.023562331	LOGISTIC-BINARY	Diagnoses - ICD10: D07.4 Penis		100091	Health-related outcomes	2000	Hospital inpatient	2002	Summary Diagnoses	2002	Health-related outcomes > Hospital inpatient > Summary Diagnoses
25609	CONTINUOUS	18327	0.016589108	0.002228154	0.030950062	0.0235729	LINEAR	Weighted-mean L2 in tract inferior fronto-occipital fasciculus (right)		100000	Assessment Centre	100003	Imaging	100	Brain MRI	135	Assessment Centre > Imaging > Brain MRI > Diffusion brain MRI > dMRI weighted means
40002#A047	CAT-MUL	193849/17(193866)	0.269747891	-0.017643049	0.46472777	0.023579381	LOGISTIC-BINARY	Contributory (secondary) causes of death: ICD10: A04.7 Enterocolitis due to Clostridium difficile		100091	Health-related outcomes	100093	Death register	100093	Death register	100093	Health-related outcomes > Death register
41270#S298	CAT-MUL	193856/10(193866)	0.30897897	-0.047683334	0.520162376	0.023618872	LOGISTIC-BINARY	Diagnoses - ICD10: S29.8 Other specified injuries of thorax		100091	Health-related outcomes	2000	Hospital inpatient	2002	Summary Diagnoses	2002	Health-related outcomes > Hospital inpatient > Summary Diagnoses
41270#I501	CAT-MUL	191139/2727(193866)	0.036933468	0.004292977	0.068288953	0.023629641	LOGISTIC-BINARY	Diagnoses - ICD10: I50.1 Left ventricular failure		100091	Health-related outcomes	2000	Hospital inpatient	2002	Summary Diagnoses	2002	Health-related outcomes > Hospital inpatient > Summary Diagnoses
41246#2320	CAT-MUL	185977/10(185987)	0.335795648	-0.038218206	0.573890421	0.023646718	LOGISTIC-BINARY	Treatment speciality of consultant (recoded): Paediatric Trauma and Orthopaedics		100091	Health-related outcomes	2000	Hospital inpatient	2001	Summary Administration	2001	Health-related outcomes > Hospital inpatient > Summary Administration
41210#Z131	CAT-MUL	193849/17(193866)	0.290471141	-0.022223607	0.498724859	0.02374991	LOGISTIC-BINARY	Operative procedures - secondary OPCS4: Z13.1 Thyroid gland		100091	Health-related outcomes	2000	Hospital inpatient	2005	Summary Operations	2005	Health-related outcomes > Hospital inpatient > Summary Operations
41272#Z131	CAT-MUL	193849/17(193866)	0.290471141	-0.022223607	0.498724859	0.02374991	LOGISTIC-BINARY	Operative procedures - OPCS4: Z13.1 Thyroid gland		100091	Health-related outcomes	2000	Hospital inpatient	2005	Summary Operations	2005	Health-related outcomes > Hospital inpatient > Summary Operations
41202#N872	CAT-MUL	193828/38(193866)	0.256898871	-0.000836188	0.451923801	0.023766508	LOGISTIC-BINARY	Diagnoses - main ICD10: N87.2 Severe cervical dysplasia, not elsewhere classified		100091	Health-related outcomes	2000	Hospital inpatient	2002	Summary Diagnoses	2002	Health-related outcomes > Hospital inpatient > Summary Diagnoses
20003#1140884308	CAT-MUL	193558/265(193823)	0.112301549	0.008405986	0.203696117	0.023774046	LOGISTIC-BINARY	Treatment/medication code: hydroxychloroquine		100000	Assessment Centre	100071	Verbal interview	100075	Medications	100075	Assessment Centre > Verbal interview > Medications
41202#J150	CAT-MUL	193840/26(193866)	0.233373566	-0.00953901	0.404768935	0.023808961	LOGISTIC-BINARY	Diagnoses - main ICD10: J15.0 Pneumonia due to Klebsiella pneumoniae		100091	Health-related outcomes	2000	Hospital inpatient	2002	Summary Diagnoses	2002	Health-related outcomes > Hospital inpatient > Summary Diagnoses
41256#7942	CAT-MUL	193854/12(193866)	0.309171258	-0.027426883	0.534283512	0.02381266	LOGISTIC-BINARY	Operative procedures - main OPCS3: 794.2 Excision of lesion of bone : exostosis		100091	Health-related outcomes	2000	Hospital inpatient	2005	Summary Operations	2005	Health-related outcomes > Hospital inpatient > Summary Operations
41273#7942	CAT-MUL	193854/12(193866)	0.309171258	-0.027426883	0.534283512	0.02381266	LOGISTIC-BINARY	Operative procedures - OPCS3: 794.2 Excision of lesion of bone : exostosis		100091	Health-related outcomes	2000	Hospital inpatient	2005	Summary Operations	2005	Health-related outcomes > Hospital inpatient > Summary Operations
41270#Z301	CAT-MUL	193337/529(193866)	-0.139976361	-0.269341884	-0.025792913	0.023835624	LOGISTIC-BINARY	Diagnoses - ICD10: Z30.1 Insertion of (intra-uterine) contraceptive device		100091	Health-related outcomes	2000	Hospital inpatient	2002	Summary Diagnoses	2002	Health-related outcomes > Hospital inpatient > Summary Diagnoses
41272#M818	CAT-MUL	193852/14(193866)	0.28922245	-0.030492896	0.491438142	0.02387044	LOGISTIC-BINARY	Operative procedures - OPCS4: M81.8 Other specified operations on urethral orifice		100091	Health-related outcomes	2000	Hospital inpatient	2005	Summary Operations	2005	Health-related outcomes > Hospital inpatient > Summary Operations
41204#R402	CAT-MUL	193612/254(193866)	0.108667784	0.007838212	0.196949137	0.023892525	LOGISTIC-BINARY	Diagnoses - secondary ICD10: R40.2 Coma, unspecified		100091	Health-related outcomes	2000	Hospital inpatient	2002	Summary Diagnoses	2002	Health-related outcomes > Hospital inpatient > Summary Diagnoses
41270#T242	CAT-MUL	193843/23(193866)	0.261153742	-0.011278278	0.45269595	0.023942747	LOGISTIC-BINARY	Diagnoses - ICD10: T24.2 Burn of second degree of hip and lower limb, except ankle and foot		100091	Health-related outcomes	2000	Hospital inpatient	2002	Summary Diagnoses	2002	Health-related outcomes > Hospital inpatient > Summary Diagnoses
41200#C013	CAT-MUL	193849/17(193866)	0.281923215	-0.027054787	0.480754931	0.023960375	LOGISTIC-BINARY	Operative procedures - main OPCS4: C01.3 Evisceration of eye		100091	Health-related outcomes	2000	Hospital inpatient	2005	Summary Operations	2005	Health-related outcomes > Hospital inpatient > Summary Operations
41270#R619	CAT-MUL	193414/452(193866)	0.086672624	0.007429092	0.158180898	0.023973964	LOGISTIC-BINARY	Diagnoses - ICD10: R61.9 Hyperhidrosis, unspecified		100091	Health-related outcomes	2000	Hospital inpatient	2002	Summary Diagnoses	2002	Health-related outcomes > Hospital inpatient > Summary Diagnoses
25562	CONTINUOUS	18327	-0.017438044	-0.032589043	-0.002287046	0.024084258	LINEAR	Weighted-mean MO in tract posterior thalamic radiation (right)		100000	Assessment Centre	100003	Imaging	100	Brain MRI	135	Assessment Centre > Imaging > Brain MRI > Diffusion brain MRI > dMRI weighted means
41270#M8665	CAT-MUL	193856/10(193866)	0.332998512	-0.042800657	0.567614883	0.02409346	LOGISTIC-BINARY	Diagnoses - ICD10: M86.65 Other chronic osteomyelitis (Pelvic region and thigh)		100091	Health-related outcomes	2000	Hospital inpatient	2002	Summary Diagnoses	2002	Health-related outcomes > Hospital inpatient > Summary Diagnoses
41204#E875	CAT-MUL	192918/948(193866)	0.059928023	0.005975249	0.110227549	0.024113327	LOGISTIC-BINARY	Diagnoses - secondary ICD10: E87.5 Hyperkalaemia		100091	Health-related outcomes	2000	Hospital inpatient	2002	Summary Diagnoses	2002	Health-related outcomes > Hospital inpatient > Summary Diagnoses
20002#1200	CAT-MUL	193708/115(193823)	0.153376667	0.006324547	0.274545098	0.024180549	LOGISTIC-BINARY	Non-cancer illness code, self-reported: ureteric obstruction/hydronephrosis		100000	Assessment Centre	100071	Verbal interview	100074	Medical conditions	100074	Assessment Centre > Verbal interview > Medical conditions
41204#Z301	CAT-MUL	193456/410(193866)	-0.165162005	-0.319913076	-0.031495364	0.024196771	LOGISTIC-BINARY	Diagnoses - secondary ICD10: Z30.1 Insertion of (intra-uterine) contraceptive device		100091	Health-related outcomes	2000	Hospital inpatient	2002	Summary Diagnoses	2002	Health-related outcomes > Hospital inpatient > Summary Diagnoses
41214#Yes	CAT-MUL	142214/9311(151525)	0.02632617	0.003203028	0.049026263	0.024305058	LOGISTIC-BINARY	Carer support indicators		100091	Health-related outcomes	2000	Hospital inpatient	2004	Summary Psychiatric	2004	Health-related outcomes > Hospital inpatient > Summary Psychiatric
41230#5N2	CAT-MUL	192189/1677(193866)	-0.061062711	-0.115790135	-0.009398253	0.024351874	LOGISTIC-BINARY	PCT where patients GP was registered: KIRKLEES PCT		100091	Health-related outcomes	2000	Hospital inpatient	2001	Summary Administration	2001	Health-related outcomes > Hospital inpatient > Summary Administration
41210#Z926	CAT-MUL	182099/11767(193866)	0.020003066	0.002426244	0.037261212	0.024375583	LOGISTIC-BINARY	Operative procedures - secondary OPCS4: Z92.6 Abdomen NEC		100091	Health-related outcomes	2000	Hospital inpatient	2005	Summary Operations	2005	Health-related outcomes > Hospital inpatient > Summary Operations
41272#Z926	CAT-MUL	182099/11767(193866)	0.020003066	0.002426244	0.037261212	0.024375583	LOGISTIC-BINARY	Operative procedures - OPCS4: Z92.6 Abdomen NEC		100091	Health-related outcomes	2000	Hospital inpatient	2005	Summary Operations	2005	Health-related outcomes > Hospital inpatient > Summary Operations
41270#C851	CAT-MUL	193601/265(193866)	0.105774901	0.007439783	0.192141281	0.024384942	LOGISTIC-BINARY	Diagnoses - ICD10: C85.1 B-cell lymphoma, unspecified		100091	Health-related outcomes	2000	Hospital inpatient	2002	Summary Diagnoses	2002	Health-related outcomes > Hospital inpatient > Summary Diagnoses
41270#Z524	CAT-MUL	193722/144(193866)	-0.317800887	-0.63640719	-0.075655522	0.024400609	LOGISTIC-BINARY	Diagnoses - ICD10: Z52.4 Kidney donor		100091	Health-related outcomes	2000	Hospital inpatient	2002	Summary Diagnoses	2002	Health-related outcomes > Hospital inpatient > Summary Diagnoses
41270#K123	CAT-MUL	193573/293(193866)	0.104932072	0.007557411	0.190771771	0.024406042	LOGISTIC-BINARY	Diagnoses - ICD10: K12.3 Oral mucositis (ulcerative)		100091	Health-related outcomes	2000	Hospital inpatient	2002	Summary Diagnoses	2002	Health-related outcomes > Hospital inpatient > Summary Diagnoses
41210#Z621	CAT-MUL	193838/28(193866)	0.2537703	-0.010162945	0.441060831	0.02441707	LOGISTIC-BINARY	Operative procedures - secondary OPCS4: Z62.1 Fascia		100091	Health-related outcomes	2000	Hospital inpatient	2005	Summary Operations	2005	Health-related outcomes > Hospital inpatient > Summary Operations
41272#Z621	CAT-MUL	193838/28(193866)	0.2537703	-0.010162945	0.441060831	0.02441707	LOGISTIC-BINARY	Operative procedures - OPCS4: Z62.1 Fascia		100091	Health-related outcomes	2000	Hospital inpatient	2005	Summary Operations	2005	Health-related outcomes > Hospital inpatient > Summary Operations
41270#Y86	CAT-MUL	193260/606(193866)	-0.112882019	-0.216882769	-0.019828693	0.024428187	LOGISTIC-BINARY	Diagnoses - ICD10: Y86 Sequelae of other accidents		100091	Health-related outcomes	2000	Hospital inpatient	2002	Summary Diagnoses	2002	Health-related outcomes > Hospital inpatient > Summary Diagnoses
41270#S912	CAT-MUL	193854/12(193866)	0.31425075	-0.030575438	0.541307034	0.024454118	LOGISTIC-BINARY	Diagnoses - ICD10: S91.2 Open wound of toe(s) with damage to nail		100091	Health-related outcomes	2000	Hospital inpatient	2002	Summary Diagnoses	2002	Health-related outcomes > Hospital inpatient > Summary Diagnoses
41202#D160	CAT-MUL	193851/15(193866)	0.301501402	-0.028143614	0.515325391	0.024468318	LOGISTIC-BINARY	Diagnoses - main ICD10: D16.0 Scapula and long bones of upper limb		100091	Health-related outcomes	2000	Hospital inpatient	2002	Summary Diagnoses	2002	Health-related outcomes > Hospital inpatient > Summary Diagnoses
41204#B009	CAT-MUL	193806/60(193866)	0.195967423	0.001248079	0.3462604	0.024506547	LOGISTIC-BINARY	Diagnoses - secondary ICD10: B00.9 Herpesviral infection, unspecified		100091	Health-related outcomes	2000	Hospital inpatient	2002	Summary Diagnoses	2002	Health-related outcomes > Hospital inpatient > Summary Diagnoses
41210#Z308	CAT-MUL	193848/18(193866)	0.284741923	-0.022273705	0.488646165	0.024540904	LOGISTIC-BINARY	Operative procedures - secondary OPCS4: Z30.8 Specified biliary tract NEC		100091	Health-related outcomes	2000	Hospital inpatient	2005	Summary Operations	2005	Health-related outcomes > Hospital inpatient > Summary Operations
41272#Z308	CAT-MUL	193848/18(193866)	0.284741923	-0.022273705	0.488646165	0.024540904	LOGISTIC-BINARY	Operative procedures - OPCS4: Z30.8 Specified biliary tract NEC		100091	Health-related outcomes	2000	Hospital inpatient	2005	Summary Operations	2005	Health-related outcomes > Hospital inpatient > Summary Operations
41204#S908	CAT-MUL	193830/36(193866)	0.218158601	-0.005270499	0.38101687	0.024546225	LOGISTIC-BINARY	Diagnoses - secondary ICD10: S90.8 Other superficial injuries of ankle and foot		100091	Health-related outcomes	2000	Hospital inpatient	2002	Summary Diagnoses	2002	Health-related outcomes > Hospital inpatient > Summary Diagnoses
924	CAT-SIN	193220	0.010002109	0.001283114	0.018721105	0.024549294	ORDERED-LOGISTIC	Usual walking pace		100000	Assessment Centre	100025	Touchscreen	100050	Lifestyle and environment	100054	Assessment Centre > Touchscreen > Lifestyle and environment > Physical activity
41200#U162	CAT-MUL	193165/701(193866)	-0.097868129	-0.187574518	-0.016629451	0.024574406	LOGISTIC-BINARY	Operative procedures - main OPCS4: U16.2 Magnetic resonance cholangiopancreatography		100091	Health-related outcomes	2000	Hospital inpatient	2005	Summary Operations	2005	Health-related outcomes > Hospital inpatient > Summary Operations
41204#A403	CAT-MUL	193841/25(193866)	0.248899683	-0.012963442	0.430425786	0.024598466	LOGISTIC-BINARY	Diagnoses - secondary ICD10: A40.3 Septicaemia due to Streptococcus pneumoniae		100091	Health-related outcomes	2000	Hospital inpatient	2002	Summary Diagnoses	2002	Health-related outcomes > Hospital inpatient > Summary Diagnoses
41272#C179	CAT-MUL	193855/11(193866)	-17.00027782	-31.75638982	-4.494404696	0.024605518	LOGISTIC-BINARY	Operative procedures - OPCS4: C17.9 Unspecified other repair of eyelid		100091	Health-related outcomes	2000	Hospital inpatient	2005	Summary Operations	2005	Health-related outcomes > Hospital inpatient > Summary Operations
41202#C851	CAT-MUL	193650/216(193866)	0.115173483	0.007220601	0.208760912	0.024609103	LOGISTIC-BINARY	Diagnoses - main ICD10: C85.1 B-cell lymphoma, unspecified		100091	Health-related outcomes	2000	Hospital inpatient	2002	Summary Diagnoses	2002	Health-related outcomes > Hospital inpatient > Summary Diagnoses
41210#A521	CAT-MUL	193708/158(193866)	-0.289462552	-0.577051063	-0.066397607	0.024629635	LOGISTIC-BINARY	Operative procedures - secondary OPCS4: A52.1 Therapeutic lumbar epidural injection		100091	Health-related outcomes	2000	Hospital inpatient	2005	Summary Operations	2005	Health-related outcomes > Hospital inpatient > Summary Operations
20004#1567	CAT-MUL	193782/41(193823)	0.208846988	-0.003668362	0.366258252	0.024687881	LOGISTIC-BINARY	Operation code: gastric ulcer surgery		100000	Assessment Centre	100071	Verbal interview	100076	Operations	100076	Assessment Centre > Verbal interview > Operations
20004#1494	CAT-MUL	190168/3655(193823)	-0.039404354	-0.074520261	-0.005676529	0.024808351	LOGISTIC-BINARY	Operation code: foot surgery		100000	Assessment Centre	100071	Verbal interview	100076	Operations	100076	Assessment Centre > Verbal interview > Operations
25557	CONTINUOUS	18327	-0.017263367	-0.032342543	-0.002184191	0.024843688	LINEAR	Weighted-mean MO in tract inferior longitudinal fasciculus (right)		100000	Assessment Centre	100003	Imaging	100	Brain MRI	135	Assessment Centre > Imaging > Brain MRI > Diffusion brain MRI > dMRI weighted means
25636	CONTINUOUS	18327	0.016478214	0.002084559	0.030871868	0.024846626	LINEAR	Weighted-mean L3 in tract inferior fronto-occipital fasciculus (right)		100000	Assessment Centre	100003	Imaging	100	Brain MRI	135	Assessment Centre > Imaging > Brain MRI > Diffusion brain MRI > dMRI weighted means
41270#K350	CAT-MUL	193537/329(193866)	0.101035385	0.007268584	0.184190719	0.024851549	LOGISTIC-BINARY	Diagnoses - ICD10: K35.0 Acute appendicitis with generalised peritonitis		100091	Health-related outcomes	2000	Hospital inpatient	2002	Summary Diagnoses	2002	Health-related outcomes > Hospital inpatient > Summary Diagnoses
41247#Regular day attender	CAT-MUL	189602/4264(193866)	0.032388885	0.003633425	0.060239196	0.024862598	LOGISTIC-BINARY	Patient classification on admission (recoded)		100091	Health-related outcomes	2000	Hospital inpatient	2001	Summary Administration	2001	Health-related outcomes > Hospital inpatient > Summary Administration
41200#X713	CAT-MUL	192793/1073(193866)	0.060715694	0.005842895	0.112016947	0.024867093	LOGISTIC-BINARY	Operative procedures - main OPCS4: X71.3 Procurement of drugs for chemotherapy for neoplasm for regimens in Band 8		100091	Health-related outcomes	2000	Hospital inpatient	2005	Summary Operations	2005	Health-related outcomes > Hospital inpatient > Summary Operations
3829	INTEGER	34080	0.041750652	0.005246574	0.07825473	0.024987028	ORDERED-LOGISTIC	Number of stillbirths		100000	Assessment Centre	100025	Touchscreen	100068	Sex-specific factors	100069	Assessment Centre > Touchscreen > Sex-specific factors > Female-specific factors
41202#M1904	CAT-MUL	193796/70(193866)	0.176246992	0.003033926	0.314239607	0.025071926	LOGISTIC-BINARY	Diagnoses - main ICD10: M19.04 Primary arthrosis of other joints (Hand)		100091	Health-related outcomes	2000	Hospital inpatient	2002	Summary Diagnoses	2002	Health-related outcomes > Hospital inpatient > Summary Diagnoses
41202#J958	CAT-MUL	193836/30(193866)	0.232644121	-0.008478828	0.406548526	0.025072677	LOGISTIC-BINARY	Diagnoses - main ICD10: J95.8 Other postprocedural respiratory disorders		100091	Health-related outcomes	2000	Hospital inpatient	2002	Summary Diagnoses	2002	Health-related outcomes > Hospital inpatient > Summary Diagnoses
41202#T810	CAT-MUL	192361/1505(193866)	0.051734314	0.005118241	0.095725461	0.025123617	LOGISTIC-BINARY	Diagnoses - main ICD10: T81.0 Haemorrhage and haematoma complicating a procedure, not elsewhere classified		100091	Health-related outcomes	2000	Hospital inpatient	2002	Summary Diagnoses	2002	Health-related outcomes > Hospital inpatient > Summary Diagnoses
41270#R638	CAT-MUL	193460/406(193866)	0.087369563	0.006728623	0.159995385	0.025173161	LOGISTIC-BINARY	Diagnoses - ICD10: R63.8 Other symptoms and signs concerning food and fluid intake		100091	Health-related outcomes	2000	Hospital inpatient	2002	Summary Diagnoses	2002	Health-related outcomes > Hospital inpatient > Summary Diagnoses
41272#S231	CAT-MUL	193820/46(193866)	0.20599672	-0.001903435	0.36363273	0.025215667	LOGISTIC-BINARY	Operative procedures - OPCS4: S23.1 Z plasty to head or neck		100091	Health-related outcomes	2000	Hospital inpatient	2005	Summary Operations	2005	Health-related outcomes > Hospital inpatient > Summary Operations
41204#Z136	CAT-MUL	192790/1076(193866)	0.061459141	0.005993081	0.113743194	0.025226629	LOGISTIC-BINARY	Diagnoses - secondary ICD10: Z13.6 Special screening examination for cardiovascular disorders		100091	Health-related outcomes	2000	Hospital inpatient	2002	Summary Diagnoses	2002	Health-related outcomes > Hospital inpatient > Summary Diagnoses
41270#F059	CAT-MUL	192548/1318(193866)	0.049764156	0.004886192	0.092123821	0.025248159	LOGISTIC-BINARY	Diagnoses - ICD10: F05.9 Delirium, unspecified		100091	Health-related outcomes	2000	Hospital inpatient	2002	Summary Diagnoses	2002	Health-related outcomes > Hospital inpatient > Summary Diagnoses
25617	CONTINUOUS	18327	0.016681793	0.002069487	0.031294099	0.025252975	LINEAR	Weighted-mean L2 in tract superior longitudinal fasciculus (left)		100000	Assessment Centre	100003	Imaging	100	Brain MRI	135	Assessment Centre > Imaging > Brain MRI > Diffusion brain MRI > dMRI weighted means
41210#W904	CAT-MUL	193792/74(193866)	0.179492985	0.002860021	0.320119032	0.0252881	LOGISTIC-BINARY	Operative procedures - secondary OPCS4: W90.4 Injection into joint NEC		100091	Health-related outcomes	2000	Hospital inpatient	2005	Summary Operations	2005	Health-related outcomes > Hospital inpatient > Summary Operations
41204#R51	CAT-MUL	191437/2429(193866)	0.042273043	0.004364189	0.078489628	0.025325195	LOGISTIC-BINARY	Diagnoses - secondary ICD10: R51 Headache		100091	Health-related outcomes	2000	Hospital inpatient	2002	Summary Diagnoses	2002	Health-related outcomes > Hospital inpatient > Summary Diagnoses
41200#L621	CAT-MUL	193851/15(193866)	0.274672103	-0.029657347	0.472540225	0.025358755	LOGISTIC-BINARY	Operative procedures - main OPCS4: L62.1 Repair of femoral artery NEC		100091	Health-related outcomes	2000	Hospital inpatient	2005	Summary Operations	2005	Health-related outcomes > Hospital inpatient > Summary Operations
41210#X867	CAT-MUL	193828/38(193866)	0.232965246	-0.007125744	0.407274381	0.025359591	LOGISTIC-BINARY	Operative procedures - secondary OPCS4: X86.7 Cytomegalovirus drugs Band 1		100091	Health-related outcomes	2000	Hospital inpatient	2005	Summary Operations	2005	Health-related outcomes > Hospital inpatient > Summary Operations
41210#W784	CAT-MUL	193636/230(193866)	0.118187149	0.006952789	0.214869479	0.025398495	LOGISTIC-BINARY	Operative procedures - secondary OPCS4: W78.4 Limited release of contracture of capsule of joint		100091	Health-related outcomes	2000	Hospital inpatient	2005	Summary Operations	2005	Health-related outcomes > Hospital inpatient > Summary Operations
41202#C840	CAT-MUL	193852/14(193866)	0.284925484	-0.02926415	0.489813545	0.025404003	LOGISTIC-BINARY	Diagnoses - main ICD10: C84.0 Mycosis fungoides		100091	Health-related outcomes	2000	Hospital inpatient	2002	Summary Diagnoses	2002	Health-related outcomes > Hospital inpatient > Summary Diagnoses
41202#O044	CAT-MUL	193816/50(193866)	0.253814819	0.000945509	0.452740223	0.02542157	LOGISTIC-BINARY	Diagnoses - main ICD10: O04.4 Incomplete, without complication		100091	Health-related outcomes	2000	Hospital inpatient	2002	Summary Diagnoses	2002	Health-related outcomes > Hospital inpatient > Summary Diagnoses
41270#O044	CAT-MUL	193816/50(193866)	0.253814819	0.000945509	0.452740223	0.02542157	LOGISTIC-BINARY	Diagnoses - ICD10: O04.4 Incomplete, without complication		100091	Health-related outcomes	2000	Hospital inpatient	2002	Summary Diagnoses	2002	Health-related outcomes > Hospital inpatient > Summary Diagnoses
41204#I469	CAT-MUL	193601/265(193866)	0.100965946	0.006501757	0.184068157	0.025424494	LOGISTIC-BINARY	Diagnoses - secondary ICD10: I46.9 Cardiac arrest, unspecified		100091	Health-related outcomes	2000	Hospital inpatient	2002	Summary Diagnoses	2002	Health-related outcomes > Hospital inpatient > Summary Diagnoses
41270#H019	CAT-MUL	193839/27(193866)	0.256447492	-0.014011885	0.445423589	0.025476885	LOGISTIC-BINARY	Diagnoses - ICD10: H01.9 Inflammation of eyelid, unspecified		100091	Health-related outcomes	2000	Hospital inpatient	2002	Summary Diagnoses	2002	Health-related outcomes > Hospital inpatient > Summary Diagnoses
41204#W015	CAT-MUL	193836/30(193866)	0.231266341	-0.008973203	0.404666513	0.025501521	LOGISTIC-BINARY	Diagnoses - secondary ICD10: W01.5 Trade and service area		100091	Health-related outcomes	2000	Hospital inpatient	2002	Summary Diagnoses	2002	Health-related outcomes > Hospital inpatient > Summary Diagnoses
41210#X628	CAT-MUL	193852/14(193866)	0.323443071	-0.029212193	0.561544097	0.025582974	LOGISTIC-BINARY	Operative procedures - secondary OPCS4: X62.8 Other specified assessment		100091	Health-related outcomes	2000	Hospital inpatient	2005	Summary Operations	2005	Health-related outcomes > Hospital inpatient > Summary Operations
41272#L622	CAT-MUL	193799/67(193866)	0.172177213	0.001240816	0.306342661	0.025598603	LOGISTIC-BINARY	Operative procedures - OPCS4: L62.2 Open embolectomy of femoral artery		100091	Health-related outcomes	2000	Hospital inpatient	2005	Summary Operations	2005	Health-related outcomes > Hospital inpatient > Summary Operations
25673	CONTINUOUS	18326	-0.016690408	-0.031345117	-0.002035698	0.025602449	LINEAR	Weighted-mean ICVF in tract superior thalamic radiation (left)		100000	Assessment Centre	100003	Imaging	100	Brain MRI	135	Assessment Centre > Imaging > Brain MRI > Diffusion brain MRI > dMRI weighted means
41272#S238	CAT-MUL	193776/90(193866)	0.153655946	0.003650245	0.275331115	0.025612574	LOGISTIC-BINARY	Operative procedures - OPCS4: S23.8 Other specified flap operations to relax contracture of skin		100091	Health-related outcomes	2000	Hospital inpatient	2005	Summary Operations	2005	Health-related outcomes > Hospital inpatient > Summary Operations
25273	CONTINUOUS	18329	0.016984858	0.002069201	0.031900514	0.025626289	LINEAR	Mean L2 in superior corona radiata on FA skeleton (left)		100000	Assessment Centre	100003	Imaging	100	Brain MRI	134	Assessment Centre > Imaging > Brain MRI > Diffusion brain MRI > dMRI skeleton
41270#Y842	CAT-MUL	193423/443(193866)	0.084140325	0.006335859	0.154373214	0.025626671	LOGISTIC-BINARY	Diagnoses - ICD10: Y84.2 Radiological procedure and radiotherapy		100091	Health-related outcomes	2000	Hospital inpatient	2002	Summary Diagnoses	2002	Health-related outcomes > Hospital inpatient > Summary Diagnoses
41200#C544	CAT-MUL	193712/154(193866)	0.130251819	0.005470282	0.235339978	0.025682979	LOGISTIC-BINARY	Operative procedures - main OPCS4: C54.4 Buckling of sclera and local or encircling explant HFQ		100091	Health-related outcomes	2000	Hospital inpatient	2005	Summary Operations	2005	Health-related outcomes > Hospital inpatient > Summary Operations
41204#H919	CAT-MUL	190732/3134(193866)	0.034741956	0.003631607	0.064698165	0.02569041	LOGISTIC-BINARY	Diagnoses - secondary ICD10: H91.9 Hearing loss, unspecified		100091	Health-related outcomes	2000	Hospital inpatient	2002	Summary Diagnoses	2002	Health-related outcomes > Hospital inpatient > Summary Diagnoses
41272#J023	CAT-MUL	193725/141(193866)	0.13646211	0.005381006	0.24640255	0.025739192	LOGISTIC-BINARY	Operative procedures - OPCS4: J02.3 Resection of segment of liver		100091	Health-related outcomes	2000	Hospital inpatient	2005	Summary Operations	2005	Health-related outcomes > Hospital inpatient > Summary Operations
41256#8941	CAT-MUL	193853/13(193866)	0.295445057	-0.024248989	0.516656631	0.025796258	LOGISTIC-BINARY	Operative procedures - main OPCS3: 894.1 Operation on varicose veins, not elsewhere classified : excision		100091	Health-related outcomes	2000	Hospital inpatient	2005	Summary Operations	2005	Health-related outcomes > Hospital inpatient > Summary Operations
41210#S434	CAT-MUL	193795/71(193866)	0.181413388	0.001567107	0.323325539	0.025809225	LOGISTIC-BINARY	Operative procedures - secondary OPCS4: S43.4 Removal of suture from skin NEC		100091	Health-related outcomes	2000	Hospital inpatient	2005	Summary Operations	2005	Health-related outcomes > Hospital inpatient > Summary Operations
20479	CAT-SIN	64001	-0.020142032	-0.037854606	-0.002429457	0.025828437	ORDERED-LOGISTIC	Ever thought that life not worth living		100089	Online follow-up	136	Mental health	146	Self-harm behaviours	146	Online follow-up > Mental health > Self-harm behaviours
41202#K513	CAT-MUL	193729/137(193866)	-0.329405758	-0.664906793	-0.077248571	0.02586591	LOGISTIC-BINARY	Diagnoses - main ICD10: K51.3 Ulcerative (chronic) rectosigmoiditis		100091	Health-related outcomes	2000	Hospital inpatient	2002	Summary Diagnoses	2002	Health-related outcomes > Hospital inpatient > Summary Diagnoses
41202#K279	CAT-MUL	193822/44(193866)	0.209964247	-0.004019234	0.37046677	0.025888121	LOGISTIC-BINARY	Diagnoses - main ICD10: K27.9 Unspecified as acute or chronic, without haemorrhage or perforation		100091	Health-related outcomes	2000	Hospital inpatient	2002	Summary Diagnoses	2002	Health-related outcomes > Hospital inpatient > Summary Diagnoses
41210#Z392	CAT-MUL	193803/63(193866)	0.183191597	-0.000152567	0.325305532	0.025912297	LOGISTIC-BINARY	Operative procedures - secondary OPCS4: Z39.2 Inferior vena cava		100091	Health-related outcomes	2000	Hospital inpatient	2005	Summary Operations	2005	Health-related outcomes > Hospital inpatient > Summary Operations
41272#Z392	CAT-MUL	193803/63(193866)	0.183191597	-0.000152567	0.325305532	0.025912297	LOGISTIC-BINARY	Operative procedures - OPCS4: Z39.2 Inferior vena cava		100091	Health-related outcomes	2000	Hospital inpatient	2005	Summary Operations	2005	Health-related outcomes > Hospital inpatient > Summary Operations
41204#Q796	CAT-MUL	193821/45(193866)	0.229406804	-0.00374213	0.405542384	0.025915488	LOGISTIC-BINARY	Diagnoses - secondary ICD10: Q79.6 Ehlers-Danlos syndrome		100091	Health-related outcomes	2000	Hospital inpatient	2002	Summary Diagnoses	2002	Health-related outcomes > Hospital inpatient > Summary Diagnoses
41270#Q796	CAT-MUL	193821/45(193866)	0.229406804	-0.00374213	0.405542384	0.025915488	LOGISTIC-BINARY	Diagnoses - ICD10: Q79.6 Ehlers-Danlos syndrome		100091	Health-related outcomes	2000	Hospital inpatient	2002	Summary Diagnoses	2002	Health-related outcomes > Hospital inpatient > Summary Diagnoses
41270#M544	CAT-MUL	193633/233(193866)	-0.205758649	-0.405750336	-0.041193414	0.025951052	LOGISTIC-BINARY	Diagnoses - ICD10: M54.4 Lumbago with sciatica		100091	Health-related outcomes	2000	Hospital inpatient	2002	Summary Diagnoses	2002	Health-related outcomes > Hospital inpatient > Summary Diagnoses
41202#M009	CAT-MUL	193842/24(193866)	0.259779395	-0.01821036	0.450720519	0.02598405	LOGISTIC-BINARY	Diagnoses - main ICD10: M00.9 Pyogenic arthritis, unspecified		100091	Health-related outcomes	2000	Hospital inpatient	2002	Summary Diagnoses	2002	Health-related outcomes > Hospital inpatient > Summary Diagnoses
41270#N429	CAT-MUL	193589/277(193866)	0.096751945	0.006182494	0.176998482	0.026008597	LOGISTIC-BINARY	Diagnoses - ICD10: N42.9 Disorder of prostate, unspecified		100091	Health-related outcomes	2000	Hospital inpatient	2002	Summary Diagnoses	2002	Health-related outcomes > Hospital inpatient > Summary Diagnoses
41202#S798	CAT-MUL	193851/15(193866)	0.307776437	-0.0289678	0.533748303	0.02602922	LOGISTIC-BINARY	Diagnoses - main ICD10: S79.8 Other specified injuries of hip and thigh		100091	Health-related outcomes	2000	Hospital inpatient	2002	Summary Diagnoses	2002	Health-related outcomes > Hospital inpatient > Summary Diagnoses
41270#Z038	CAT-MUL	189153/4713(193866)	0.030232914	0.003171925	0.056453586	0.026098336	LOGISTIC-BINARY	Diagnoses - ICD10: Z03.8 Observation for other suspected diseases and conditions		100091	Health-related outcomes	2000	Hospital inpatient	2002	Summary Diagnoses	2002	Health-related outcomes > Hospital inpatient > Summary Diagnoses
41270#K045	CAT-MUL	193513/353(193866)	0.100661213	0.00664893	0.184432364	0.026105297	LOGISTIC-BINARY	Diagnoses - ICD10: K04.5 Chronic apical periodontitis		100091	Health-related outcomes	2000	Hospital inpatient	2002	Summary Diagnoses	2002	Health-related outcomes > Hospital inpatient > Summary Diagnoses
41204#H938	CAT-MUL	193852/14(193866)	0.296937942	-0.035713231	0.508185912	0.026233642	LOGISTIC-BINARY	Diagnoses - secondary ICD10: H93.8 Other specified disorders of ear		100091	Health-related outcomes	2000	Hospital inpatient	2002	Summary Diagnoses	2002	Health-related outcomes > Hospital inpatient > Summary Diagnoses
25336	CONTINUOUS	18329	0.016677151	0.001969447	0.031384856	0.026257558	LINEAR	Mean L3 in superior longitudinal fasciculus on FA skeleton (right)		100000	Assessment Centre	100003	Imaging	100	Brain MRI	134	Assessment Centre > Imaging > Brain MRI > Diffusion brain MRI > dMRI skeleton
41270#D379	CAT-MUL	193809/57(193866)	0.184869482	-0.001173776	0.328367989	0.026306961	LOGISTIC-BINARY	Diagnoses - ICD10: D37.9 Digestive organ, unspecified		100091	Health-related outcomes	2000	Hospital inpatient	2002	Summary Diagnoses	2002	Health-related outcomes > Hospital inpatient > Summary Diagnoses
41204#M4854	CAT-MUL	193727/139(193866)	0.132406287	0.004954146	0.239761731	0.026353781	LOGISTIC-BINARY	Diagnoses - secondary ICD10: M48.54 Collapsed vertebra, not elsewhere classified (Thoracic region)		100091	Health-related outcomes	2000	Hospital inpatient	2002	Summary Diagnoses	2002	Health-related outcomes > Hospital inpatient > Summary Diagnoses
41202#M2597	CAT-MUL	193845/21(193866)	0.272378971	-0.020363087	0.472680354	0.026419243	LOGISTIC-BINARY	Diagnoses - main ICD10: M25.97 Joint disorder, unspecified (Ankle and foot)		100091	Health-related outcomes	2000	Hospital inpatient	2002	Summary Diagnoses	2002	Health-related outcomes > Hospital inpatient > Summary Diagnoses
41202#K30	CAT-MUL	188711/5155(193866)	-0.032463042	-0.061613232	-0.00425786	0.026476557	LOGISTIC-BINARY	Diagnoses - main ICD10: K30 Dyspepsia		100091	Health-related outcomes	2000	Hospital inpatient	2002	Summary Diagnoses	2002	Health-related outcomes > Hospital inpatient > Summary Diagnoses
41202#I64	CAT-MUL	193341/525(193866)	0.076192494	0.005634555	0.140464171	0.026521274	LOGISTIC-BINARY	Diagnoses - main ICD10: I64 Stroke, not specified as haemorrhage or infarction		100091	Health-related outcomes	2000	Hospital inpatient	2002	Summary Diagnoses	2002	Health-related outcomes > Hospital inpatient > Summary Diagnoses
41202#T832	CAT-MUL	193853/13(193866)	0.311844481	-0.044554843	0.532041435	0.026556837	LOGISTIC-BINARY	Diagnoses - main ICD10: T83.2 Mechanical complication of graft of urinary organ		100091	Health-related outcomes	2000	Hospital inpatient	2002	Summary Diagnoses	2002	Health-related outcomes > Hospital inpatient > Summary Diagnoses
41202#K850	CAT-MUL	193854/12(193866)	0.328537283	-0.048108648	0.558753394	0.02655896	LOGISTIC-BINARY	Diagnoses - main ICD10: K85.0 Idiopathic acute pancreatitis		100091	Health-related outcomes	2000	Hospital inpatient	2002	Summary Diagnoses	2002	Health-related outcomes > Hospital inpatient > Summary Diagnoses
25383	CONTINUOUS	18327	-0.017058872	-0.032133736	-0.001984008	0.026562822	LINEAR	Mean ICVF in fornix cres+stria terminalis on FA skeleton (left)		100000	Assessment Centre	100003	Imaging	100	Brain MRI	134	Assessment Centre > Imaging > Brain MRI > Diffusion brain MRI > dMRI skeleton
40011#9652	CAT-MUL	193841/25(193866)	0.260396302	-0.019224683	0.452203613	0.026569161	LOGISTIC-BINARY	Histology of cancer tumour: Hodgkin lymphoma, mixed cellularity		100091	Health-related outcomes	100092	Cancer register	100092	Cancer register	100092	Health-related outcomes > Cancer register
41270#M9071	CAT-MUL	193856/10(193866)	0.308040135	-0.048823764	0.525810798	0.026571849	LOGISTIC-BINARY	Diagnoses - ICD10: M90.71 Fracture of bone in neoplastic disease (Shoulder region)		100091	Health-related outcomes	2000	Hospital inpatient	2002	Summary Diagnoses	2002	Health-related outcomes > Hospital inpatient > Summary Diagnoses
22617#8149	CAT-MUL	48071/194(48265)	-0.232478681	-0.462609314	-0.047950107	0.02662011	LOGISTIC-BINARY	Job code - historical: Construction operatives n.e.c.		100089	Online follow-up	123	Work environment	130	Employment history	130	Online follow-up > Work environment > Employment history
41210#X403	CAT-MUL	193574/292(193866)	0.099414286	0.005880143	0.182104018	0.026630952	LOGISTIC-BINARY	Operative procedures - secondary OPCS4: X40.3 Haemodialysis NEC		100091	Health-related outcomes	2000	Hospital inpatient	2005	Summary Operations	2005	Health-related outcomes > Hospital inpatient > Summary Operations
41202#N211	CAT-MUL	193840/26(193866)	0.235713719	-0.016552359	0.410121185	0.02668154	LOGISTIC-BINARY	Diagnoses - main ICD10: N21.1 Calculus in urethra		100091	Health-related outcomes	2000	Hospital inpatient	2002	Summary Diagnoses	2002	Health-related outcomes > Hospital inpatient > Summary Diagnoses
41202#N179	CAT-MUL	192577/1289(193866)	0.051298287	0.004529561	0.095342934	0.026707237	LOGISTIC-BINARY	Diagnoses - main ICD10: N17.9 Acute renal failure, unspecified		100091	Health-related outcomes	2000	Hospital inpatient	2002	Summary Diagnoses	2002	Health-related outcomes > Hospital inpatient > Summary Diagnoses
41270#V495	CAT-MUL	193848/18(193866)	0.284028591	-0.024702522	0.492287314	0.026714678	LOGISTIC-BINARY	Diagnoses - ICD10: V49.5 Passenger injured in collision with other and unspecified motor vehicles in traffic accident		100091	Health-related outcomes	2000	Hospital inpatient	2002	Summary Diagnoses	2002	Health-related outcomes > Hospital inpatient > Summary Diagnoses
41204#U88	CAT-MUL	193739/127(193866)	0.139375232	0.004299444	0.252126205	0.02672364	LOGISTIC-BINARY	Diagnoses - secondary ICD10: U88 Agent resistant to multiple antibiotics		100091	Health-related outcomes	2000	Hospital inpatient	2002	Summary Diagnoses	2002	Health-related outcomes > Hospital inpatient > Summary Diagnoses
41270#U88	CAT-MUL	193739/127(193866)	0.139375232	0.004299444	0.252126205	0.02672364	LOGISTIC-BINARY	Diagnoses - ICD10: U88 Agent resistant to multiple antibiotics		100091	Health-related outcomes	2000	Hospital inpatient	2002	Summary Diagnoses	2002	Health-related outcomes > Hospital inpatient > Summary Diagnoses
41230#5ER	CAT-MUL	193366/500(193866)	0.084183609	0.006311015	0.155715516	0.02686448	LOGISTIC-BINARY	PCT where patients GP was registered: EREWASH PCT		100091	Health-related outcomes	2000	Hospital inpatient	2001	Summary Administration	2001	Health-related outcomes > Hospital inpatient > Summary Administration
41229#5P8	CAT-MUL	193794/72(193866)	0.185237906	0.00253096	0.333620497	0.026873626	LOGISTIC-BINARY	PCT responsible for patient data: HASTINGS AND ROTHER PCT		100091	Health-related outcomes	2000	Hospital inpatient	2001	Summary Administration	2001	Health-related outcomes > Hospital inpatient > Summary Administration
41270#M7963	CAT-MUL	193773/93(193866)	0.163243632	0.002306967	0.293478694	0.026909119	LOGISTIC-BINARY	Diagnoses - ICD10: M79.63 Pain in limb (Forearm)		100091	Health-related outcomes	2000	Hospital inpatient	2002	Summary Diagnoses	2002	Health-related outcomes > Hospital inpatient > Summary Diagnoses
41204#K508	CAT-MUL	193832/34(193866)	0.241422291	-0.010939542	0.423661983	0.026920004	LOGISTIC-BINARY	Diagnoses - secondary ICD10: K50.8 Other Crohn's disease		100091	Health-related outcomes	2000	Hospital inpatient	2002	Summary Diagnoses	2002	Health-related outcomes > Hospital inpatient > Summary Diagnoses
20004#1362	CAT-MUL	185687/8136(193823)	0.024561491	0.002566022	0.046086825	0.026924536	LOGISTIC-BINARY	Operation code: sterilisation		100000	Assessment Centre	100071	Verbal interview	100076	Operations	100076	Assessment Centre > Verbal interview > Operations
23529	CONTINUOUS	46747	0.009975111	0.001138888	0.018811334	0.026927417	LINEAR	Triglycerides in IDL		220	Biological samples		Blood assays		Blood assays	220	Biological samples > Blood assays > NMR metabolomics
41200#E851	CAT-MUL	193248/618(193866)	0.072177928	0.005335175	0.133423977	0.026970347	LOGISTIC-BINARY	Operative procedures - main OPCS4: E85.1 Invasive ventilation		100091	Health-related outcomes	2000	Hospital inpatient	2005	Summary Operations	2005	Health-related outcomes > Hospital inpatient > Summary Operations
23019	INTEGER	3713	-0.034957993	-0.065931465	-0.00398452	0.026970674	LINEAR	NS3 antigen for Hepatitis C Virus		100078	Biological samples	100079	Blood assays	100080	Infectious Diseases	1307	Biological samples > Blood assays > Infectious Diseases > Infectious Disease Antigens
41270#I491	CAT-MUL	193757/109(193866)	0.144614211	0.00314078	0.260978813	0.027009784	LOGISTIC-BINARY	Diagnoses - ICD10: I49.1 Atrial premature depolarisation		100091	Health-related outcomes	2000	Hospital inpatient	2002	Summary Diagnoses	2002	Health-related outcomes > Hospital inpatient > Summary Diagnoses
41204#R829	CAT-MUL	193779/87(193866)	0.161967059	0.00191825	0.291182076	0.027041409	LOGISTIC-BINARY	Diagnoses - secondary ICD10: R82.9 Other and unspecified abnormal finding in urine		100091	Health-related outcomes	2000	Hospital inpatient	2002	Summary Diagnoses	2002	Health-related outcomes > Hospital inpatient > Summary Diagnoses
41204#I501	CAT-MUL	191385/2481(193866)	0.037699134	0.003534048	0.070448626	0.027151949	LOGISTIC-BINARY	Diagnoses - secondary ICD10: I50.1 Left ventricular failure		100091	Health-related outcomes	2000	Hospital inpatient	2002	Summary Diagnoses	2002	Health-related outcomes > Hospital inpatient > Summary Diagnoses
41272#S132	CAT-MUL	192395/1471(193866)	0.050568605	0.004414941	0.094192683	0.027153533	LOGISTIC-BINARY	Operative procedures - OPCS4: S13.2 Punch biopsy of lesion of skin NEC		100091	Health-related outcomes	2000	Hospital inpatient	2005	Summary Operations	2005	Health-related outcomes > Hospital inpatient > Summary Operations
22617#2126	CAT-MUL	47960/305(48265)	0.102065815	0.006134453	0.187828918	0.027196134	LOGISTIC-BINARY	Job code - historical: Design and development engineers		100089	Online follow-up	123	Work environment	130	Employment history	130	Online follow-up > Work environment > Employment history
41272#E172	CAT-MUL	193792/74(193866)	-0.954012574	-2.063803211	-0.311058776	0.027207328	LOGISTIC-BINARY	Operative procedures - OPCS4: E17.2 Excision of lesion of nasal sinus NEC		100091	Health-related outcomes	2000	Hospital inpatient	2005	Summary Operations	2005	Health-related outcomes > Hospital inpatient > Summary Operations
41210#X931	CAT-MUL	193545/321(193866)	-0.148574474	-0.291015993	-0.026089183	0.027328612	LOGISTIC-BINARY	Operative procedures - secondary OPCS4: X93.1 Subfoveal choroidal neovascularisation drugs Band 1		100091	Health-related outcomes	2000	Hospital inpatient	2005	Summary Operations	2005	Health-related outcomes > Hospital inpatient > Summary Operations
41272#J692	CAT-MUL	193759/107(193866)	0.14893811	0.002973879	0.269149488	0.027341304	LOGISTIC-BINARY	Operative procedures - OPCS4: J69.2 Total splenectomy		100091	Health-related outcomes	2000	Hospital inpatient	2005	Summary Operations	2005	Health-related outcomes > Hospital inpatient > Summary Operations
25801	CONTINUOUS	19540	-0.015768318	-0.029783272	-0.001753363	0.027444305	LINEAR	Volume of grey matter in Superior Temporal Gyrus, posterior division (right)		1101	Assessment Centre		Imaging		Imaging	1101	Assessment Centre > Imaging > Brain MRI > T1 structural brain MRI > Regional grey matter volumes (FAST)
41272#E381	CAT-MUL	193808/58(193866)	0.193535009	-0.001750484	0.346035581	0.02744696	LOGISTIC-BINARY	Operative procedures - OPCS4: E38.1 Injection into larynx		100091	Health-related outcomes	2000	Hospital inpatient	2005	Summary Operations	2005	Health-related outcomes > Hospital inpatient > Summary Operations
100009	CONTINUOUS	31666	-0.012300332	-0.023235243	-0.00136542	0.027476354	LINEAR	Englyst dietary fibre		100089	Online follow-up	100090	Diet by 24-hour recall	100098	Estimated nutrients yesterday	100098	Online follow-up > Diet by 24-hour recall > Estimated nutrients yesterday
41270#B373	CAT-MUL	193701/165(193866)	0.136968149	0.004857413	0.249541605	0.02749067	LOGISTIC-BINARY	Diagnoses - ICD10: B37.3 Candidiasis of vulva and vagina		100091	Health-related outcomes	2000	Hospital inpatient	2002	Summary Diagnoses	2002	Health-related outcomes > Hospital inpatient > Summary Diagnoses
41270#M1907	CAT-MUL	193546/320(193866)	-0.155062871	-0.304185845	-0.027274663	0.027508237	LOGISTIC-BINARY	Diagnoses - ICD10: M19.07 Primary arthrosis of other joints (Ankle and foot)		100091	Health-related outcomes	2000	Hospital inpatient	2002	Summary Diagnoses	2002	Health-related outcomes > Hospital inpatient > Summary Diagnoses
41204#N760	CAT-MUL	193799/67(193866)	0.196383258	-0.000615158	0.352222177	0.027537606	LOGISTIC-BINARY	Diagnoses - secondary ICD10: N76.0 Acute vaginitis		100091	Health-related outcomes	2000	Hospital inpatient	2002	Summary Diagnoses	2002	Health-related outcomes > Hospital inpatient > Summary Diagnoses
40006#C349	CAT-MUL	193668/198(193866)	0.113612869	0.032020252	0.20753814	0.027557834	LOGISTIC-BINARY	Type of cancer: ICD10: C34.9 Bronchus or lung, unspecified		100091	Health-related outcomes	100092	Cancer register	100092	Cancer register	100092	Health-related outcomes > Cancer register
20261	CONTINUOUS	54183	-0.009137864	-0.017270804	-0.001004923	0.02765606	LINEAR	avMSE		100000	Assessment Centre	100006	Physical measures	100013	Eye measures	100017	Assessment Centre > Physical measures > Eye measures > Visual acuity
41210#Z399	CAT-MUL	193791/75(193866)	0.169255668	-0.000314511	0.303956138	0.02767881	LOGISTIC-BINARY	Operative procedures - secondary OPCS4: Z39.9 Vein NEC		100091	Health-related outcomes	2000	Hospital inpatient	2005	Summary Operations	2005	Health-related outcomes > Hospital inpatient > Summary Operations
41272#Z399	CAT-MUL	193791/75(193866)	0.169255668	-0.000314511	0.303956138	0.02767881	LOGISTIC-BINARY	Operative procedures - OPCS4: Z39.9 Vein NEC		100091	Health-related outcomes	2000	Hospital inpatient	2005	Summary Operations	2005	Health-related outcomes > Hospital inpatient > Summary Operations
41258#2261	CAT-MUL	193855/11(193866)	0.295216967	-0.046598357	0.516226115	0.027685038	LOGISTIC-BINARY	Operative procedures - secondary OPCS3: 226.1 Operative drainage of maxillary antrum : intranasal		100091	Health-related outcomes	2000	Hospital inpatient	2005	Summary Operations	2005	Health-related outcomes > Hospital inpatient > Summary Operations
41204#Z722	CAT-MUL	193735/131(193866)	0.155857384	0.003301208	0.282282686	0.027712817	LOGISTIC-BINARY	Diagnoses - secondary ICD10: Z72.2 Drug use		100091	Health-related outcomes	2000	Hospital inpatient	2002	Summary Diagnoses	2002	Health-related outcomes > Hospital inpatient > Summary Diagnoses
41270#Z722	CAT-MUL	193735/131(193866)	0.155857384	0.003301208	0.282282686	0.027712817	LOGISTIC-BINARY	Diagnoses - ICD10: Z72.2 Drug use		100091	Health-related outcomes	2000	Hospital inpatient	2002	Summary Diagnoses	2002	Health-related outcomes > Hospital inpatient > Summary Diagnoses
20087#170	CAT-MUL	25032/6620(31652)	-0.031167166	-0.059231905	-0.00366748	0.027852853	LOGISTIC-BINARY	Types of spread used on bread/crackers: Polyunsaturated margarine on bread/crackers		100089	Online follow-up	100090	Diet by 24-hour recall	100101	Bread/pasta/rice yesterday	100101	Online follow-up > Diet by 24-hour recall > Bread/pasta/rice yesterday
23015	INTEGER	3713	-0.034741491	-0.065704636	-0.003778345	0.027879012	LINEAR	K8.1 antigen for Kaposi's Sarcoma-Associated Herpesvirus		100078	Biological samples	100079	Blood assays	100080	Infectious Diseases	1307	Biological samples > Blood assays > Infectious Diseases > Infectious Disease Antigens
41204#F03	CAT-MUL	192792/1074(193866)	-0.066619837	-0.128258094	-0.009326727	0.027959701	LOGISTIC-BINARY	Diagnoses - secondary ICD10: F03 Unspecified dementia		100091	Health-related outcomes	2000	Hospital inpatient	2002	Summary Diagnoses	2002	Health-related outcomes > Hospital inpatient > Summary Diagnoses
41210#S111	CAT-MUL	193811/55(193866)	0.193462311	-0.003565517	0.345245674	0.027963108	LOGISTIC-BINARY	Operative procedures - secondary OPCS4: S11.1 Cauterisation of lesion of skin NEC		100091	Health-related outcomes	2000	Hospital inpatient	2005	Summary Operations	2005	Health-related outcomes > Hospital inpatient > Summary Operations
41202#E039	CAT-MUL	193779/87(193866)	0.175237259	0.000960742	0.315987531	0.02798234	LOGISTIC-BINARY	Diagnoses - main ICD10: E03.9 Hypothyroidism, unspecified		100091	Health-related outcomes	2000	Hospital inpatient	2002	Summary Diagnoses	2002	Health-related outcomes > Hospital inpatient > Summary Diagnoses
41202#Z524	CAT-MUL	193727/139(193866)	-0.314138783	-0.637431592	-0.069411337	0.028009685	LOGISTIC-BINARY	Diagnoses - main ICD10: Z52.4 Kidney donor		100091	Health-related outcomes	2000	Hospital inpatient	2002	Summary Diagnoses	2002	Health-related outcomes > Hospital inpatient > Summary Diagnoses
41210#U362	CAT-MUL	193814/52(193866)	0.193504061	-0.003525821	0.345549436	0.028019	LOGISTIC-BINARY	Operative procedures - secondary OPCS4: U36.2 Positron emission tomography with computed tomography NEC		100091	Health-related outcomes	2000	Hospital inpatient	2005	Summary Operations	2005	Health-related outcomes > Hospital inpatient > Summary Operations
41272#K571	CAT-MUL	193633/233(193866)	0.108813423	0.00475691	0.199486425	0.028022709	LOGISTIC-BINARY	Operative procedures - OPCS4: K57.1 Percutaneous transluminal ablation of atrioventricular node		100091	Health-related outcomes	2000	Hospital inpatient	2005	Summary Operations	2005	Health-related outcomes > Hospital inpatient > Summary Operations
41210#U117	CAT-MUL	193736/130(193866)	0.140135497	0.003103861	0.254438491	0.028046401	LOGISTIC-BINARY	Operative procedures - secondary OPCS4: U11.7 Magnetic resonance angiography		100091	Health-related outcomes	2000	Hospital inpatient	2005	Summary Operations	2005	Health-related outcomes > Hospital inpatient > Summary Operations
41270#I652	CAT-MUL	193047/819(193866)	0.060980884	0.00448848	0.113434933	0.028067991	LOGISTIC-BINARY	Diagnoses - ICD10: I65.2 Occlusion and stenosis of carotid artery		100091	Health-related outcomes	2000	Hospital inpatient	2002	Summary Diagnoses	2002	Health-related outcomes > Hospital inpatient > Summary Diagnoses
41210#W281	CAT-MUL	192305/1561(193866)	-0.061787133	-0.118730345	-0.008366493	0.028078982	LOGISTIC-BINARY	Operative procedures - secondary OPCS4: W28.1 Application of internal fixation to bone NEC		100091	Health-related outcomes	2000	Hospital inpatient	2005	Summary Operations	2005	Health-related outcomes > Hospital inpatient > Summary Operations
41210#L634	CAT-MUL	193773/93(193866)	0.149202638	0.001478857	0.269944818	0.028278486	LOGISTIC-BINARY	Operative procedures - secondary OPCS4: L63.4 Arteriography of femoral artery		100091	Health-related outcomes	2000	Hospital inpatient	2005	Summary Operations	2005	Health-related outcomes > Hospital inpatient > Summary Operations
41201#Y548	CAT-MUL	193850/16(193866)	0.281593135	-0.033358564	0.487167436	0.02841415	LOGISTIC-BINARY	External causes - ICD10: Y54.8 Agents affecting uric acid metabolism		100091	Health-related outcomes	2000	Hospital inpatient	2002	Summary Diagnoses	2002	Health-related outcomes > Hospital inpatient > Summary Diagnoses
25587	CONTINUOUS	18327	-0.016464225	-0.031189065	-0.001739385	0.028418687	LINEAR	Weighted-mean L1 in tract medial lemniscus (right)		100000	Assessment Centre	100003	Imaging	100	Brain MRI	135	Assessment Centre > Imaging > Brain MRI > Diffusion brain MRI > dMRI weighted means
41204#T634	CAT-MUL	193856/10(193866)	0.328774989	-0.048877397	0.570007121	0.028490959	LOGISTIC-BINARY	Diagnoses - secondary ICD10: T63.4 Venom of other arthropods		100091	Health-related outcomes	2000	Hospital inpatient	2002	Summary Diagnoses	2002	Health-related outcomes > Hospital inpatient > Summary Diagnoses
41204#D638	CAT-MUL	193685/181(193866)	0.119213534	0.00391439	0.218083874	0.028493649	LOGISTIC-BINARY	Diagnoses - secondary ICD10: D63.8 Anaemia in other chronic diseases classified elsewhere		100091	Health-related outcomes	2000	Hospital inpatient	2002	Summary Diagnoses	2002	Health-related outcomes > Hospital inpatient > Summary Diagnoses
41202#F220	CAT-MUL	193816/50(193866)	0.208943061	-0.005576866	0.373057869	0.02852127	LOGISTIC-BINARY	Diagnoses - main ICD10: F22.0 Delusional disorder		100091	Health-related outcomes	2000	Hospital inpatient	2002	Summary Diagnoses	2002	Health-related outcomes > Hospital inpatient > Summary Diagnoses
41270#O721	CAT-MUL	193346/520(193866)	-0.146183983	-0.285698649	-0.073429015	0.028530439	LOGISTIC-BINARY	Diagnoses - ICD10: O72.1 Other immediate postpartum haemorrhage		100091	Health-related outcomes	2000	Hospital inpatient	2002	Summary Diagnoses	2002	Health-related outcomes > Hospital inpatient > Summary Diagnoses
41272#C798	CAT-MUL	193690/176(193866)	0.12026075	0.003747877	0.21994575	0.028579942	LOGISTIC-BINARY	Operative procedures - OPCS4: C79.8 Other specified operations on vitreous body		100091	Health-related outcomes	2000	Hospital inpatient	2005	Summary Operations	2005	Health-related outcomes > Hospital inpatient > Summary Operations
20002#1065	CAT-MUL	144271/49552(193823)	0.011275017	0.001158157	0.021348082	0.028584978	LOGISTIC-BINARY	Non-cancer illness code, self-reported: hypertension		100000	Assessment Centre	100071	Verbal interview	100074	Medical conditions	100074	Assessment Centre > Verbal interview > Medical conditions
41270#T813	CAT-MUL	192943/923(193866)	0.06137768	0.004364023	0.114386576	0.028613088	LOGISTIC-BINARY	Diagnoses - ICD10: T81.3 Disruption of operation wound, not elsewhere classified		100091	Health-related outcomes	2000	Hospital inpatient	2002	Summary Diagnoses	2002	Health-related outcomes > Hospital inpatient > Summary Diagnoses
41230#5JK	CAT-MUL	193854/12(193866)	0.344857455	-0.047580343	0.598666844	0.028628323	LOGISTIC-BINARY	PCT where patients GP was registered: EAST CAMBRIDGESHIRE AND FENLAND PCT		100091	Health-related outcomes	2000	Hospital inpatient	2001	Summary Administration	2001	Health-related outcomes > Hospital inpatient > Summary Administration
41201#Y840	CAT-MUL	193618/248(193866)	0.103457075	0.004360837	0.19019705	0.028636667	LOGISTIC-BINARY	External causes - ICD10: Y84.0 Cardiac catheterisation		100091	Health-related outcomes	2000	Hospital inpatient	2002	Summary Diagnoses	2002	Health-related outcomes > Hospital inpatient > Summary Diagnoses
41202#H181	CAT-MUL	193855/11(193866)	0.299887849	-0.044897272	0.516726968	0.028645811	LOGISTIC-BINARY	Diagnoses - main ICD10: H18.1 Bullous keratopathy		100091	Health-related outcomes	2000	Hospital inpatient	2002	Summary Diagnoses	2002	Health-related outcomes > Hospital inpatient > Summary Diagnoses
41270#M2320	CAT-MUL	193161/705(193866)	0.071430898	0.004670008	0.132807276	0.028687059	LOGISTIC-BINARY	Diagnoses - ICD10: M23.20 Derangement of meniscus due to old tear or injury (Multiple sites)		100091	Health-related outcomes	2000	Hospital inpatient	2002	Summary Diagnoses	2002	Health-related outcomes > Hospital inpatient > Summary Diagnoses
41200#U103	CAT-MUL	193700/166(193866)	0.128654863	0.003915991	0.235540847	0.028721492	LOGISTIC-BINARY	Operative procedures - main OPCS4: U10.3 Cardiac magnetic resonance imaging		100091	Health-related outcomes	2000	Hospital inpatient	2005	Summary Operations	2005	Health-related outcomes > Hospital inpatient > Summary Operations
25660	CONTINUOUS	18326	-0.016857526	-0.031979317	-0.001735734	0.028895597	LINEAR	Weighted-mean ICVF in tract forceps major		100000	Assessment Centre	100003	Imaging	100	Brain MRI	135	Assessment Centre > Imaging > Brain MRI > Diffusion brain MRI > dMRI weighted means
41272#E109	CAT-MUL	193852/14(193866)	0.306029599	-0.047634177	0.525933839	0.028905822	LOGISTIC-BINARY	Operative procedures - OPCS4: E10.9 Unspecified other operations on nose		100091	Health-related outcomes	2000	Hospital inpatient	2005	Summary Operations	2005	Health-related outcomes > Hospital inpatient > Summary Operations
41272#A688	CAT-MUL	193855/11(193866)	0.30165918	-0.052325077	0.516169912	0.028914601	LOGISTIC-BINARY	Operative procedures - OPCS4: A68.8 Other specified other release of peripheral nerve		100091	Health-related outcomes	2000	Hospital inpatient	2005	Summary Operations	2005	Health-related outcomes > Hospital inpatient > Summary Operations
41210#Y033	CAT-MUL	193723/143(193866)	0.132772509	0.002780472	0.242135934	0.028924378	LOGISTIC-BINARY	Operative procedures - secondary OPCS4: Y03.3 Correction of displacement of prosthesis NOC		100091	Health-related outcomes	2000	Hospital inpatient	2005	Summary Operations	2005	Health-related outcomes > Hospital inpatient > Summary Operations
41272#Y033	CAT-MUL	193723/143(193866)	0.132772509	0.002780472	0.242135934	0.028924378	LOGISTIC-BINARY	Operative procedures - OPCS4: Y03.3 Correction of displacement of prosthesis NOC		100091	Health-related outcomes	2000	Hospital inpatient	2005	Summary Operations	2005	Health-related outcomes > Hospital inpatient > Summary Operations
41270#S563	CAT-MUL	193845/21(193866)	0.284316982	-0.02564679	0.498344201	0.029007396	LOGISTIC-BINARY	Diagnoses - ICD10: S56.3 Injury of extensor or abductor muscles and tendons of thumb at forearm level		100091	Health-related outcomes	2000	Hospital inpatient	2002	Summary Diagnoses	2002	Health-related outcomes > Hospital inpatient > Summary Diagnoses
41204#M792	CAT-MUL	193779/87(193866)	-0.48676669	-1.022011584	-0.125850712	0.029045352	LOGISTIC-BINARY	Diagnoses - secondary ICD10: M79.2 Neuralgia and neuritis, unspecified		100091	Health-related outcomes	2000	Hospital inpatient	2002	Summary Diagnoses	2002	Health-related outcomes > Hospital inpatient > Summary Diagnoses
41249#5000	CAT-MUL	188063/5430(193493)	0.027296976	0.002412966	0.051466696	0.029127478	LOGISTIC-BINARY	Methods of admission to hospital (recoded): Transfer		100091	Health-related outcomes	2000	Hospital inpatient	2001	Summary Administration	2001	Health-related outcomes > Hospital inpatient > Summary Administration
41201#Y049	CAT-MUL	193695/171(193866)	-0.282564321	-0.571394707	-0.057969661	0.029134789	LOGISTIC-BINARY	External causes - ICD10: Y04.9 Unspecified place		100091	Health-related outcomes	2000	Hospital inpatient	2002	Summary Diagnoses	2002	Health-related outcomes > Hospital inpatient > Summary Diagnoses
41204#Z911	CAT-MUL	193250/616(193866)	-0.103811881	-0.2022834	-0.015357072	0.029158069	LOGISTIC-BINARY	Diagnoses - secondary ICD10: Z91.1 Personal history of noncompliance with medical treatment and regimen		100091	Health-related outcomes	2000	Hospital inpatient	2002	Summary Diagnoses	2002	Health-related outcomes > Hospital inpatient > Summary Diagnoses
41270#Z911	CAT-MUL	193250/616(193866)	-0.103811881	-0.2022834	-0.015357072	0.029158069	LOGISTIC-BINARY	Diagnoses - ICD10: Z91.1 Personal history of noncompliance with medical treatment and regimen		100091	Health-related outcomes	2000	Hospital inpatient	2002	Summary Diagnoses	2002	Health-related outcomes > Hospital inpatient > Summary Diagnoses
41202#K610	CAT-MUL	193267/599(193866)	-0.109791883	-0.214268789	-0.016361863	0.029306018	LOGISTIC-BINARY	Diagnoses - main ICD10: K61.0 Anal abscess		100091	Health-related outcomes	2000	Hospital inpatient	2002	Summary Diagnoses	2002	Health-related outcomes > Hospital inpatient > Summary Diagnoses
41270#G253	CAT-MUL	193777/89(193866)	0.158195111	-0.000270747	0.286306076	0.029333838	LOGISTIC-BINARY	Diagnoses - ICD10: G25.3 Myoclonus		100091	Health-related outcomes	2000	Hospital inpatient	2002	Summary Diagnoses	2002	Health-related outcomes > Hospital inpatient > Summary Diagnoses
20492	CAT-SIN	17219	-0.03178172	-0.060369666	-0.003193774	0.029347702	ORDERED-LOGISTIC	Longest period of mania or irritability		100089	Online follow-up	136	Mental health	139	Mania	139	Online follow-up > Mental health > Mania
40002#E119	CAT-MUL	193402/464(193866)	0.076132426	0.004225234	0.141431669	0.029350565	LOGISTIC-BINARY	Contributory (secondary) causes of death: ICD10: E11.9 Without complications		100091	Health-related outcomes	100093	Death register	100093	Death register	100093	Health-related outcomes > Death register
20011	CONTINUOUS	150635	0.005205681	0.000522554	0.009888808	0.029357073	LINEAR	Interpolated Age of participant when operation took place		100000	Assessment Centre	100071	Verbal interview	100076	Operations	100076	Assessment Centre > Verbal interview > Operations
41204#M7915	CAT-MUL	193851/15(193866)	-14.4119354	-27.35911992	-4.063712267	0.029357691	LOGISTIC-BINARY	Diagnoses - secondary ICD10: M79.15 Myalgia (Pelvic region and thigh)		100091	Health-related outcomes	2000	Hospital inpatient	2002	Summary Diagnoses	2002	Health-related outcomes > Hospital inpatient > Summary Diagnoses
41270#K117	CAT-MUL	193828/38(193866)	0.217199261	-0.011002631	0.386073715	0.029393267	LOGISTIC-BINARY	Diagnoses - ICD10: K11.7 Disturbances of salivary secretion		100091	Health-related outcomes	2000	Hospital inpatient	2002	Summary Diagnoses	2002	Health-related outcomes > Hospital inpatient > Summary Diagnoses
20002#1442	CAT-MUL	193326/497(193823)	0.081503516	0.004422845	0.151365017	0.029423581	LOGISTIC-BINARY	Non-cancer illness code, self-reported: helicobacter pylori		100000	Assessment Centre	100071	Verbal interview	100074	Medical conditions	100074	Assessment Centre > Verbal interview > Medical conditions
41200#E632	CAT-MUL	193352/514(193866)	0.077890541	0.004302552	0.14474591	0.029455326	LOGISTIC-BINARY	Operative procedures - main OPCS4: E63.2 Endobronchial ultrasound examination of mediastinum		100091	Health-related outcomes	2000	Hospital inpatient	2005	Summary Operations	2005	Health-related outcomes > Hospital inpatient > Summary Operations
41200#X308	CAT-MUL	193714/152(193866)	0.132047486	0.002524777	0.24142086	0.029490542	LOGISTIC-BINARY	Operative procedures - main OPCS4: X30.8 Other specified injection of therapeutic substance		100091	Health-related outcomes	2000	Hospital inpatient	2005	Summary Operations	2005	Health-related outcomes > Hospital inpatient > Summary Operations
41272#X408	CAT-MUL	193851/15(193866)	0.277973895	-0.035281532	0.48347494	0.029520321	LOGISTIC-BINARY	Operative procedures - OPCS4: X40.8 Other specified compensation for renal failure		100091	Health-related outcomes	2000	Hospital inpatient	2005	Summary Operations	2005	Health-related outcomes > Hospital inpatient > Summary Operations
41210#Y798	CAT-MUL	193764/102(193866)	0.151239272	0.000966502	0.275733429	0.029563849	LOGISTIC-BINARY	Operative procedures - secondary OPCS4: Y79.8 Other specified approach to organ through artery		100091	Health-related outcomes	2000	Hospital inpatient	2005	Summary Operations	2005	Health-related outcomes > Hospital inpatient > Summary Operations
41272#Y798	CAT-MUL	193764/102(193866)	0.151239272	0.000966502	0.275733429	0.029563849	LOGISTIC-BINARY	Operative procedures - OPCS4: Y79.8 Other specified approach to organ through artery		100091	Health-related outcomes	2000	Hospital inpatient	2005	Summary Operations	2005	Health-related outcomes > Hospital inpatient > Summary Operations
41270#T810	CAT-MUL	190241/3625(193866)	0.033164336	0.002731442	0.062498904	0.029576446	LOGISTIC-BINARY	Diagnoses - ICD10: T81.0 Haemorrhage and haematoma complicating a procedure, not elsewhere classified		100091	Health-related outcomes	2000	Hospital inpatient	2002	Summary Diagnoses	2002	Health-related outcomes > Hospital inpatient > Summary Diagnoses
41203#V540	CAT-MUL	193825/41(193866)	0.206277303	-0.010038232	0.369009871	0.029602955	LOGISTIC-BINARY	Diagnoses - main ICD9: V540 Aftercare - removal fracture place/other int. fixation device		100091	Health-related outcomes	2000	Hospital inpatient	2002	Summary Diagnoses	2002	Health-related outcomes > Hospital inpatient > Summary Diagnoses
41271#V540	CAT-MUL	193825/41(193866)	0.206277303	-0.010038232	0.369009871	0.029602955	LOGISTIC-BINARY	Diagnoses - ICD9: V540 Aftercare - removal fracture place/other int. fixation device		100091	Health-related outcomes	2000	Hospital inpatient	2002	Summary Diagnoses	2002	Health-related outcomes > Hospital inpatient > Summary Diagnoses
41204#G231	CAT-MUL	193829/37(193866)	0.202870915	-0.010262063	0.360911304	0.029620938	LOGISTIC-BINARY	Diagnoses - secondary ICD10: G23.1 Progressive supranuclear ophthalmoplegia [Steele-Richardson-Olszewski]		100091	Health-related outcomes	2000	Hospital inpatient	2002	Summary Diagnoses	2002	Health-related outcomes > Hospital inpatient > Summary Diagnoses
41272#E632	CAT-MUL	193321/545(193866)	0.075919238	0.00420063	0.141250024	0.029658577	LOGISTIC-BINARY	Operative procedures - OPCS4: E63.2 Endobronchial ultrasound examination of mediastinum		100091	Health-related outcomes	2000	Hospital inpatient	2005	Summary Operations	2005	Health-related outcomes > Hospital inpatient > Summary Operations
25275	CONTINUOUS	18329	0.016683051	0.001643886	0.031722215	0.029691955	LINEAR	Mean L2 in posterior corona radiata on FA skeleton (left)		100000	Assessment Centre	100003	Imaging	100	Brain MRI	134	Assessment Centre > Imaging > Brain MRI > Diffusion brain MRI > dMRI skeleton
41200#E138	CAT-MUL	193839/27(193866)	0.243286973	-0.020695282	0.427852633	0.029726229	LOGISTIC-BINARY	Operative procedures - main OPCS4: E13.8 Other specified other operations on maxillary antrum		100091	Health-related outcomes	2000	Hospital inpatient	2005	Summary Operations	2005	Health-related outcomes > Hospital inpatient > Summary Operations
41202#D693	CAT-MUL	193743/123(193866)	0.141472616	0.00151683	0.258073007	0.029732632	LOGISTIC-BINARY	Diagnoses - main ICD10: D69.3 Idiopathic thrombocytopenic purpura		100091	Health-related outcomes	2000	Hospital inpatient	2002	Summary Diagnoses	2002	Health-related outcomes > Hospital inpatient > Summary Diagnoses
41270#M7983	CAT-MUL	193796/70(193866)	0.175353158	-0.003104921	0.315999934	0.029816972	LOGISTIC-BINARY	Diagnoses - ICD10: M79.83 Other specified soft tissue disorders (Forearm)		100091	Health-related outcomes	2000	Hospital inpatient	2002	Summary Diagnoses	2002	Health-related outcomes > Hospital inpatient > Summary Diagnoses
41270#T658	CAT-MUL	193854/12(193866)	0.32242155	-0.051189076	0.555042995	0.029845101	LOGISTIC-BINARY	Diagnoses - ICD10: T65.8 Toxic effect of other specified substances		100091	Health-related outcomes	2000	Hospital inpatient	2002	Summary Diagnoses	2002	Health-related outcomes > Hospital inpatient > Summary Diagnoses
41245#1320	CAT-MUL	192960/71(193031)	0.167099719	-0.003564589	0.301933577	0.029930411	LOGISTIC-BINARY	Main speciality of consultant (recoded): General pathology		100091	Health-related outcomes	2000	Hospital inpatient	2001	Summary Administration	2001	Health-related outcomes > Hospital inpatient > Summary Administration
25397	CONTINUOUS	18327	-0.015569344	-0.029625842	-0.001512845	0.029940148	LINEAR	Mean OD in fornix on FA skeleton		100000	Assessment Centre	100003	Imaging	100	Brain MRI	134	Assessment Centre > Imaging > Brain MRI > Diffusion brain MRI > dMRI skeleton
41200#S358	CAT-MUL	193820/46(193866)	0.203772035	-0.009626997	0.363212824	0.029969102	LOGISTIC-BINARY	Operative procedures - main OPCS4: S35.8 Other specified split autograft of skin		100091	Health-related outcomes	2000	Hospital inpatient	2005	Summary Operations	2005	Health-related outcomes > Hospital inpatient > Summary Operations
41270#S7231	CAT-MUL	193856/10(193866)	0.357387058	-0.066340156	0.614934968	0.029976637	LOGISTIC-BINARY	Diagnoses - ICD10: S72.31 Fracture of shaft of femur (open)		100091	Health-related outcomes	2000	Hospital inpatient	2002	Summary Diagnoses	2002	Health-related outcomes > Hospital inpatient > Summary Diagnoses
41272#C351	CAT-MUL	193853/13(193866)	0.326289603	-0.042827634	0.569759762	0.03002229	LOGISTIC-BINARY	Operative procedures - OPCS4: C35.1 Transposition of muscle of eye NEC		100091	Health-related outcomes	2000	Hospital inpatient	2005	Summary Operations	2005	Health-related outcomes > Hospital inpatient > Summary Operations
41270#R092	CAT-MUL	193777/89(193866)	0.157619639	-0.001063194	0.285732691	0.030042977	LOGISTIC-BINARY	Diagnoses - ICD10: R09.2 Respiratory arrest		100091	Health-related outcomes	2000	Hospital inpatient	2002	Summary Diagnoses	2002	Health-related outcomes > Hospital inpatient > Summary Diagnoses
41270#I889	CAT-MUL	193822/44(193866)	0.220906068	-0.010017454	0.394960612	0.030111898	LOGISTIC-BINARY	Diagnoses - ICD10: I88.9 Nonspecific lymphadenitis, unspecified		100091	Health-related outcomes	2000	Hospital inpatient	2002	Summary Diagnoses	2002	Health-related outcomes > Hospital inpatient > Summary Diagnoses
41270#T814	CAT-MUL	191053/2813(193866)	0.037399611	0.002851994	0.070517815	0.030210675	LOGISTIC-BINARY	Diagnoses - ICD10: T81.4 Infection following a procedure, not elsewhere classified		100091	Health-related outcomes	2000	Hospital inpatient	2002	Summary Diagnoses	2002	Health-related outcomes > Hospital inpatient > Summary Diagnoses
41270#Z136	CAT-MUL	192539/1327(193866)	0.054082052	0.003781113	0.101693781	0.03025276	LOGISTIC-BINARY	Diagnoses - ICD10: Z13.6 Special screening examination for cardiovascular disorders		100091	Health-related outcomes	2000	Hospital inpatient	2002	Summary Diagnoses	2002	Health-related outcomes > Hospital inpatient > Summary Diagnoses
30170	CONTINUOUS	187872	0.047947234	0.004571463	0.091323006	0.030269027	ORDERED-LOGISTIC	Nucleated red blood cell count		100078	Biological samples	100079	Blood assays	100080	Blood count	100081	Biological samples > Blood assays > Blood count
41270#H028	CAT-MUL	192582/1284(193866)	0.05236313	0.003474341	0.098332697	0.030361991	LOGISTIC-BINARY	Diagnoses - ICD10: H02.8 Other specified disorders of eyelid		100091	Health-related outcomes	2000	Hospital inpatient	2002	Summary Diagnoses	2002	Health-related outcomes > Hospital inpatient > Summary Diagnoses
41210#O205	CAT-MUL	193811/55(193866)	0.173637392	-0.004573564	0.313331409	0.030399445	LOGISTIC-BINARY	Operative procedures - secondary OPCS4: O20.5 Endovascular placement of three or more stent grafts		100091	Health-related outcomes	2000	Hospital inpatient	2005	Summary Operations	2005	Health-related outcomes > Hospital inpatient > Summary Operations
41272#O205	CAT-MUL	193811/55(193866)	0.173637392	-0.004573564	0.313331409	0.030399445	LOGISTIC-BINARY	Operative procedures - OPCS4: O20.5 Endovascular placement of three or more stent grafts		100091	Health-related outcomes	2000	Hospital inpatient	2005	Summary Operations	2005	Health-related outcomes > Hospital inpatient > Summary Operations
41202#N185	CAT-MUL	193636/230(193866)	0.109893434	0.003128664	0.202741737	0.030407174	LOGISTIC-BINARY	Diagnoses - main ICD10: N18.5 Chronic kidney disease, stage 5		100091	Health-related outcomes	2000	Hospital inpatient	2002	Summary Diagnoses	2002	Health-related outcomes > Hospital inpatient > Summary Diagnoses
41200#X389	CAT-MUL	193842/24(193866)	0.258363274	-0.022504655	0.456675261	0.030450347	LOGISTIC-BINARY	Operative procedures - main OPCS4: X38.9 Unspecified subcutaneous injection		100091	Health-related outcomes	2000	Hospital inpatient	2005	Summary Operations	2005	Health-related outcomes > Hospital inpatient > Summary Operations
41210#E047	CAT-MUL	193742/124(193866)	0.15285628	0.000383328	0.278813787	0.030488223	LOGISTIC-BINARY	Operative procedures - secondary OPCS4: E04.7 Surgical outfracture of turbinate of nose		100091	Health-related outcomes	2000	Hospital inpatient	2005	Summary Operations	2005	Health-related outcomes > Hospital inpatient > Summary Operations
41270#O660	CAT-MUL	193818/48(193866)	0.254410636	-0.007971139	0.460268239	0.030566559	LOGISTIC-BINARY	Diagnoses - ICD10: O66.0 Obstructed labour due to shoulder dystocia		100091	Health-related outcomes	2000	Hospital inpatient	2002	Summary Diagnoses	2002	Health-related outcomes > Hospital inpatient > Summary Diagnoses
41246#1140	CAT-MUL	185879/108(185987)	0.153494519	-0.00036897	0.279570415	0.030569954	LOGISTIC-BINARY	Treatment speciality of consultant (recoded): Burns care		100091	Health-related outcomes	2000	Hospital inpatient	2001	Summary Administration	2001	Health-related outcomes > Hospital inpatient > Summary Administration
40011#8170	CAT-MUL	193801/65(193866)	0.166257928	-0.004694106	0.299714368	0.030625795	LOGISTIC-BINARY	Histology of cancer tumour: Hepatocellular carcinoma		100091	Health-related outcomes	100092	Cancer register	100092	Cancer register	100092	Health-related outcomes > Cancer register
41270#D372	CAT-MUL	193825/41(193866)	0.201411691	-0.011474501	0.35889865	0.030643299	LOGISTIC-BINARY	Diagnoses - ICD10: D37.2 Small intestine		100091	Health-related outcomes	2000	Hospital inpatient	2002	Summary Diagnoses	2002	Health-related outcomes > Hospital inpatient > Summary Diagnoses
41202#S9240	CAT-MUL	193853/13(193866)	0.314222463	-0.046985694	0.54876769	0.030653449	LOGISTIC-BINARY	Diagnoses - main ICD10: S92.40 Fracture of great toe (closed)		100091	Health-related outcomes	2000	Hospital inpatient	2002	Summary Diagnoses	2002	Health-related outcomes > Hospital inpatient > Summary Diagnoses
22608#Rarely/never	CAT-MUL	12145/36120(48265)	-0.022363237	-0.04253139	-0.001966029	0.03066788	LOGISTIC-BINARY	Workplace very hot		100089	Online follow-up	123	Work environment	130	Employment history	130	Online follow-up > Work environment > Employment history
41272#W202	CAT-MUL	193635/231(193866)	0.110165243	0.003058268	0.203506806	0.030683035	LOGISTIC-BINARY	Operative procedures - OPCS4: W20.2 Primary open reduction of fracture of long bone and extramedullary fixation using cerclage		100091	Health-related outcomes	2000	Hospital inpatient	2005	Summary Operations	2005	Health-related outcomes > Hospital inpatient > Summary Operations
41202#M5416	CAT-MUL	193574/292(193866)	-0.163403175	-0.32456968	-0.026699347	0.030736651	LOGISTIC-BINARY	Diagnoses - main ICD10: M54.16 Radiculopathy (Lumbar region)		100091	Health-related outcomes	2000	Hospital inpatient	2002	Summary Diagnoses	2002	Health-related outcomes > Hospital inpatient > Summary Diagnoses
41272#S369	CAT-MUL	193794/72(193866)	-0.616138145	-1.326664158	-0.170662175	0.03081746	LOGISTIC-BINARY	Operative procedures - OPCS4: S36.9 Unspecified other autograft of skin		100091	Health-related outcomes	2000	Hospital inpatient	2005	Summary Operations	2005	Health-related outcomes > Hospital inpatient > Summary Operations
27281	CONTINUOUS	19656	-0.015733756	-0.03001492	-0.001452592	0.030827146	LINEAR	Mean thickness of paracentral (right hemisphere)		100000	Assessment Centre	100003	Imaging	100	Brain MRI	196	Assessment Centre > Imaging > Brain MRI > T1 structural brain MRI > Freesurfer DKT
41202#S568	CAT-MUL	193856/10(193866)	0.335120474	-0.070637281	0.573555841	0.030863725	LOGISTIC-BINARY	Diagnoses - main ICD10: S56.8 Injury of other and unspecified muscles and tendons at forearm level		100091	Health-related outcomes	2000	Hospital inpatient	2002	Summary Diagnoses	2002	Health-related outcomes > Hospital inpatient > Summary Diagnoses
41205#6235	CAT-MUL	193841/25(193866)	0.263532736	-0.013459178	0.475952263	0.030903997	LOGISTIC-BINARY	Diagnoses - secondary ICD9: 6235 Leukorrhoea, not specified as infective		100091	Health-related outcomes	2000	Hospital inpatient	2002	Summary Diagnoses	2002	Health-related outcomes > Hospital inpatient > Summary Diagnoses
41210#W621	CAT-MUL	193710/156(193866)	0.130392718	0.001582604	0.239703188	0.031080928	LOGISTIC-BINARY	Operative procedures - secondary OPCS4: W62.1 Primary arthrodesis and internal fixation of joint NEC		100091	Health-related outcomes	2000	Hospital inpatient	2005	Summary Operations	2005	Health-related outcomes > Hospital inpatient > Summary Operations
41270#N132	CAT-MUL	193228/638(193866)	0.073244365	0.003599984	0.136986168	0.031140921	LOGISTIC-BINARY	Diagnoses - ICD10: N13.2 Hydronephrosis with renal and ureteral calculous obstruction		100091	Health-related outcomes	2000	Hospital inpatient	2002	Summary Diagnoses	2002	Health-related outcomes > Hospital inpatient > Summary Diagnoses
41270#R790	CAT-MUL	193690/176(193866)	-0.237841281	-0.480984305	-0.044357814	0.031194356	LOGISTIC-BINARY	Diagnoses - ICD10: R79.0 Abnormal level of blood mineral		100091	Health-related outcomes	2000	Hospital inpatient	2002	Summary Diagnoses	2002	Health-related outcomes > Hospital inpatient > Summary Diagnoses
41210#G211	CAT-MUL	193746/120(193866)	-0.347544609	-0.718038308	-0.075265796	0.031205149	LOGISTIC-BINARY	Operative procedures - secondary OPCS4: G21.1 Intubation of oesophagus for pH manometry		100091	Health-related outcomes	2000	Hospital inpatient	2005	Summary Operations	2005	Health-related outcomes > Hospital inpatient > Summary Operations
41270#R601	CAT-MUL	193802/64(193866)	0.174877653	-0.005175366	0.316203707	0.031261372	LOGISTIC-BINARY	Diagnoses - ICD10: R60.1 Generalised oedema		100091	Health-related outcomes	2000	Hospital inpatient	2002	Summary Diagnoses	2002	Health-related outcomes > Hospital inpatient > Summary Diagnoses
41202#H028	CAT-MUL	192789/1077(193866)	0.056667415	0.003314181	0.106544579	0.031276475	LOGISTIC-BINARY	Diagnoses - main ICD10: H02.8 Other specified disorders of eyelid		100091	Health-related outcomes	2000	Hospital inpatient	2002	Summary Diagnoses	2002	Health-related outcomes > Hospital inpatient > Summary Diagnoses
20087#193	CAT-MUL	31213/439(31652)	0.090711598	0.003768183	0.169228274	0.031281248	LOGISTIC-BINARY	Types of spread used on bread/crackers: Unknown margarine on bread/crackers		100089	Online follow-up	100090	Diet by 24-hour recall	100101	Bread/pasta/rice yesterday	100101	Online follow-up > Diet by 24-hour recall > Bread/pasta/rice yesterday
41204#B07	CAT-MUL	193748/118(193866)	0.143187261	-0.000162698	0.261931283	0.031306995	LOGISTIC-BINARY	Diagnoses - secondary ICD10: B07 Viral warts		100091	Health-related outcomes	2000	Hospital inpatient	2002	Summary Diagnoses	2002	Health-related outcomes > Hospital inpatient > Summary Diagnoses
41272#K262	CAT-MUL	193214/652(193866)	0.065235141	0.003287202	0.122268096	0.031407353	LOGISTIC-BINARY	Operative procedures - OPCS4: K26.2 Xenograft replacement of aortic valve		100091	Health-related outcomes	2000	Hospital inpatient	2005	Summary Operations	2005	Health-related outcomes > Hospital inpatient > Summary Operations
41202#D489	CAT-MUL	193855/11(193866)	0.332513348	-0.054638476	0.580532202	0.031409243	LOGISTIC-BINARY	Diagnoses - main ICD10: D48.9 Neoplasms of uncertain or unknown behaviour, unspecified		100091	Health-related outcomes	2000	Hospital inpatient	2002	Summary Diagnoses	2002	Health-related outcomes > Hospital inpatient > Summary Diagnoses
40001#X599	CAT-MUL	193853/13(193866)	0.289246753	-0.048042753	0.502465784	0.031418228	LOGISTIC-BINARY	Underlying (primary) cause of death: ICD10: X59.9 Unspecified place		100091	Health-related outcomes	100093	Death register	100093	Death register	100093	Health-related outcomes > Death register
41272#X713	CAT-MUL	192748/1118(193866)	0.057388701	0.003342663	0.107975292	0.031420314	LOGISTIC-BINARY	Operative procedures - OPCS4: X71.3 Procurement of drugs for chemotherapy for neoplasm for regimens in Band 8		100091	Health-related outcomes	2000	Hospital inpatient	2005	Summary Operations	2005	Health-related outcomes > Hospital inpatient > Summary Operations
41270#H812	CAT-MUL	193779/87(193866)	0.163944076	-0.002832982	0.298187999	0.031485615	LOGISTIC-BINARY	Diagnoses - ICD10: H81.2 Vestibular neuronitis		100091	Health-related outcomes	2000	Hospital inpatient	2002	Summary Diagnoses	2002	Health-related outcomes > Hospital inpatient > Summary Diagnoses
41200#U175	CAT-MUL	193731/135(193866)	0.139022782	0.001208526	0.255952114	0.031519599	LOGISTIC-BINARY	Operative procedures - main OPCS4: U17.5 Computed tomography of colon		100091	Health-related outcomes	2000	Hospital inpatient	2005	Summary Operations	2005	Health-related outcomes > Hospital inpatient > Summary Operations
96	INTEGER	193823	0.004693898	0.000415778	0.008972018	0.031520029	LINEAR	Time since interview start at which blood pressure screen(s) shown		100000	Assessment Centre	100006	Physical measures	100011	Blood pressure	100011	Assessment Centre > Physical measures > Blood pressure
41202#K350	CAT-MUL	193548/318(193866)	0.099006052	0.003006862	0.183944966	0.031552497	LOGISTIC-BINARY	Diagnoses - main ICD10: K35.0 Acute appendicitis with generalised peritonitis		100091	Health-related outcomes	2000	Hospital inpatient	2002	Summary Diagnoses	2002	Health-related outcomes > Hospital inpatient > Summary Diagnoses
41250#Discharged without clinical advice/consent	CAT-MUL	193765/101(193866)	0.154253533	-0.001256396	0.282312359	0.031555604	LOGISTIC-BINARY	Methods of discharge from hospital (recoded)		100091	Health-related outcomes	2000	Hospital inpatient	2001	Summary Administration	2001	Health-related outcomes > Hospital inpatient > Summary Administration
40002#I48	CAT-MUL	193746/120(193866)	0.127822198	0.0001291	0.234500102	0.03156965	LOGISTIC-BINARY	Contributory (secondary) causes of death: ICD10: I48 Atrial fibrillation and flutter		100091	Health-related outcomes	100093	Death register	100093	Death register	100093	Health-related outcomes > Death register
41270#E042	CAT-MUL	193386/480(193866)	0.082488833	0.003453526	0.15412976	0.031581717	LOGISTIC-BINARY	Diagnoses - ICD10: E04.2 Non-toxic multinodular goitre		100091	Health-related outcomes	2000	Hospital inpatient	2002	Summary Diagnoses	2002	Health-related outcomes > Hospital inpatient > Summary Diagnoses
41204#G061	CAT-MUL	193842/24(193866)	0.239904782	-0.023380659	0.423975388	0.03164164	LOGISTIC-BINARY	Diagnoses - secondary ICD10: G06.1 Intraspinal abscess and granuloma		100091	Health-related outcomes	2000	Hospital inpatient	2002	Summary Diagnoses	2002	Health-related outcomes > Hospital inpatient > Summary Diagnoses
41210#Z312	CAT-MUL	193834/32(193866)	0.219422744	-0.01764813	0.38956969	0.031652962	LOGISTIC-BINARY	Operative procedures - secondary OPCS4: Z31.2 Pancreatic duct		100091	Health-related outcomes	2000	Hospital inpatient	2005	Summary Operations	2005	Health-related outcomes > Hospital inpatient > Summary Operations
41272#Z312	CAT-MUL	193834/32(193866)	0.219422744	-0.01764813	0.38956969	0.031652962	LOGISTIC-BINARY	Operative procedures - OPCS4: Z31.2 Pancreatic duct		100091	Health-related outcomes	2000	Hospital inpatient	2005	Summary Operations	2005	Health-related outcomes > Hospital inpatient > Summary Operations
41270#Z966	CAT-MUL	183912/9954(193866)	0.02003514	0.001569025	0.03814915	0.031766746	LOGISTIC-BINARY	Diagnoses - ICD10: Z96.6 Presence of orthopaedic joint implants		100091	Health-related outcomes	2000	Hospital inpatient	2002	Summary Diagnoses	2002	Health-related outcomes > Hospital inpatient > Summary Diagnoses
41202#T510	CAT-MUL	193850/16(193866)	0.291870557	-0.043542032	0.508508065	0.031804492	LOGISTIC-BINARY	Diagnoses - main ICD10: T51.0 Ethanol		100091	Health-related outcomes	2000	Hospital inpatient	2002	Summary Diagnoses	2002	Health-related outcomes > Hospital inpatient > Summary Diagnoses
41210#U083	CAT-MUL	193853/13(193866)	0.294550712	-0.041416719	0.519522418	0.031859362	LOGISTIC-BINARY	Operative procedures - secondary OPCS4: U08.3 Plain x-ray of abdomen		100091	Health-related outcomes	2000	Hospital inpatient	2005	Summary Operations	2005	Health-related outcomes > Hospital inpatient > Summary Operations
41210#M722	CAT-MUL	193855/11(193866)	0.285501667	-0.04678739	0.501743181	0.031907214	LOGISTIC-BINARY	Operative procedures - secondary OPCS4: M72.2 Urethrectomy NEC		100091	Health-related outcomes	2000	Hospital inpatient	2005	Summary Operations	2005	Health-related outcomes > Hospital inpatient > Summary Operations
41202#M5455	CAT-MUL	193833/33(193866)	0.230798545	-0.017640489	0.411693051	0.031911738	LOGISTIC-BINARY	Diagnoses - main ICD10: M54.55 Low back pain (Thoracolumbar region)		100091	Health-related outcomes	2000	Hospital inpatient	2002	Summary Diagnoses	2002	Health-related outcomes > Hospital inpatient > Summary Diagnoses
41210#Z511	CAT-MUL	193823/43(193866)	0.209306352	-0.013823689	0.374534607	0.031922973	LOGISTIC-BINARY	Operative procedures - secondary OPCS4: Z51.1 Nail bed		100091	Health-related outcomes	2000	Hospital inpatient	2005	Summary Operations	2005	Health-related outcomes > Hospital inpatient > Summary Operations
41272#Z511	CAT-MUL	193823/43(193866)	0.209306352	-0.013823689	0.374534607	0.031922973	LOGISTIC-BINARY	Operative procedures - OPCS4: Z51.1 Nail bed		100091	Health-related outcomes	2000	Hospital inpatient	2005	Summary Operations	2005	Health-related outcomes > Hospital inpatient > Summary Operations
41200#T317	CAT-MUL	193848/18(193866)	0.269927117	-0.035413637	0.471860244	0.031950465	LOGISTIC-BINARY	Operative procedures - main OPCS4: T31.7 Exploration of groin NEC		100091	Health-related outcomes	2000	Hospital inpatient	2005	Summary Operations	2005	Health-related outcomes > Hospital inpatient > Summary Operations
40002#Y848	CAT-MUL	193828/38(193866)	0.212878069	-0.014175937	0.380853776	0.032033926	LOGISTIC-BINARY	Contributory (secondary) causes of death: ICD10: Y84.8 Other medical procedures		100091	Health-related outcomes	100093	Death register	100093	Death register	100093	Health-related outcomes > Death register
41272#J184	CAT-MUL	193848/18(193866)	0.267613196	-0.036152224	0.468038725	0.032055849	LOGISTIC-BINARY	Operative procedures - OPCS4: J18.4 Partial cholecystectomy and exploration of common bile duct		100091	Health-related outcomes	2000	Hospital inpatient	2005	Summary Operations	2005	Health-related outcomes > Hospital inpatient > Summary Operations
41210#T033	CAT-MUL	193837/29(193866)	0.222220946	-0.020970506	0.393756883	0.032057755	LOGISTIC-BINARY	Operative procedures - secondary OPCS4: T03.3 Reopening of chest and re-exploration of intrathoracic operation site NEC		100091	Health-related outcomes	2000	Hospital inpatient	2005	Summary Operations	2005	Health-related outcomes > Hospital inpatient > Summary Operations
41204#Z966	CAT-MUL	183911/9955(193866)	0.019998877	0.001532567	0.038113072	0.032079024	LOGISTIC-BINARY	Diagnoses - secondary ICD10: Z96.6 Presence of orthopaedic joint implants		100091	Health-related outcomes	2000	Hospital inpatient	2002	Summary Diagnoses	2002	Health-related outcomes > Hospital inpatient > Summary Diagnoses
41204#L984	CAT-MUL	193814/52(193866)	0.18300503	-0.008634836	0.330070483	0.032220578	LOGISTIC-BINARY	Diagnoses - secondary ICD10: L98.4 Chronic ulcer of skin, not elsewhere classified		100091	Health-related outcomes	2000	Hospital inpatient	2002	Summary Diagnoses	2002	Health-related outcomes > Hospital inpatient > Summary Diagnoses
25080	CONTINUOUS	18329	-0.01640999	-0.031430509	-0.00138947	0.032254016	LINEAR	Mean FA in superior corona radiata on FA skeleton (right)		100000	Assessment Centre	100003	Imaging	100	Brain MRI	134	Assessment Centre > Imaging > Brain MRI > Diffusion brain MRI > dMRI skeleton
41202#I739	CAT-MUL	193511/355(193866)	0.085813603	0.002661044	0.16012166	0.032277765	LOGISTIC-BINARY	Diagnoses - main ICD10: I73.9 Peripheral vascular disease, unspecified		100091	Health-related outcomes	2000	Hospital inpatient	2002	Summary Diagnoses	2002	Health-related outcomes > Hospital inpatient > Summary Diagnoses
25644	CONTINUOUS	18327	0.015893385	0.001342457	0.030444313	0.032292826	LINEAR	Weighted-mean L3 in tract superior longitudinal fasciculus (left)		100000	Assessment Centre	100003	Imaging	100	Brain MRI	135	Assessment Centre > Imaging > Brain MRI > Diffusion brain MRI > dMRI weighted means
25254	CONTINUOUS	18329	0.016525604	0.001384858	0.03166635	0.032418512	LINEAR	Mean L2 in corticospinal tract on FA skeleton (right)		100000	Assessment Centre	100003	Imaging	100	Brain MRI	134	Assessment Centre > Imaging > Brain MRI > Diffusion brain MRI > dMRI skeleton
41270#I714	CAT-MUL	193171/695(193866)	0.062087105	0.002891447	0.116826328	0.032464943	LOGISTIC-BINARY	Diagnoses - ICD10: I71.4 Abdominal aortic aneurysm, without mention of rupture		100091	Health-related outcomes	2000	Hospital inpatient	2002	Summary Diagnoses	2002	Health-related outcomes > Hospital inpatient > Summary Diagnoses
22601#12343321	CAT-MUL	47427/838(48265)	0.064903526	0.003181633	0.12233166	0.032530564	LOGISTIC-BINARY	Job coding: shopkeeper, shop owner, newsagent, wholesale/retail dealer		100089	Online follow-up	123	Work environment	130	Employment history	130	Online follow-up > Work environment > Employment history
41200#J475	CAT-MUL	193792/74(193866)	-0.579077256	-1.2490337	-0.152900425	0.032554085	LOGISTIC-BINARY	Operative procedures - main OPCS4: J47.5 Percutaneous insertion of tubal prosthesis into common bile duct		100091	Health-related outcomes	2000	Hospital inpatient	2005	Summary Operations	2005	Health-related outcomes > Hospital inpatient > Summary Operations
41201#Y433	CAT-MUL	192214/1652(193866)	0.046339354	0.021273637	0.087697783	0.032566186	LOGISTIC-BINARY	External causes - ICD10: Y43.3 Other antineoplastic drugs		100091	Health-related outcomes	2000	Hospital inpatient	2002	Summary Diagnoses	2002	Health-related outcomes > Hospital inpatient > Summary Diagnoses
25349	CONTINUOUS	18327	0.016398413	0.001358706	0.03143812	0.032597307	LINEAR	Mean ICVF in fornix on FA skeleton		100000	Assessment Centre	100003	Imaging	100	Brain MRI	134	Assessment Centre > Imaging > Brain MRI > Diffusion brain MRI > dMRI skeleton
41200#L888	CAT-MUL	193854/12(193866)	0.335065058	-0.053818405	0.586870848	0.032638423	LOGISTIC-BINARY	Operative procedures - main OPCS4: L88.8 Other specified transluminal operations on varicose vein of leg		100091	Health-related outcomes	2000	Hospital inpatient	2005	Summary Operations	2005	Health-related outcomes > Hospital inpatient > Summary Operations
41273#8941	CAT-MUL	193838/28(193866)	0.228408263	-0.01635446	0.411899304	0.032646445	LOGISTIC-BINARY	Operative procedures - OPCS3: 894.1 Operation on varicose veins, not elsewhere classified : excision		100091	Health-related outcomes	2000	Hospital inpatient	2005	Summary Operations	2005	Health-related outcomes > Hospital inpatient > Summary Operations
30230	CONTINUOUS	187871	0.047366661	0.00391007	0.090823251	0.032651871	ORDERED-LOGISTIC	Nucleated red blood cell percentage		100078	Biological samples	100079	Blood assays	100080	Blood count	100081	Biological samples > Blood assays > Blood count
41272#H602	CAT-MUL	193852/14(193866)	0.305214249	-0.053775761	0.534074893	0.032653836	LOGISTIC-BINARY	Operative procedures - OPCS4: H60.2 Laying open of pilonidal sinus		100091	Health-related outcomes	2000	Hospital inpatient	2005	Summary Operations	2005	Health-related outcomes > Hospital inpatient > Summary Operations
41210#Z307	CAT-MUL	193833/33(193866)	0.224103077	-0.017090631	0.401541454	0.032763712	LOGISTIC-BINARY	Operative procedures - secondary OPCS4: Z30.7 Ampulla of Vater		100091	Health-related outcomes	2000	Hospital inpatient	2005	Summary Operations	2005	Health-related outcomes > Hospital inpatient > Summary Operations
41272#Z307	CAT-MUL	193833/33(193866)	0.224103077	-0.017090631	0.401541454	0.032763712	LOGISTIC-BINARY	Operative procedures - OPCS4: Z30.7 Ampulla of Vater		100091	Health-related outcomes	2000	Hospital inpatient	2005	Summary Operations	2005	Health-related outcomes > Hospital inpatient > Summary Operations
41204#Z870	CAT-MUL	192135/1731(193866)	0.045612426	0.002597431	0.086396962	0.032778663	LOGISTIC-BINARY	Diagnoses - secondary ICD10: Z87.0 Personal history of diseases of the respiratory system		100091	Health-related outcomes	2000	Hospital inpatient	2002	Summary Diagnoses	2002	Health-related outcomes > Hospital inpatient > Summary Diagnoses
41270#Z870	CAT-MUL	192135/1731(193866)	0.045612426	0.002597431	0.086396962	0.032778663	LOGISTIC-BINARY	Diagnoses - ICD10: Z87.0 Personal history of diseases of the respiratory system		100091	Health-related outcomes	2000	Hospital inpatient	2002	Summary Diagnoses	2002	Health-related outcomes > Hospital inpatient > Summary Diagnoses
41202#T634	CAT-MUL	193801/65(193866)	0.181024741	-0.007627295	0.328049409	0.032836215	LOGISTIC-BINARY	Diagnoses - main ICD10: T63.4 Venom of other arthropods		100091	Health-related outcomes	2000	Hospital inpatient	2002	Summary Diagnoses	2002	Health-related outcomes > Hospital inpatient > Summary Diagnoses
41270#I319	CAT-MUL	193534/332(193866)	0.094451359	0.002277579	0.176180602	0.032860518	LOGISTIC-BINARY	Diagnoses - ICD10: I31.9 Disease of pericardium, unspecified		100091	Health-related outcomes	2000	Hospital inpatient	2002	Summary Diagnoses	2002	Health-related outcomes > Hospital inpatient > Summary Diagnoses
41272#P063	CAT-MUL	193829/37(193866)	0.23273426	-0.01683399	0.418376485	0.032899439	LOGISTIC-BINARY	Operative procedures - OPCS4: P06.3 Cauterisation of lesion of vulva		100091	Health-related outcomes	2000	Hospital inpatient	2005	Summary Operations	2005	Health-related outcomes > Hospital inpatient > Summary Operations
41200#V242	CAT-MUL	193821/45(193866)	0.197876962	-0.01206989	0.356414753	0.032904361	LOGISTIC-BINARY	Operative procedures - main OPCS4: V24.2 Primary decompression of thoracic spinal cord NEC		100091	Health-related outcomes	2000	Hospital inpatient	2005	Summary Operations	2005	Health-related outcomes > Hospital inpatient > Summary Operations
41204#R31	CAT-MUL	191394/2472(193866)	0.037824143	0.002288495	0.071829166	0.03292284	LOGISTIC-BINARY	Diagnoses - secondary ICD10: R31 Unspecified haematuria		100091	Health-related outcomes	2000	Hospital inpatient	2002	Summary Diagnoses	2002	Health-related outcomes > Hospital inpatient > Summary Diagnoses
41210#X337	CAT-MUL	193541/325(193866)	0.091283817	0.002261895	0.170436064	0.032948303	LOGISTIC-BINARY	Operative procedures - secondary OPCS4: X33.7 Autologous transfusion of red blood cells		100091	Health-related outcomes	2000	Hospital inpatient	2005	Summary Operations	2005	Health-related outcomes > Hospital inpatient > Summary Operations
41202#I638	CAT-MUL	193695/171(193866)	-0.215129206	-0.436202688	-0.037545042	0.032960998	LOGISTIC-BINARY	Diagnoses - main ICD10: I63.8 Other cerebral infarction		100091	Health-related outcomes	2000	Hospital inpatient	2002	Summary Diagnoses	2002	Health-related outcomes > Hospital inpatient > Summary Diagnoses
25635	CONTINUOUS	18327	0.015627592	0.001262716	0.029992467	0.032987925	LINEAR	Weighted-mean L3 in tract inferior fronto-occipital fasciculus (left)		100000	Assessment Centre	100003	Imaging	100	Brain MRI	135	Assessment Centre > Imaging > Brain MRI > Diffusion brain MRI > dMRI weighted means
41272#M193	CAT-MUL	193855/11(193866)	0.319383804	-0.06091049	0.555980551	0.033089861	LOGISTIC-BINARY	Operative procedures - OPCS4: M19.3 Revision of urinary diversion		100091	Health-related outcomes	2000	Hospital inpatient	2005	Summary Operations	2005	Health-related outcomes > Hospital inpatient > Summary Operations
41270#Z400	CAT-MUL	193478/388(193866)	-0.147503244	-0.293524343	-0.021146702	0.033090065	LOGISTIC-BINARY	Diagnoses - ICD10: Z40.0 Prophylactic surgery for risk-factors related to malignant neoplasms		100091	Health-related outcomes	2000	Hospital inpatient	2002	Summary Diagnoses	2002	Health-related outcomes > Hospital inpatient > Summary Diagnoses
41200#U262	CAT-MUL	193787/79(193866)	0.163141077	-0.004948815	0.297630702	0.033109876	LOGISTIC-BINARY	Operative procedures - main OPCS4: U26.2 Uroflowmetry NEC		100091	Health-related outcomes	2000	Hospital inpatient	2005	Summary Operations	2005	Health-related outcomes > Hospital inpatient > Summary Operations
41200#V174	CAT-MUL	193826/40(193866)	0.213510406	-0.015229856	0.38350839	0.033118252	LOGISTIC-BINARY	Operative procedures - main OPCS4: V17.4 Removal of fixation from mandible		100091	Health-related outcomes	2000	Hospital inpatient	2005	Summary Operations	2005	Health-related outcomes > Hospital inpatient > Summary Operations
23021	INTEGER	3713	-0.033482645	-0.0642823	-0.002682991	0.033122298	LINEAR	sag1 antigen for Toxoplasma gondii		100078	Biological samples	100079	Blood assays	100080	Infectious Diseases	1307	Biological samples > Blood assays > Infectious Diseases > Infectious Disease Antigens
41270#J392	CAT-MUL	193541/325(193866)	0.094416005	0.002137147	0.176248619	0.033131194	LOGISTIC-BINARY	Diagnoses - ICD10: J39.2 Other diseases of pharynx		100091	Health-related outcomes	2000	Hospital inpatient	2002	Summary Diagnoses	2002	Health-related outcomes > Hospital inpatient > Summary Diagnoses
41270#M230	CAT-MUL	193844/22(193866)	0.27487309	-0.035224827	0.483949079	0.033212988	LOGISTIC-BINARY	Diagnoses - ICD10: M23.0 Cystic meniscus		100091	Health-related outcomes	2000	Hospital inpatient	2002	Summary Diagnoses	2002	Health-related outcomes > Hospital inpatient > Summary Diagnoses
41204#N055	CAT-MUL	193855/11(193866)	0.300192581	-0.058474296	0.52016937	0.033247116	LOGISTIC-BINARY	Diagnoses - secondary ICD10: N05.5 Diffuse mesangiocapillary glomerulonephritis		100091	Health-related outcomes	2000	Hospital inpatient	2002	Summary Diagnoses	2002	Health-related outcomes > Hospital inpatient > Summary Diagnoses
41200#S308	CAT-MUL	193856/10(193866)	0.325095978	-0.069053698	0.566543495	0.033265915	LOGISTIC-BINARY	Operative procedures - main OPCS4: S30.8 Other specified other operations on flap of skin to head or neck		100091	Health-related outcomes	2000	Hospital inpatient	2005	Summary Operations	2005	Health-related outcomes > Hospital inpatient > Summary Operations
41210#Y188	CAT-MUL	193728/138(193866)	0.138197966	-0.001134134	0.254627925	0.033298718	LOGISTIC-BINARY	Operative procedures - secondary OPCS4: Y18.8 Other specified release of organ NOC		100091	Health-related outcomes	2000	Hospital inpatient	2005	Summary Operations	2005	Health-related outcomes > Hospital inpatient > Summary Operations
41272#Y188	CAT-MUL	193728/138(193866)	0.138197966	-0.001134134	0.254627925	0.033298718	LOGISTIC-BINARY	Operative procedures - OPCS4: Y18.8 Other specified release of organ NOC		100091	Health-related outcomes	2000	Hospital inpatient	2005	Summary Operations	2005	Health-related outcomes > Hospital inpatient > Summary Operations
41251#6000	CAT-MUL	189774/3134(192908)	0.040281341	0.021306217	0.077114619	0.033321379	LOGISTIC-BINARY	Sources of admission to hospital (recoded): Transfer within NHS provider		100091	Health-related outcomes	2000	Hospital inpatient	2001	Summary Administration	2001	Health-related outcomes > Hospital inpatient > Summary Administration
41204#S635	CAT-MUL	193854/12(193866)	0.304762877	-0.067102296	0.523841273	0.033356674	LOGISTIC-BINARY	Diagnoses - secondary ICD10: S63.5 Sprain and strain of wrist		100091	Health-related outcomes	2000	Hospital inpatient	2002	Summary Diagnoses	2002	Health-related outcomes > Hospital inpatient > Summary Diagnoses
41249#2014	CAT-MUL	187118/6387(193505)	0.025490005	0.001682561	0.048659196	0.033387581	LOGISTIC-BINARY	Methods of admission to hospital (recoded): Emergency admission: Outpatients		100091	Health-related outcomes	2000	Hospital inpatient	2001	Summary Administration	2001	Health-related outcomes > Hospital inpatient > Summary Administration
20004#1357	CAT-MUL	174411/19412(193823)	0.016703174	0.001236933	0.032023016	0.03341776	LOGISTIC-BINARY	Operation code: hysterectomy		100000	Assessment Centre	100071	Verbal interview	100076	Operations	100076	Assessment Centre > Verbal interview > Operations
41204#C329	CAT-MUL	193848/18(193866)	0.24598462	-0.03368487	0.43393571	0.033419924	LOGISTIC-BINARY	Diagnoses - secondary ICD10: C32.9 Larynx, unspecified		100091	Health-related outcomes	2000	Hospital inpatient	2002	Summary Diagnoses	2002	Health-related outcomes > Hospital inpatient > Summary Diagnoses
41271#7880	CAT-MUL	193779/87(193866)	0.149825846	-0.003908215	0.275412128	0.033572604	LOGISTIC-BINARY	Diagnoses - ICD9: 7880 Renal colic		100091	Health-related outcomes	2000	Hospital inpatient	2002	Summary Diagnoses	2002	Health-related outcomes > Hospital inpatient > Summary Diagnoses
20101#thick	CAT-MUL	31549/103(31652)	-0.403871488	-0.85114835	-0.089526363	0.033773689	LOGISTIC-BINARY	Thickness of butter/margarine spread on bread rolls		100089	Online follow-up	100090	Diet by 24-hour recall	100101	Bread/pasta/rice yesterday	100101	Online follow-up > Diet by 24-hour recall > Bread/pasta/rice yesterday
41200#S014	CAT-MUL	193816/50(193866)	0.18989225	-0.011642972	0.34323326	0.033778964	LOGISTIC-BINARY	Operative procedures - main OPCS4: S01.4 Browlift NEC		100091	Health-related outcomes	2000	Hospital inpatient	2005	Summary Operations	2005	Health-related outcomes > Hospital inpatient > Summary Operations
24505	CONTINUOUS	171462	-0.004983065	-0.009584248	-0.000381881	0.033784726	LINEAR	Water percentage, buffer 300m		100088	Additional exposures	113	Local environment	151	Greenspace and coastal proximity	151	Additional exposures > Local environment > Greenspace and coastal proximity
41202#Z130	CAT-MUL	193742/124(193866)	0.138928295	-0.001732596	0.256208067	0.033791006	LOGISTIC-BINARY	Diagnoses - main ICD10: Z13.0 Special screening examination for diseases of the blood and blood-forming organs and certain disorders involving the immune mechanism		100091	Health-related outcomes	2000	Hospital inpatient	2002	Summary Diagnoses	2002	Health-related outcomes > Hospital inpatient > Summary Diagnoses
41204#M510	CAT-MUL	193812/54(193866)	0.18669131	-0.010590599	0.338229155	0.033807888	LOGISTIC-BINARY	Diagnoses - secondary ICD10: M51.0 Lumbar and other intervertebral disk disorders with myelopathy		100091	Health-related outcomes	2000	Hospital inpatient	2002	Summary Diagnoses	2002	Health-related outcomes > Hospital inpatient > Summary Diagnoses
41210#X652	CAT-MUL	193717/149(193866)	-0.265551639	-0.545188847	-0.048993241	0.033856644	LOGISTIC-BINARY	Operative procedures - secondary OPCS4: X65.2 Delivery of a fraction of intracavitary radiotherapy		100091	Health-related outcomes	2000	Hospital inpatient	2005	Summary Operations	2005	Health-related outcomes > Hospital inpatient > Summary Operations
20044-404	CAT-SIN	155/646	-999	-999	-999	0.033875006	MULTINOMIAL-LOGISTIC	Reason for skipping grip strength (left)		100000	Assessment Centre	100006	Physical measures	100019	Hand grip strength	100019	Assessment Centre > Physical measures > Hand grip strength
23536	CONTINUOUS	46747	0.009570655	0.000728047	0.018413264	0.033894198	LINEAR	Triglycerides in Large LDL		220	Biological samples		Blood assays		Blood assays	220	Biological samples > Blood assays > NMR metabolomics
41202#C97	CAT-MUL	193474/392(193866)	0.084006124	0.00206115	0.157600652	0.033900415	LOGISTIC-BINARY	Diagnoses - main ICD10: C97 Malignant neoplasms of independent (primary) multiple sites		100091	Health-related outcomes	2000	Hospital inpatient	2002	Summary Diagnoses	2002	Health-related outcomes > Hospital inpatient > Summary Diagnoses
41202#I745	CAT-MUL	193804/62(193866)	0.168177395	-0.007359081	0.306587846	0.033904986	LOGISTIC-BINARY	Diagnoses - main ICD10: I74.5 Embolism and thrombosis of iliac artery		100091	Health-related outcomes	2000	Hospital inpatient	2002	Summary Diagnoses	2002	Health-related outcomes > Hospital inpatient > Summary Diagnoses
41270#R72	CAT-MUL	193620/246(193866)	0.106132517	0.001144027	0.197868465	0.033923219	LOGISTIC-BINARY	Diagnoses - ICD10: R72 Abnormality of white blood cells, not elsewhere classified		100091	Health-related outcomes	2000	Hospital inpatient	2002	Summary Diagnoses	2002	Health-related outcomes > Hospital inpatient > Summary Diagnoses
41272#C065	CAT-MUL	193856/10(193866)	0.319662502	-0.06428858	0.556820897	0.033964676	LOGISTIC-BINARY	Operative procedures - OPCS4: C06.5 Exploration of orbit		100091	Health-related outcomes	2000	Hospital inpatient	2005	Summary Operations	2005	Health-related outcomes > Hospital inpatient > Summary Operations
41200#T578	CAT-MUL	193777/89(193866)	0.161664653	-0.004995386	0.296123067	0.033983417	LOGISTIC-BINARY	Operative procedures - main OPCS4: T57.8 Other specified other operations on fascia		100091	Health-related outcomes	2000	Hospital inpatient	2005	Summary Operations	2005	Health-related outcomes > Hospital inpatient > Summary Operations
41201#W259	CAT-MUL	193738/128(193866)	0.14521933	-0.002449109	0.267508936	0.033992239	LOGISTIC-BINARY	External causes - ICD10: W25.9 Unspecified place		100091	Health-related outcomes	2000	Hospital inpatient	2002	Summary Diagnoses	2002	Health-related outcomes > Hospital inpatient > Summary Diagnoses
20003#1140875392	CAT-MUL	193731/92(193823)	0.156557922	-0.004206823	0.287486995	0.034076024	LOGISTIC-BINARY	Treatment/medication code: plaquenil 200mg tablet		100000	Assessment Centre	100071	Verbal interview	100075	Medications	100075	Assessment Centre > Verbal interview > Medications
25892	CONTINUOUS	19540	0.014482766	0.00107707	0.027888462	0.034224361	LINEAR	Volume of grey matter in Brain-Stem		1101	Assessment Centre		Imaging		Imaging	1101	Assessment Centre > Imaging > Brain MRI > T1 structural brain MRI > Regional grey matter volumes (FAST)
40006#C186	CAT-MUL	193788/78(193866)	0.158584503	-0.006317297	0.289727811	0.03429031	LOGISTIC-BINARY	Type of cancer: ICD10: C18.6 Descending colon		100091	Health-related outcomes	100092	Cancer register	100092	Cancer register	100092	Health-related outcomes > Cancer register
41200#Q177	CAT-MUL	193835/31(193866)	0.281574219	-0.024470182	0.50863323	0.034318372	LOGISTIC-BINARY	Operative procedures - main OPCS4: Q17.7 Endoscopic balloon ablation of endometrium		100091	Health-related outcomes	2000	Hospital inpatient	2005	Summary Operations	2005	Health-related outcomes > Hospital inpatient > Summary Operations
41272#F241	CAT-MUL	193158/708(193866)	0.068192607	0.002316751	0.128804974	0.034357752	LOGISTIC-BINARY	Operative procedures - OPCS4: F24.1 Biopsy of lesion of tongue		100091	Health-related outcomes	2000	Hospital inpatient	2005	Summary Operations	2005	Health-related outcomes > Hospital inpatient > Summary Operations
40002#I639	CAT-MUL	193820/46(193866)	0.185430392	-0.012262435	0.335721524	0.034385925	LOGISTIC-BINARY	Contributory (secondary) causes of death: ICD10: I63.9 Cerebral infarction, unspecified		100091	Health-related outcomes	100093	Death register	100093	Death register	100093	Health-related outcomes > Death register
41270#Y415	CAT-MUL	193846/20(193866)	0.258280629	-0.035756218	0.456840464	0.034414846	LOGISTIC-BINARY	Diagnoses - ICD10: Y41.5 Antiviral drugs		100091	Health-related outcomes	2000	Hospital inpatient	2002	Summary Diagnoses	2002	Health-related outcomes > Hospital inpatient > Summary Diagnoses
41270#M8904	CAT-MUL	193849/17(193866)	0.274891509	-0.040922996	0.486109743	0.034433086	LOGISTIC-BINARY	Diagnoses - ICD10: M89.04 Algoneurodystrophy (Hand)		100091	Health-related outcomes	2000	Hospital inpatient	2002	Summary Diagnoses	2002	Health-related outcomes > Hospital inpatient > Summary Diagnoses
41204#U898	CAT-MUL	193763/103(193866)	0.145361525	-0.003532011	0.267603659	0.034442096	LOGISTIC-BINARY	Diagnoses - secondary ICD10: U89.8 Agent resistant to other single specified antibiotic		100091	Health-related outcomes	2000	Hospital inpatient	2002	Summary Diagnoses	2002	Health-related outcomes > Hospital inpatient > Summary Diagnoses
41270#U898	CAT-MUL	193763/103(193866)	0.145361525	-0.003532011	0.267603659	0.034442096	LOGISTIC-BINARY	Diagnoses - ICD10: U89.8 Agent resistant to other single specified antibiotic		100091	Health-related outcomes	2000	Hospital inpatient	2002	Summary Diagnoses	2002	Health-related outcomes > Hospital inpatient > Summary Diagnoses
20004#1527	CAT-MUL	193243/580(193823)	-0.109875634	-0.217683142	-0.013538313	0.034465784	LOGISTIC-BINARY	Operation code: dental/tooth surgery		100000	Assessment Centre	100071	Verbal interview	100076	Operations	100076	Assessment Centre > Verbal interview > Operations
41200#P243	CAT-MUL	193851/15(193866)	0.309017596	-0.042951355	0.550000244	0.034504665	LOGISTIC-BINARY	Operative procedures - main OPCS4: P24.3 Repair of vault of vagina using abdominal approach NEC		100091	Health-related outcomes	2000	Hospital inpatient	2005	Summary Operations	2005	Health-related outcomes > Hospital inpatient > Summary Operations
41204#M6286	CAT-MUL	193841/25(193866)	0.243241503	-0.029895754	0.432262845	0.03450852	LOGISTIC-BINARY	Diagnoses - secondary ICD10: M62.86 Other specified disorders of muscle (Lower leg)		100091	Health-related outcomes	2000	Hospital inpatient	2002	Summary Diagnoses	2002	Health-related outcomes > Hospital inpatient > Summary Diagnoses
25528	CONTINUOUS	18327	0.015360153	0.001115964	0.029604342	0.034558022	LINEAR	Weighted-mean MD in tract inferior fronto-occipital fasciculus (right)		100000	Assessment Centre	100003	Imaging	100	Brain MRI	135	Assessment Centre > Imaging > Brain MRI > Diffusion brain MRI > dMRI weighted means
41200#W443	CAT-MUL	193852/14(193866)	0.284269382	-0.044807256	0.501093942	0.034566539	LOGISTIC-BINARY	Operative procedures - main OPCS4: W44.3 Revision of total prosthetic replacement of joint not using cement NEC		100091	Health-related outcomes	2000	Hospital inpatient	2005	Summary Operations	2005	Health-related outcomes > Hospital inpatient > Summary Operations
41270#D448	CAT-MUL	193853/13(193866)	0.312447429	-0.05581416	0.549720467	0.034568812	LOGISTIC-BINARY	Diagnoses - ICD10: D44.8 Pluriglandular involvement		100091	Health-related outcomes	2000	Hospital inpatient	2002	Summary Diagnoses	2002	Health-related outcomes > Hospital inpatient > Summary Diagnoses
41200#M335	CAT-MUL	193806/60(193866)	0.175081536	-0.008952783	0.319120326	0.034571396	LOGISTIC-BINARY	Operative procedures - main OPCS4: M33.5 Percutaneous insertion of ureteric stent into ureter NEC		100091	Health-related outcomes	2000	Hospital inpatient	2005	Summary Operations	2005	Health-related outcomes > Hospital inpatient > Summary Operations
41200#M301	CAT-MUL	193709/157(193866)	-0.25011372	-0.512813654	-0.044107999	0.034584788	LOGISTIC-BINARY	Operative procedures - main OPCS4: M30.1 Endoscopic retrograde pyelography		100091	Health-related outcomes	2000	Hospital inpatient	2005	Summary Operations	2005	Health-related outcomes > Hospital inpatient > Summary Operations
41202#E831	CAT-MUL	193454/412(193866)	0.085153799	0.001735818	0.160020083	0.03461629	LOGISTIC-BINARY	Diagnoses - main ICD10: E83.1 Disorders of iron metabolism		100091	Health-related outcomes	2000	Hospital inpatient	2002	Summary Diagnoses	2002	Health-related outcomes > Hospital inpatient > Summary Diagnoses
41203#6850	CAT-MUL	193850/16(193866)	0.315387066	-0.051131869	0.561269903	0.034642161	LOGISTIC-BINARY	Diagnoses - main ICD9: 6850 Pilonidal cyst with abscess		100091	Health-related outcomes	2000	Hospital inpatient	2002	Summary Diagnoses	2002	Health-related outcomes > Hospital inpatient > Summary Diagnoses
41272#D141	CAT-MUL	193438/428(193866)	-0.125323728	-0.249658889	-0.016355447	0.034688316	LOGISTIC-BINARY	Operative procedures - OPCS4: D14.1 Tympanoplasty using graft		100091	Health-related outcomes	2000	Hospital inpatient	2005	Summary Operations	2005	Health-related outcomes > Hospital inpatient > Summary Operations
41272#L635	CAT-MUL	193780/86(193866)	0.147443154	-0.004848333	0.270788104	0.034696782	LOGISTIC-BINARY	Operative procedures - OPCS4: L63.5 Percutaneous transluminal insertion of stent into femoral artery		100091	Health-related outcomes	2000	Hospital inpatient	2005	Summary Operations	2005	Health-related outcomes > Hospital inpatient > Summary Operations
41210#S388	CAT-MUL	193847/19(193866)	0.270500364	-0.038210549	0.478032337	0.03471337	LOGISTIC-BINARY	Operative procedures - secondary OPCS4: S38.8 Other specified graft of mucosa		100091	Health-related outcomes	2000	Hospital inpatient	2005	Summary Operations	2005	Health-related outcomes > Hospital inpatient > Summary Operations
41272#S388	CAT-MUL	193847/19(193866)	0.270500364	-0.038210549	0.478032337	0.03471337	LOGISTIC-BINARY	Operative procedures - OPCS4: S38.8 Other specified graft of mucosa		100091	Health-related outcomes	2000	Hospital inpatient	2005	Summary Operations	2005	Health-related outcomes > Hospital inpatient > Summary Operations
41270#B270	CAT-MUL	193852/14(193866)	0.291379623	-0.057913826	0.504819488	0.034761242	LOGISTIC-BINARY	Diagnoses - ICD10: B27.0 Gammaherpesviral mononucleosis		100091	Health-related outcomes	2000	Hospital inpatient	2002	Summary Diagnoses	2002	Health-related outcomes > Hospital inpatient > Summary Diagnoses
25672	CONTINUOUS	18326	-0.016040269	-0.030932577	-0.001147962	0.034769853	LINEAR	Weighted-mean ICVF in tract superior longitudinal fasciculus (right)		100000	Assessment Centre	100003	Imaging	100	Brain MRI	135	Assessment Centre > Imaging > Brain MRI > Diffusion brain MRI > dMRI weighted means
41270#L910	CAT-MUL	193719/147(193866)	0.137261439	-0.001878485	0.254326492	0.034830844	LOGISTIC-BINARY	Diagnoses - ICD10: L91.0 Keloid scar		100091	Health-related outcomes	2000	Hospital inpatient	2002	Summary Diagnoses	2002	Health-related outcomes > Hospital inpatient > Summary Diagnoses
41272#C698	CAT-MUL	193849/17(193866)	0.260719218	-0.039076684	0.460532055	0.034833027	LOGISTIC-BINARY	Operative procedures - OPCS4: C69.8 Other specified other operations on anterior chamber of eye		100091	Health-related outcomes	2000	Hospital inpatient	2005	Summary Operations	2005	Health-related outcomes > Hospital inpatient > Summary Operations
41204#K298	CAT-MUL	189954/3912(193866)	0.030889381	0.001691563	0.059084865	0.034833183	LOGISTIC-BINARY	Diagnoses - secondary ICD10: K29.8 Duodenitis		100091	Health-related outcomes	2000	Hospital inpatient	2002	Summary Diagnoses	2002	Health-related outcomes > Hospital inpatient > Summary Diagnoses
41270#R51	CAT-MUL	188483/5383(193866)	0.02792655	0.001588792	0.053475416	0.034836516	LOGISTIC-BINARY	Diagnoses - ICD10: R51 Headache		100091	Health-related outcomes	2000	Hospital inpatient	2002	Summary Diagnoses	2002	Health-related outcomes > Hospital inpatient > Summary Diagnoses
41248#10000	CAT-MUL	187970/63(188033)	0.178275927	-0.007337362	0.327542628	0.034863945	LOGISTIC-BINARY	Destinations on discharge from hospital (recoded): Other discharge destination		100091	Health-related outcomes	2000	Hospital inpatient	2001	Summary Administration	2001	Health-related outcomes > Hospital inpatient > Summary Administration
25132	CONTINUOUS	18329	0.015737717	0.001115288	0.030360145	0.034906825	LINEAR	Mean MD in posterior thalamic radiation on FA skeleton (right)		100000	Assessment Centre	100003	Imaging	100	Brain MRI	134	Assessment Centre > Imaging > Brain MRI > Diffusion brain MRI > dMRI skeleton
41202#A071	CAT-MUL	193847/19(193866)	0.262497821	-0.039857423	0.46237365	0.034987583	LOGISTIC-BINARY	Diagnoses - main ICD10: A07.1 Giardiasis [lambliasis]		100091	Health-related outcomes	2000	Hospital inpatient	2002	Summary Diagnoses	2002	Health-related outcomes > Hospital inpatient > Summary Diagnoses
41272#U052	CAT-MUL	189878/3988(193866)	0.030598462	0.001653593	0.058561427	0.035012496	LOGISTIC-BINARY	Operative procedures - OPCS4: U05.2 Magnetic resonance imaging of head		100091	Health-related outcomes	2000	Hospital inpatient	2005	Summary Operations	2005	Health-related outcomes > Hospital inpatient > Summary Operations
41270#M2552	CAT-MUL	193789/77(193866)	0.172161475	-0.007577319	0.315404344	0.035042518	LOGISTIC-BINARY	Diagnoses - ICD10: M25.52 Pain in joint (Upper arm)		100091	Health-related outcomes	2000	Hospital inpatient	2002	Summary Diagnoses	2002	Health-related outcomes > Hospital inpatient > Summary Diagnoses
41202#H490	CAT-MUL	193837/29(193866)	0.23108132	-0.026230229	0.411987428	0.03512817	LOGISTIC-BINARY	Diagnoses - main ICD10: H49.0 Third [oculomotor] nerve palsy		100091	Health-related outcomes	2000	Hospital inpatient	2002	Summary Diagnoses	2002	Health-related outcomes > Hospital inpatient > Summary Diagnoses
41272#F068	CAT-MUL	193805/61(193866)	0.182970375	-0.010957967	0.332881553	0.035140135	LOGISTIC-BINARY	Operative procedures - OPCS4: F06.8 Other specified other operations on lip		100091	Health-related outcomes	2000	Hospital inpatient	2005	Summary Operations	2005	Health-related outcomes > Hospital inpatient > Summary Operations
41204#J383	CAT-MUL	193782/84(193866)	0.159454102	-0.006462585	0.292508381	0.035191391	LOGISTIC-BINARY	Diagnoses - secondary ICD10: J38.3 Other diseases of vocal cords		100091	Health-related outcomes	2000	Hospital inpatient	2002	Summary Diagnoses	2002	Health-related outcomes > Hospital inpatient > Summary Diagnoses
41270#I868	CAT-MUL	193797/69(193866)	-0.827754098	-1.840604796	-0.239322957	0.035263636	LOGISTIC-BINARY	Diagnoses - ICD10: I86.8 Varicose veins of other specified sites		100091	Health-related outcomes	2000	Hospital inpatient	2002	Summary Diagnoses	2002	Health-related outcomes > Hospital inpatient > Summary Diagnoses
41251#5001	CAT-MUL	181650/11369(193019)	0.019197704	0.001153435	0.036911914	0.035314698	LOGISTIC-BINARY	Sources of admission to hospital (recoded): Transfer to other NHS provider: General ward, young physically disabled, A&E		100091	Health-related outcomes	2000	Hospital inpatient	2001	Summary Administration	2001	Health-related outcomes > Hospital inpatient > Summary Administration
41210#Y032	CAT-MUL	193181/685(193866)	0.068013933	0.001930489	0.128759951	0.035322518	LOGISTIC-BINARY	Operative procedures - secondary OPCS4: Y03.2 Renewal of prosthesis in organ NOC		100091	Health-related outcomes	2000	Hospital inpatient	2005	Summary Operations	2005	Health-related outcomes > Hospital inpatient > Summary Operations
41272#Y032	CAT-MUL	193181/685(193866)	0.068013933	0.001930489	0.128759951	0.035322518	LOGISTIC-BINARY	Operative procedures - OPCS4: Y03.2 Renewal of prosthesis in organ NOC		100091	Health-related outcomes	2000	Hospital inpatient	2005	Summary Operations	2005	Health-related outcomes > Hospital inpatient > Summary Operations
41200#S083	CAT-MUL	193779/87(193866)	0.153176686	-0.005513261	0.281922784	0.035333567	LOGISTIC-BINARY	Operative procedures - main OPCS4: S08.3 Curettage of lesion of skin of head or neck NEC		100091	Health-related outcomes	2000	Hospital inpatient	2005	Summary Operations	2005	Health-related outcomes > Hospital inpatient > Summary Operations
41204#S301	CAT-MUL	193802/64(193866)	-1.469098713	-3.287716856	-0.485430961	0.035357177	LOGISTIC-BINARY	Diagnoses - secondary ICD10: S30.1 Contusion of abdominal wall		100091	Health-related outcomes	2000	Hospital inpatient	2002	Summary Diagnoses	2002	Health-related outcomes > Hospital inpatient > Summary Diagnoses
41200#X292	CAT-MUL	189141/4725(193866)	0.02842065	0.00151782	0.054485106	0.035395714	LOGISTIC-BINARY	Operative procedures - main OPCS4: X29.2 Continuous intravenous infusion of therapeutic substance NEC		100091	Health-related outcomes	2000	Hospital inpatient	2005	Summary Operations	2005	Health-related outcomes > Hospital inpatient > Summary Operations
20003#1140875868	CAT-MUL	193810/13(193823)	0.311776603	-0.053683054	0.553084314	0.035484213	LOGISTIC-BINARY	Treatment/medication code: acetazolamide		100000	Assessment Centre	100071	Verbal interview	100075	Medications	100075	Assessment Centre > Verbal interview > Medications
41204#J959	CAT-MUL	193855/11(193866)	-15.99000185	-30.93206166	-4.269289631	0.035552222	LOGISTIC-BINARY	Diagnoses - secondary ICD10: J95.9 Postprocedural respiratory disorder, unspecified		100091	Health-related outcomes	2000	Hospital inpatient	2002	Summary Diagnoses	2002	Health-related outcomes > Hospital inpatient > Summary Diagnoses
41210#Z284	CAT-MUL	187275/6591(193866)	0.024469251	0.001346153	0.046987147	0.035559355	LOGISTIC-BINARY	Operative procedures - secondary OPCS4: Z28.4 Transverse colon		100091	Health-related outcomes	2000	Hospital inpatient	2005	Summary Operations	2005	Health-related outcomes > Hospital inpatient > Summary Operations
41272#Z284	CAT-MUL	187275/6591(193866)	0.024469251	0.001346153	0.046987147	0.035559355	LOGISTIC-BINARY	Operative procedures - OPCS4: Z28.4 Transverse colon		100091	Health-related outcomes	2000	Hospital inpatient	2005	Summary Operations	2005	Health-related outcomes > Hospital inpatient > Summary Operations
20002#1276	CAT-MUL	193360/463(193823)	0.079882176	0.001573741	0.150803853	0.035564634	LOGISTIC-BINARY	Non-cancer illness code, self-reported: diabetic eye disease		100000	Assessment Centre	100071	Verbal interview	100074	Medical conditions	100074	Assessment Centre > Verbal interview > Medical conditions
41272#B331	CAT-MUL	193622/244(193866)	-0.189058006	-0.383034309	-0.028175038	0.035588163	LOGISTIC-BINARY	Operative procedures - OPCS4: B33.1 Drainage of lesion of breast		100091	Health-related outcomes	2000	Hospital inpatient	2005	Summary Operations	2005	Health-related outcomes > Hospital inpatient > Summary Operations
41200#N324	CAT-MUL	193830/36(193866)	0.207265928	-0.023064044	0.372064569	0.03560511	LOGISTIC-BINARY	Operative procedures - main OPCS4: N32.4 Injection of therapeutic substance into penis		100091	Health-related outcomes	2000	Hospital inpatient	2005	Summary Operations	2005	Health-related outcomes > Hospital inpatient > Summary Operations
90099	CONTINUOUS	42230	0.010400676	0.000699953	0.020101399	0.035607835	LINEAR	Fraction acceleration <= 8 milli-gravities		100088	Additional exposures	1008	Physical activity measurement	1010	Acceleration intensity distribution	1010	Additional exposures > Physical activity measurement > Acceleration intensity distribution
41202#D379	CAT-MUL	193821/45(193866)	0.193491556	-0.015655574	0.349945363	0.035652903	LOGISTIC-BINARY	Diagnoses - main ICD10: D37.9 Digestive organ, unspecified		100091	Health-related outcomes	2000	Hospital inpatient	2002	Summary Diagnoses	2002	Health-related outcomes > Hospital inpatient > Summary Diagnoses
25662	CONTINUOUS	18326	-0.015719312	-0.030385501	-0.001053122	0.035668625	LINEAR	Weighted-mean ICVF in tract inferior fronto-occipital fasciculus (left)		100000	Assessment Centre	100003	Imaging	100	Brain MRI	135	Assessment Centre > Imaging > Brain MRI > Diffusion brain MRI > dMRI weighted means
41204#N342	CAT-MUL	193832/34(193866)	0.206049097	-0.021964383	0.369206334	0.035700472	LOGISTIC-BINARY	Diagnoses - secondary ICD10: N34.2 Other urethritis		100091	Health-related outcomes	2000	Hospital inpatient	2002	Summary Diagnoses	2002	Health-related outcomes > Hospital inpatient > Summary Diagnoses
41201#Y95	CAT-MUL	192355/1511(193866)	0.045552551	0.001844747	0.086912393	0.035700805	LOGISTIC-BINARY	External causes - ICD10: Y95 Nosocomial condition		100091	Health-related outcomes	2000	Hospital inpatient	2002	Summary Diagnoses	2002	Health-related outcomes > Hospital inpatient > Summary Diagnoses
41270#J040	CAT-MUL	193788/78(193866)	0.16689027	-0.007903951	0.306077959	0.035704922	LOGISTIC-BINARY	Diagnoses - ICD10: J04.0 Acute laryngitis		100091	Health-related outcomes	2000	Hospital inpatient	2002	Summary Diagnoses	2002	Health-related outcomes > Hospital inpatient > Summary Diagnoses
20003#1140871112	CAT-MUL	193086/737(193823)	-0.088775354	-0.175742466	-0.009738224	0.035752278	LOGISTIC-BINARY	Treatment/medication code: vitamin e product		100000	Assessment Centre	100071	Verbal interview	100075	Medications	100075	Assessment Centre > Verbal interview > Medications
41200#A088	CAT-MUL	193852/14(193866)	0.291715299	-0.048861202	0.517092619	0.035816486	LOGISTIC-BINARY	Operative procedures - main OPCS4: A08.8 Other specified other biopsy of lesion of tissue of brain		100091	Health-related outcomes	2000	Hospital inpatient	2005	Summary Operations	2005	Health-related outcomes > Hospital inpatient > Summary Operations
41272#A088	CAT-MUL	193852/14(193866)	0.291715299	-0.048861202	0.517092619	0.035816486	LOGISTIC-BINARY	Operative procedures - OPCS4: A08.8 Other specified other biopsy of lesion of tissue of brain		100091	Health-related outcomes	2000	Hospital inpatient	2005	Summary Operations	2005	Health-related outcomes > Hospital inpatient > Summary Operations
41204#K635	CAT-MUL	190129/3737(193866)	0.030986608	0.001523756	0.059423363	0.035864744	LOGISTIC-BINARY	Diagnoses - secondary ICD10: K63.5 Polyp of colon		100091	Health-related outcomes	2000	Hospital inpatient	2002	Summary Diagnoses	2002	Health-related outcomes > Hospital inpatient > Summary Diagnoses
41270#M4156	CAT-MUL	193856/10(193866)	0.302245301	-0.058407513	0.532678431	0.035918895	LOGISTIC-BINARY	Diagnoses - ICD10: M41.56 Other secondary scoliosis (Lumbar region)		100091	Health-related outcomes	2000	Hospital inpatient	2002	Summary Diagnoses	2002	Health-related outcomes > Hospital inpatient > Summary Diagnoses
5158	CONTINUOUS	28074	0.012637718	0.00082746	0.024447976	0.035969311	LINEAR	6mm asymmetry index (right)		100000	Assessment Centre	100006	Physical measures	100013	Eye measures	100014	Assessment Centre > Physical measures > Eye measures > Autorefraction
41202#M1393	CAT-MUL	193823/43(193866)	0.202576907	-0.016649808	0.367435125	0.035993526	LOGISTIC-BINARY	Diagnoses - main ICD10: M13.93 Arthritis, unspecified (Forearm)		100091	Health-related outcomes	2000	Hospital inpatient	2002	Summary Diagnoses	2002	Health-related outcomes > Hospital inpatient > Summary Diagnoses
41204#R000	CAT-MUL	191977/1889(193866)	0.043148403	0.00176601	0.082464279	0.035996688	LOGISTIC-BINARY	Diagnoses - secondary ICD10: R00.0 Tachycardia, unspecified		100091	Health-related outcomes	2000	Hospital inpatient	2002	Summary Diagnoses	2002	Health-related outcomes > Hospital inpatient > Summary Diagnoses
41270#J929	CAT-MUL	193407/459(193866)	0.073522949	0.001311081	0.139026431	0.03604157	LOGISTIC-BINARY	Diagnoses - ICD10: J92.9 Pleural plaque without asbestos		100091	Health-related outcomes	2000	Hospital inpatient	2002	Summary Diagnoses	2002	Health-related outcomes > Hospital inpatient > Summary Diagnoses
20003#1140875766	CAT-MUL	193811/12(193823)	0.289662498	-0.060140296	0.506225087	0.036075453	LOGISTIC-BINARY	Treatment/medication code: fluorometholone		100000	Assessment Centre	100071	Verbal interview	100075	Medications	100075	Assessment Centre > Verbal interview > Medications
41204#I680	CAT-MUL	193823/43(193866)	0.184043388	-0.014509548	0.334310064	0.036132252	LOGISTIC-BINARY	Diagnoses - secondary ICD10: I68.0 Cerebral amyloid angiopathy		100091	Health-related outcomes	2000	Hospital inpatient	2002	Summary Diagnoses	2002	Health-related outcomes > Hospital inpatient > Summary Diagnoses
41200#V408	CAT-MUL	193854/12(193866)	0.312746832	-0.062648487	0.547961525	0.036174845	LOGISTIC-BINARY	Operative procedures - main OPCS4: V40.8 Other specified stabilisation of spine		100091	Health-related outcomes	2000	Hospital inpatient	2005	Summary Operations	2005	Health-related outcomes > Hospital inpatient > Summary Operations
41272#K512	CAT-MUL	193722/144(193866)	0.123712762	-0.002555076	0.230130933	0.036254128	LOGISTIC-BINARY	Operative procedures - OPCS4: K51.2 Intravascular ultrasound of coronary artery		100091	Health-related outcomes	2000	Hospital inpatient	2005	Summary Operations	2005	Health-related outcomes > Hospital inpatient > Summary Operations
41202#K579	CAT-MUL	192327/1539(193866)	-0.05596633	-0.110077099	-0.005155332	0.036402675	LOGISTIC-BINARY	Diagnoses - main ICD10: K57.9 Diverticular disease of intestine, part unspecified, without perforation or abscess		100091	Health-related outcomes	2000	Hospital inpatient	2002	Summary Diagnoses	2002	Health-related outcomes > Hospital inpatient > Summary Diagnoses
41270#J321	CAT-MUL	193830/36(193866)	0.220195824	-0.022570248	0.396895306	0.036462449	LOGISTIC-BINARY	Diagnoses - ICD10: J32.1 Chronic frontal sinusitis		100091	Health-related outcomes	2000	Hospital inpatient	2002	Summary Diagnoses	2002	Health-related outcomes > Hospital inpatient > Summary Diagnoses
41270#C251	CAT-MUL	193798/68(193866)	-0.604832193	-1.32916279	-0.155613482	0.036464059	LOGISTIC-BINARY	Diagnoses - ICD10: C25.1 Body of pancreas		100091	Health-related outcomes	2000	Hospital inpatient	2002	Summary Diagnoses	2002	Health-related outcomes > Hospital inpatient > Summary Diagnoses
41200#U081	CAT-MUL	193109/757(193866)	0.065032856	0.001555642	0.123607478	0.036532619	LOGISTIC-BINARY	Operative procedures - main OPCS4: U08.1 Computed tomography of abdomen NEC		100091	Health-related outcomes	2000	Hospital inpatient	2005	Summary Operations	2005	Health-related outcomes > Hospital inpatient > Summary Operations
41200#W561	CAT-MUL	193828/38(193866)	0.209771706	-0.018059478	0.381245882	0.036552631	LOGISTIC-BINARY	Operative procedures - main OPCS4: W56.1 Primary interposition arthroplasty of metatarsophalangeal joint NEC		100091	Health-related outcomes	2000	Hospital inpatient	2005	Summary Operations	2005	Health-related outcomes > Hospital inpatient > Summary Operations
41200#X395	CAT-MUL	193833/33(193866)	0.224272606	-0.025676756	0.402078115	0.036561015	LOGISTIC-BINARY	Operative procedures - main OPCS4: X39.5 Transdermal administration of therapeutic substance		100091	Health-related outcomes	2000	Hospital inpatient	2005	Summary Operations	2005	Health-related outcomes > Hospital inpatient > Summary Operations
41272#X395	CAT-MUL	193833/33(193866)	0.224272606	-0.025676756	0.402078115	0.036561015	LOGISTIC-BINARY	Operative procedures - OPCS4: X39.5 Transdermal administration of therapeutic substance		100091	Health-related outcomes	2000	Hospital inpatient	2005	Summary Operations	2005	Health-related outcomes > Hospital inpatient > Summary Operations
41270#F515	CAT-MUL	193852/14(193866)	0.272060349	-0.048708986	0.480084026	0.036579375	LOGISTIC-BINARY	Diagnoses - ICD10: F51.5 Nightmares		100091	Health-related outcomes	2000	Hospital inpatient	2002	Summary Diagnoses	2002	Health-related outcomes > Hospital inpatient > Summary Diagnoses
25537	CONTINUOUS	18327	0.01541519	0.000961118	0.029869262	0.036593011	LINEAR	Weighted-mean MD in tract superior longitudinal fasciculus (right)		100000	Assessment Centre	100003	Imaging	100	Brain MRI	135	Assessment Centre > Imaging > Brain MRI > Diffusion brain MRI > dMRI weighted means
41272#X337	CAT-MUL	193539/327(193866)	0.089545577	0.000409872	0.168807604	0.036680824	LOGISTIC-BINARY	Operative procedures - OPCS4: X33.7 Autologous transfusion of red blood cells		100091	Health-related outcomes	2000	Hospital inpatient	2005	Summary Operations	2005	Health-related outcomes > Hospital inpatient > Summary Operations
41200#C794	CAT-MUL	193433/433(193866)	-0.114138958	-0.228268907	-0.013471608	0.036752115	LOGISTIC-BINARY	Operative procedures - main OPCS4: C79.4 Injection into vitreous body NEC		100091	Health-related outcomes	2000	Hospital inpatient	2005	Summary Operations	2005	Health-related outcomes > Hospital inpatient > Summary Operations
41210#Z497	CAT-MUL	193467/399(193866)	0.086275513	0.000708568	0.162978641	0.036778345	LOGISTIC-BINARY	Operative procedures - secondary OPCS4: Z49.7 Skin of groin		100091	Health-related outcomes	2000	Hospital inpatient	2005	Summary Operations	2005	Health-related outcomes > Hospital inpatient > Summary Operations
41272#Z497	CAT-MUL	193467/399(193866)	0.086275513	0.000708568	0.162978641	0.036778345	LOGISTIC-BINARY	Operative procedures - OPCS4: Z49.7 Skin of groin		100091	Health-related outcomes	2000	Hospital inpatient	2005	Summary Operations	2005	Health-related outcomes > Hospital inpatient > Summary Operations
41210#Y993	CAT-MUL	193825/41(193866)	0.212977287	-0.020076421	0.385397964	0.03677995	LOGISTIC-BINARY	Operative procedures - secondary OPCS4: Y99.3 Live unrelated donor		100091	Health-related outcomes	2000	Hospital inpatient	2005	Summary Operations	2005	Health-related outcomes > Hospital inpatient > Summary Operations
41272#Y993	CAT-MUL	193825/41(193866)	0.212977287	-0.020076421	0.385397964	0.03677995	LOGISTIC-BINARY	Operative procedures - OPCS4: Y99.3 Live unrelated donor		100091	Health-related outcomes	2000	Hospital inpatient	2005	Summary Operations	2005	Health-related outcomes > Hospital inpatient > Summary Operations
41270#J338	CAT-MUL	193486/380(193866)	-0.134728491	-0.270698041	-0.016776088	0.036878634	LOGISTIC-BINARY	Diagnoses - ICD10: J33.8 Other polyp of sinus		100091	Health-related outcomes	2000	Hospital inpatient	2002	Summary Diagnoses	2002	Health-related outcomes > Hospital inpatient > Summary Diagnoses
41202#Z099	CAT-MUL	192416/1450(193866)	0.048234138	0.001598175	0.092249045	0.036884364	LOGISTIC-BINARY	Diagnoses - main ICD10: Z09.9 Follow-up examination after unspecified treatment for other conditions		100091	Health-related outcomes	2000	Hospital inpatient	2002	Summary Diagnoses	2002	Health-related outcomes > Hospital inpatient > Summary Diagnoses
22617#1234	CAT-MUL	47423/842(48265)	0.063397838	0.001635272	0.1208632	0.036900355	LOGISTIC-BINARY	Job code - historical: Shopkeepers and wholesale/retail dealers		100089	Online follow-up	123	Work environment	130	Employment history	130	Online follow-up > Work environment > Employment history
25536	CONTINUOUS	18327	0.015418047	0.000937339	0.029898754	0.036904573	LINEAR	Weighted-mean MD in tract superior longitudinal fasciculus (left)		100000	Assessment Centre	100003	Imaging	100	Brain MRI	135	Assessment Centre > Imaging > Brain MRI > Diffusion brain MRI > dMRI weighted means
41270#I469	CAT-MUL	193551/315(193866)	0.089028789	0.000209028	0.167842238	0.036916935	LOGISTIC-BINARY	Diagnoses - ICD10: I46.9 Cardiac arrest, unspecified		100091	Health-related outcomes	2000	Hospital inpatient	2002	Summary Diagnoses	2002	Health-related outcomes > Hospital inpatient > Summary Diagnoses
41204#I151	CAT-MUL	193824/42(193866)	0.196099632	-0.018389903	0.355140339	0.036921198	LOGISTIC-BINARY	Diagnoses - secondary ICD10: I15.1 Hypertension secondary to other renal disorders		100091	Health-related outcomes	2000	Hospital inpatient	2002	Summary Diagnoses	2002	Health-related outcomes > Hospital inpatient > Summary Diagnoses
41204#M6289	CAT-MUL	193825/41(193866)	0.198672415	-0.018617472	0.360158985	0.036923531	LOGISTIC-BINARY	Diagnoses - secondary ICD10: M62.89 Other specified disorders of muscle (Site unspecified)		100091	Health-related outcomes	2000	Hospital inpatient	2002	Summary Diagnoses	2002	Health-related outcomes > Hospital inpatient > Summary Diagnoses
41200#E064	CAT-MUL	193732/134(193866)	0.12742948	-0.003564579	0.237108524	0.036990857	LOGISTIC-BINARY	Operative procedures - main OPCS4: E06.4 Balloon packing of cavity of nose		100091	Health-related outcomes	2000	Hospital inpatient	2005	Summary Operations	2005	Health-related outcomes > Hospital inpatient > Summary Operations
41200#C278	CAT-MUL	193855/11(193866)	0.317176512	-0.069039519	0.556261045	0.03705007	LOGISTIC-BINARY	Operative procedures - main OPCS4: C27.8 Other specified operations on nasolacrimal duct		100091	Health-related outcomes	2000	Hospital inpatient	2005	Summary Operations	2005	Health-related outcomes > Hospital inpatient > Summary Operations
41270#R441	CAT-MUL	193643/223(193866)	0.105475096	-0.001067372	0.1978533	0.037068423	LOGISTIC-BINARY	Diagnoses - ICD10: R44.1 Visual hallucinations		100091	Health-related outcomes	2000	Hospital inpatient	2002	Summary Diagnoses	2002	Health-related outcomes > Hospital inpatient > Summary Diagnoses
41272#J475	CAT-MUL	193771/95(193866)	-0.372657593	-0.790627634	-0.075997485	0.037075808	LOGISTIC-BINARY	Operative procedures - OPCS4: J47.5 Percutaneous insertion of tubal prosthesis into common bile duct		100091	Health-related outcomes	2000	Hospital inpatient	2005	Summary Operations	2005	Health-related outcomes > Hospital inpatient > Summary Operations
41272#G211	CAT-MUL	193091/775(193866)	-0.088280941	-0.175349824	-0.009062091	0.037125762	LOGISTIC-BINARY	Operative procedures - OPCS4: G21.1 Intubation of oesophagus for pH manometry		100091	Health-related outcomes	2000	Hospital inpatient	2005	Summary Operations	2005	Health-related outcomes > Hospital inpatient > Summary Operations
41210#Y841	CAT-MUL	193183/683(193866)	-0.116791925	-0.23226102	-0.012053495	0.037157739	LOGISTIC-BINARY	Operative procedures - secondary OPCS4: Y84.1 Gas and air analgesia in labour		100091	Health-related outcomes	2000	Hospital inpatient	2005	Summary Operations	2005	Health-related outcomes > Hospital inpatient > Summary Operations
41272#Y841	CAT-MUL	193183/683(193866)	-0.116791925	-0.23226102	-0.012053495	0.037157739	LOGISTIC-BINARY	Operative procedures - OPCS4: Y84.1 Gas and air analgesia in labour		100091	Health-related outcomes	2000	Hospital inpatient	2005	Summary Operations	2005	Health-related outcomes > Hospital inpatient > Summary Operations
41270#N421	CAT-MUL	193748/118(193866)	0.127749597	-0.004203338	0.237443711	0.037210852	LOGISTIC-BINARY	Diagnoses - ICD10: N42.1 Congestion and haemorrhage of prostate		100091	Health-related outcomes	2000	Hospital inpatient	2002	Summary Diagnoses	2002	Health-related outcomes > Hospital inpatient > Summary Diagnoses
41210#K512	CAT-MUL	193739/127(193866)	0.128858424	-0.003986375	0.23979714	0.037215452	LOGISTIC-BINARY	Operative procedures - secondary OPCS4: K51.2 Intravascular ultrasound of coronary artery		100091	Health-related outcomes	2000	Hospital inpatient	2005	Summary Operations	2005	Health-related outcomes > Hospital inpatient > Summary Operations
41203#8070	CAT-MUL	193849/17(193866)	-12.3910072	-24.2296475	-2.464961022	0.037222747	LOGISTIC-BINARY	Diagnoses - main ICD9: 8070 Fracture of rib(s), closed		100091	Health-related outcomes	2000	Hospital inpatient	2002	Summary Diagnoses	2002	Health-related outcomes > Hospital inpatient > Summary Diagnoses
23025	INTEGER	3713	-0.032979593	-0.064006344	-0.001952842	0.037227998	LINEAR	HIV-1 env antigen for Human Immunodeficiency Virus		100078	Biological samples	100079	Blood assays	100080	Infectious Diseases	1307	Biological samples > Blood assays > Infectious Diseases > Infectious Disease Antigens
41270#H318	CAT-MUL	193801/65(193866)	-0.666785515	-1.478756938	-0.176078893	0.037302472	LOGISTIC-BINARY	Diagnoses - ICD10: H31.8 Other specified disorders of choroid		100091	Health-related outcomes	2000	Hospital inpatient	2002	Summary Diagnoses	2002	Health-related outcomes > Hospital inpatient > Summary Diagnoses
41229#5A8	CAT-MUL	193682/184(193866)	0.127785275	-0.001221118	0.240445933	0.037315125	LOGISTIC-BINARY	PCT responsible for patient data: GREENWICH TEACHING PCT		100091	Health-related outcomes	2000	Hospital inpatient	2001	Summary Administration	2001	Health-related outcomes > Hospital inpatient > Summary Administration
41204#K552	CAT-MUL	193565/301(193866)	-0.142588966	-0.287761108	-0.018192009	0.037348192	LOGISTIC-BINARY	Diagnoses - secondary ICD10: K55.2 Angiodysplasia of colon		100091	Health-related outcomes	2000	Hospital inpatient	2002	Summary Diagnoses	2002	Health-related outcomes > Hospital inpatient > Summary Diagnoses
41272#L544	CAT-MUL	193662/204(193866)	0.106367794	-0.001337625	0.199631521	0.037351422	LOGISTIC-BINARY	Operative procedures - OPCS4: L54.4 Percutaneous transluminal insertion of stent into iliac artery		100091	Health-related outcomes	2000	Hospital inpatient	2005	Summary Operations	2005	Health-related outcomes > Hospital inpatient > Summary Operations
6038	INTEGER	40887	-0.009095077	-0.017657892	-0.000532262	0.037361785	LINEAR	Number of trend entries		100000	Assessment Centre	100006	Physical measures	100012	ECG during exercise	100012	Assessment Centre > Physical measures > ECG during exercise
41200#S438	CAT-MUL	193854/12(193866)	0.298651671	-0.069062207	0.519927851	0.037370061	LOGISTIC-BINARY	Operative procedures - main OPCS4: S43.8 Other specified removal of repair material from skin		100091	Health-related outcomes	2000	Hospital inpatient	2005	Summary Operations	2005	Health-related outcomes > Hospital inpatient > Summary Operations
41204#L600	CAT-MUL	193820/46(193866)	0.19310822	-0.017678086	0.350648182	0.037388009	LOGISTIC-BINARY	Diagnoses - secondary ICD10: L60.0 Ingrowing nail		100091	Health-related outcomes	2000	Hospital inpatient	2002	Summary Diagnoses	2002	Health-related outcomes > Hospital inpatient > Summary Diagnoses
41272#H582	CAT-MUL	193342/524(193866)	-0.112954107	-0.225984009	-0.012719623	0.037403291	LOGISTIC-BINARY	Operative procedures - OPCS4: H58.2 Drainage of perianal abscess		100091	Health-related outcomes	2000	Hospital inpatient	2005	Summary Operations	2005	Health-related outcomes > Hospital inpatient > Summary Operations
41204#J984	CAT-MUL	193028/838(193866)	0.059848522	0.001310083	0.114143547	0.037413194	LOGISTIC-BINARY	Diagnoses - secondary ICD10: J98.4 Other disorders of lung		100091	Health-related outcomes	2000	Hospital inpatient	2002	Summary Diagnoses	2002	Health-related outcomes > Hospital inpatient > Summary Diagnoses
41204#O721	CAT-MUL	193422/444(193866)	-0.151213478	-0.304058251	-0.09866149	0.037429738	LOGISTIC-BINARY	Diagnoses - secondary ICD10: O72.1 Other immediate postpartum haemorrhage		100091	Health-related outcomes	2000	Hospital inpatient	2002	Summary Diagnoses	2002	Health-related outcomes > Hospital inpatient > Summary Diagnoses
41200#F365	CAT-MUL	193849/17(193866)	0.290453128	-0.056259041	0.51083481	0.037449199	LOGISTIC-BINARY	Operative procedures - main OPCS4: F36.5 Surgical arrest of postoperative bleeding from tonsillar bed		100091	Health-related outcomes	2000	Hospital inpatient	2005	Summary Operations	2005	Health-related outcomes > Hospital inpatient > Summary Operations
20001#1065	CAT-MUL	193640/183(193823)	0.122409285	-0.002362715	0.229204827	0.037479443	LOGISTIC-BINARY	Cancer code, self-reported: thyroid cancer		100000	Assessment Centre	100071	Verbal interview	100074	Medical conditions	100074	Assessment Centre > Verbal interview > Medical conditions
25842	CONTINUOUS	19540	-0.01459906	-0.028352932	-0.000845188	0.037489537	LINEAR	Volume of grey matter in Precuneous Cortex (left)		1101	Assessment Centre		Imaging		Imaging	1101	Assessment Centre > Imaging > Brain MRI > T1 structural brain MRI > Regional grey matter volumes (FAST)
41200#L543	CAT-MUL	193831/35(193866)	0.197690293	-0.020322938	0.358737316	0.037592434	LOGISTIC-BINARY	Operative procedures - main OPCS4: L54.3 Arteriography of iliac artery		100091	Health-related outcomes	2000	Hospital inpatient	2005	Summary Operations	2005	Health-related outcomes > Hospital inpatient > Summary Operations
41202#F109	CAT-MUL	193853/13(193866)	0.327914632	-0.06440299	0.581320146	0.037629544	LOGISTIC-BINARY	Diagnoses - main ICD10: F10.9 Unspecified mental and behavioural disorder		100091	Health-related outcomes	2000	Hospital inpatient	2002	Summary Diagnoses	2002	Health-related outcomes > Hospital inpatient > Summary Diagnoses
41200#X404	CAT-MUL	193775/91(193866)	0.148114608	-0.007340692	0.273916469	0.03764059	LOGISTIC-BINARY	Operative procedures - main OPCS4: X40.4 Haemofiltration		100091	Health-related outcomes	2000	Hospital inpatient	2005	Summary Operations	2005	Health-related outcomes > Hospital inpatient > Summary Operations
90098	CONTINUOUS	42230	0.010288018	0.000587073	0.019988963	0.037656939	LINEAR	Fraction acceleration <= 7 milli-gravities		100088	Additional exposures	1008	Physical activity measurement	1010	Acceleration intensity distribution	1010	Additional exposures > Physical activity measurement > Acceleration intensity distribution
6145#Death of a close relative	CAT-MUL	152200/41617(193817)	-0.011680187	-0.022740143	-0.000708923	0.037682025	LOGISTIC-BINARY	Illness, injury, bereavement, stress in last 2 years		100000	Assessment Centre	100025	Touchscreen	100059	Psychosocial factors	100060	Assessment Centre > Touchscreen > Psychosocial factors > Mental health
41201#W780	CAT-MUL	193854/12(193866)	0.287840973	-0.064152007	0.506485404	0.037702475	LOGISTIC-BINARY	External causes - ICD10: W78.0 Home		100091	Health-related outcomes	2000	Hospital inpatient	2002	Summary Diagnoses	2002	Health-related outcomes > Hospital inpatient > Summary Diagnoses
41270#M6286	CAT-MUL	193822/44(193866)	0.197541063	-0.018971625	0.359095151	0.037709047	LOGISTIC-BINARY	Diagnoses - ICD10: M62.86 Other specified disorders of muscle (Lower leg)		100091	Health-related outcomes	2000	Hospital inpatient	2002	Summary Diagnoses	2002	Health-related outcomes > Hospital inpatient > Summary Diagnoses
41248#6000	CAT-MUL	185473/2975(188448)	0.040201337	0.001940697	0.07783427	0.037740818	LOGISTIC-BINARY	Destinations on discharge from hospital (recoded): Transfer within NHS provider		100091	Health-related outcomes	2000	Hospital inpatient	2001	Summary Administration	2001	Health-related outcomes > Hospital inpatient > Summary Administration
40011#8120	CAT-MUL	193534/332(193866)	0.084461442	7.26E-05	0.159786896	0.037752343	LOGISTIC-BINARY	Histology of cancer tumour: Transitional cell carcinoma		100091	Health-related outcomes	100092	Cancer register	100092	Cancer register	100092	Health-related outcomes > Cancer register
20075	INTEGER	191915	0.001333257	7.52E-05	0.002591279	0.037785135	LINEAR	Home location at assessment - north co-ordinate (rounded)		100000	Assessment Centre	100021	Recruitment	100024	Reception	100024	Assessment Centre > Recruitment > Reception
41272#O271	CAT-MUL	193795/71(193866)	0.184104271	-0.01231435	0.338419578	0.037822266	LOGISTIC-BINARY	Operative procedures - OPCS4: O27.1 Extra-articular ligament reconstruction for stabilisation of joint		100091	Health-related outcomes	2000	Hospital inpatient	2005	Summary Operations	2005	Health-related outcomes > Hospital inpatient > Summary Operations
22601#81112700	CAT-MUL	48143/122(48265)	0.149924087	-0.005503481	0.279378882	0.037823072	LOGISTIC-BINARY	Job coding: machine operator, processor, foreman		100089	Online follow-up	123	Work environment	130	Employment history	130	Online follow-up > Work environment > Employment history
22617#8111	CAT-MUL	48143/122(48265)	0.149924087	-0.005503481	0.279378882	0.037823072	LOGISTIC-BINARY	Job code - historical: Food, drink and tobacco process operatives		100089	Online follow-up	123	Work environment	130	Employment history	130	Online follow-up > Work environment > Employment history
41270#T823	CAT-MUL	193795/71(193866)	0.155970257	-0.009599786	0.287355491	0.037853636	LOGISTIC-BINARY	Diagnoses - ICD10: T82.3 Mechanical complication of other vascular grafts		100091	Health-related outcomes	2000	Hospital inpatient	2002	Summary Diagnoses	2002	Health-related outcomes > Hospital inpatient > Summary Diagnoses
41270#S013	CAT-MUL	193745/121(193866)	0.137461382	-0.005376595	0.255595946	0.03788317	LOGISTIC-BINARY	Diagnoses - ICD10: S01.3 Open wound of ear		100091	Health-related outcomes	2000	Hospital inpatient	2002	Summary Diagnoses	2002	Health-related outcomes > Hospital inpatient > Summary Diagnoses
25063	CONTINUOUS	18329	-0.015768594	-0.030655108	-0.00088208	0.037886028	LINEAR	Mean FA in corticospinal tract on FA skeleton (left)		100000	Assessment Centre	100003	Imaging	100	Brain MRI	134	Assessment Centre > Imaging > Brain MRI > Diffusion brain MRI > dMRI skeleton
41270#J984	CAT-MUL	192804/1062(193866)	0.053928588	0.001258179	0.103173842	0.037905098	LOGISTIC-BINARY	Diagnoses - ICD10: J98.4 Other disorders of lung		100091	Health-related outcomes	2000	Hospital inpatient	2002	Summary Diagnoses	2002	Health-related outcomes > Hospital inpatient > Summary Diagnoses
41272#H491	CAT-MUL	193823/43(193866)	0.202785862	-0.019719029	0.368730006	0.03792956	LOGISTIC-BINARY	Operative procedures - OPCS4: H49.1 Cauterisation of lesion of anus		100091	Health-related outcomes	2000	Hospital inpatient	2005	Summary Operations	2005	Health-related outcomes > Hospital inpatient > Summary Operations
20003#1141179992	CAT-MUL	193612/211(193823)	-0.203536535	-0.416987149	-0.029756265	0.037943341	LOGISTIC-BINARY	Treatment/medication code: dovobet ointment		100000	Assessment Centre	100071	Verbal interview	100075	Medications	100075	Assessment Centre > Verbal interview > Medications
41200#R215	CAT-MUL	193689/177(193866)	0.149573355	-0.002916165	0.281207123	0.038002078	LOGISTIC-BINARY	Operative procedures - main OPCS4: R21.5 Low forceps cephalic delivery		100091	Health-related outcomes	2000	Hospital inpatient	2005	Summary Operations	2005	Health-related outcomes > Hospital inpatient > Summary Operations
20490	CAT-SIN	64001	-0.030169318	-0.058674542	-0.001664093	0.03804413	ORDERED-LOGISTIC	Sexually molested as a child		100089	Online follow-up	136	Mental health	145	Traumatic events	145	Online follow-up > Mental health > Traumatic events
22601#22113066	CAT-MUL	47432/833(48265)	0.065726746	0.001221014	0.125582835	0.038050613	LOGISTIC-BINARY	Job coding: medical doctor, general practitioner, hospital consultant		100089	Online follow-up	123	Work environment	130	Employment history	130	Online follow-up > Work environment > Employment history
22617#2211	CAT-MUL	47432/833(48265)	0.065726746	0.001221014	0.125582835	0.038050613	LOGISTIC-BINARY	Job code - historical: Medical practitioners		100089	Online follow-up	123	Work environment	130	Employment history	130	Online follow-up > Work environment > Employment history
41210#Z498	CAT-MUL	192853/1013(193866)	0.057960636	0.001203964	0.110836886	0.038064068	LOGISTIC-BINARY	Operative procedures - secondary OPCS4: Z49.8 Specified skin of trunk NEC		100091	Health-related outcomes	2000	Hospital inpatient	2005	Summary Operations	2005	Health-related outcomes > Hospital inpatient > Summary Operations
41272#Z498	CAT-MUL	192853/1013(193866)	0.057960636	0.001203964	0.110836886	0.038064068	LOGISTIC-BINARY	Operative procedures - OPCS4: Z49.8 Specified skin of trunk NEC		100091	Health-related outcomes	2000	Hospital inpatient	2005	Summary Operations	2005	Health-related outcomes > Hospital inpatient > Summary Operations
25135	CONTINUOUS	18329	0.015400754	0.000845064	0.029956444	0.038103358	LINEAR	Mean MD in sagittal stratum on FA skeleton (left)		100000	Assessment Centre	100003	Imaging	100	Brain MRI	134	Assessment Centre > Imaging > Brain MRI > Diffusion brain MRI > dMRI skeleton
41200#W775	CAT-MUL	193855/11(193866)	0.332485024	-0.083964531	0.577223819	0.038113684	LOGISTIC-BINARY	Operative procedures - main OPCS4: W77.5 Periarticular osteotomy for stabilisation of joint		100091	Health-related outcomes	2000	Hospital inpatient	2005	Summary Operations	2005	Health-related outcomes > Hospital inpatient > Summary Operations
41200#B328	CAT-MUL	193754/112(193866)	0.145467848	-0.005802215	0.270928837	0.038127764	LOGISTIC-BINARY	Operative procedures - main OPCS4: B32.8 Other specified biopsy of breast		100091	Health-related outcomes	2000	Hospital inpatient	2005	Summary Operations	2005	Health-related outcomes > Hospital inpatient > Summary Operations
41272#L474	CAT-MUL	193848/18(193866)	0.252295739	-0.045786755	0.44594221	0.038164469	LOGISTIC-BINARY	Operative procedures - OPCS4: L47.4 Percutaneous transluminal insertion of stent into visceral branch of abdominal aorta NEC		100091	Health-related outcomes	2000	Hospital inpatient	2005	Summary Operations	2005	Health-related outcomes > Hospital inpatient > Summary Operations
41270#N816	CAT-MUL	191300/2566(193866)	-0.044178612	-0.086957249	-0.003382373	0.038166326	LOGISTIC-BINARY	Diagnoses - ICD10: N81.6 Rectocele		100091	Health-related outcomes	2000	Hospital inpatient	2002	Summary Diagnoses	2002	Health-related outcomes > Hospital inpatient > Summary Diagnoses
41271#8070	CAT-MUL	193844/22(193866)	-10.59061443	-20.93578267	-2.334782678	0.038180034	LOGISTIC-BINARY	Diagnoses - ICD9: 8070 Fracture of rib(s), closed		100091	Health-related outcomes	2000	Hospital inpatient	2002	Summary Diagnoses	2002	Health-related outcomes > Hospital inpatient > Summary Diagnoses
41202#K122	CAT-MUL	193783/83(193866)	0.164221572	-0.009636417	0.303397981	0.038204653	LOGISTIC-BINARY	Diagnoses - main ICD10: K12.2 Cellulitis and abscess of mouth		100091	Health-related outcomes	2000	Hospital inpatient	2002	Summary Diagnoses	2002	Health-related outcomes > Hospital inpatient > Summary Diagnoses
27188	CONTINUOUS	19656	-0.015054815	-0.02929548	-0.000814151	0.038264991	LINEAR	Mean thickness of paracentral (left hemisphere)		100000	Assessment Centre	100003	Imaging	100	Brain MRI	196	Assessment Centre > Imaging > Brain MRI > T1 structural brain MRI > Freesurfer DKT
25145	CONTINUOUS	18329	0.015422385	0.000830062	0.030014709	0.038317623	LINEAR	Mean MD in superior longitudinal fasciculus on FA skeleton (left)		100000	Assessment Centre	100003	Imaging	100	Brain MRI	134	Assessment Centre > Imaging > Brain MRI > Diffusion brain MRI > dMRI skeleton
41270#M151	CAT-MUL	193816/50(193866)	0.18763544	-0.016037161	0.343472825	0.03831968	LOGISTIC-BINARY	Diagnoses - ICD10: M15.1 Heberden's nodes (with arthropathy)		100091	Health-related outcomes	2000	Hospital inpatient	2002	Summary Diagnoses	2002	Health-related outcomes > Hospital inpatient > Summary Diagnoses
41249#2015	CAT-MUL	193338/126(193464)	0.141558355	-0.005900424	0.263842118	0.038588	LOGISTIC-BINARY	Methods of admission to hospital (recoded): Emergency admission: Mental Health Crisis Resolution Team		100091	Health-related outcomes	2000	Hospital inpatient	2001	Summary Administration	2001	Health-related outcomes > Hospital inpatient > Summary Administration
41246#1450	CAT-MUL	185952/30(185982)	0.220308578	-0.027401511	0.39993657	0.038626879	LOGISTIC-BINARY	Treatment speciality of consultant (recoded): Endocrinology & Diabetes		100091	Health-related outcomes	2000	Hospital inpatient	2001	Summary Administration	2001	Health-related outcomes > Hospital inpatient > Summary Administration
41202#J348	CAT-MUL	192929/937(193866)	0.060287544	0.000990986	0.115369199	0.038633801	LOGISTIC-BINARY	Diagnoses - main ICD10: J34.8 Other specified disorders of nose and nasal sinuses		100091	Health-related outcomes	2000	Hospital inpatient	2002	Summary Diagnoses	2002	Health-related outcomes > Hospital inpatient > Summary Diagnoses
41272#H248	CAT-MUL	193799/67(193866)	-0.612503052	-1.356934542	-0.153888785	0.038668017	LOGISTIC-BINARY	Operative procedures - OPCS4: H24.8 Other specified other therapeutic endoscopic operations on lower bowel using fibreoptic sigmoidoscope		100091	Health-related outcomes	2000	Hospital inpatient	2005	Summary Operations	2005	Health-related outcomes > Hospital inpatient > Summary Operations
20003#1140922718	CAT-MUL	193790/33(193823)	0.212617997	-0.025262024	0.384898789	0.0386884	LOGISTIC-BINARY	Treatment/medication code: trusopt 2% ophthalmic solution		100000	Assessment Centre	100071	Verbal interview	100075	Medications	100075	Assessment Centre > Verbal interview > Medications
41210#Y031	CAT-MUL	193163/703(193866)	0.066992311	0.00079136	0.127978873	0.038713845	LOGISTIC-BINARY	Operative procedures - secondary OPCS4: Y03.1 Maintenance of prosthesis in organ NOC		100091	Health-related outcomes	2000	Hospital inpatient	2005	Summary Operations	2005	Health-related outcomes > Hospital inpatient > Summary Operations
41272#Y031	CAT-MUL	193163/703(193866)	0.066992311	0.00079136	0.127978873	0.038713845	LOGISTIC-BINARY	Operative procedures - OPCS4: Y03.1 Maintenance of prosthesis in organ NOC		100091	Health-related outcomes	2000	Hospital inpatient	2005	Summary Operations	2005	Health-related outcomes > Hospital inpatient > Summary Operations
41270#L022	CAT-MUL	193312/554(193866)	0.077109957	0.000376566	0.146860559	0.038772062	LOGISTIC-BINARY	Diagnoses - ICD10: L02.2 Cutaneous abscess, furuncle and carbuncle of trunk		100091	Health-related outcomes	2000	Hospital inpatient	2002	Summary Diagnoses	2002	Health-related outcomes > Hospital inpatient > Summary Diagnoses
41200#L474	CAT-MUL	193855/11(193866)	0.288486186	-0.075238309	0.502154884	0.038806082	LOGISTIC-BINARY	Operative procedures - main OPCS4: L47.4 Percutaneous transluminal insertion of stent into visceral branch of abdominal aorta NEC		100091	Health-related outcomes	2000	Hospital inpatient	2005	Summary Operations	2005	Health-related outcomes > Hospital inpatient > Summary Operations
41204#H100	CAT-MUL	193855/11(193866)	0.313066522	-0.06926002	0.554406769	0.038807039	LOGISTIC-BINARY	Diagnoses - secondary ICD10: H10.0 Mucopurulent conjunctivitis		100091	Health-related outcomes	2000	Hospital inpatient	2002	Summary Diagnoses	2002	Health-related outcomes > Hospital inpatient > Summary Diagnoses
41270#H100	CAT-MUL	193855/11(193866)	0.313066522	-0.06926002	0.554406769	0.038807039	LOGISTIC-BINARY	Diagnoses - ICD10: H10.0 Mucopurulent conjunctivitis		100091	Health-related outcomes	2000	Hospital inpatient	2002	Summary Diagnoses	2002	Health-related outcomes > Hospital inpatient > Summary Diagnoses
41205#E9500	CAT-MUL	193805/61(193866)	0.183742565	-0.015495182	0.337947196	0.038864967	LOGISTIC-BINARY	Diagnoses - secondary ICD9: E9500 Suicide and s.i. poisoning by analgesics, antipyretics, antirheumatics		100091	Health-related outcomes	2000	Hospital inpatient	2002	Summary Diagnoses	2002	Health-related outcomes > Hospital inpatient > Summary Diagnoses
41271#E9500	CAT-MUL	193805/61(193866)	0.183742565	-0.015495182	0.337947196	0.038864967	LOGISTIC-BINARY	Diagnoses - ICD9: E9500 Suicide and s.i. poisoning by analgesics, antipyretics, antirheumatics		100091	Health-related outcomes	2000	Hospital inpatient	2002	Summary Diagnoses	2002	Health-related outcomes > Hospital inpatient > Summary Diagnoses
41210#Y141	CAT-MUL	193776/90(193866)	-0.381958045	-0.817216654	-0.076771069	0.038908681	LOGISTIC-BINARY	Operative procedures - secondary OPCS4: Y14.1 Insertion of expanding covered metal stent into organ NOC		100091	Health-related outcomes	2000	Hospital inpatient	2005	Summary Operations	2005	Health-related outcomes > Hospital inpatient > Summary Operations
41272#Y141	CAT-MUL	193776/90(193866)	-0.381958045	-0.817216654	-0.076771069	0.038908681	LOGISTIC-BINARY	Operative procedures - OPCS4: Y14.1 Insertion of expanding covered metal stent into organ NOC		100091	Health-related outcomes	2000	Hospital inpatient	2005	Summary Operations	2005	Health-related outcomes > Hospital inpatient > Summary Operations
25669	CONTINUOUS	18326	-0.015408881	-0.030033011	-0.00078475	0.03891105	LINEAR	Weighted-mean ICVF in tract posterior thalamic radiation (left)		100000	Assessment Centre	100003	Imaging	100	Brain MRI	135	Assessment Centre > Imaging > Brain MRI > Diffusion brain MRI > dMRI weighted means
41202#S7230	CAT-MUL	193789/77(193866)	0.158805786	-0.01005788	0.293921175	0.038934674	LOGISTIC-BINARY	Diagnoses - main ICD10: S72.30 Fracture of shaft of femur (closed)		100091	Health-related outcomes	2000	Hospital inpatient	2002	Summary Diagnoses	2002	Health-related outcomes > Hospital inpatient > Summary Diagnoses
41270#M0594	CAT-MUL	193853/13(193866)	-14.38712533	-28.09580267	-2.559710302	0.03896292	LOGISTIC-BINARY	Diagnoses - ICD10: M05.94 Seropositive rheumatoid arthritis, unspecified (Hand)		100091	Health-related outcomes	2000	Hospital inpatient	2002	Summary Diagnoses	2002	Health-related outcomes > Hospital inpatient > Summary Diagnoses
41202#T818	CAT-MUL	193219/647(193866)	-0.095316713	-0.190693761	-0.009372957	0.038968775	LOGISTIC-BINARY	Diagnoses - main ICD10: T81.8 Other complications of procedures, not elsewhere classified		100091	Health-related outcomes	2000	Hospital inpatient	2002	Summary Diagnoses	2002	Health-related outcomes > Hospital inpatient > Summary Diagnoses
41270#I638	CAT-MUL	193676/190(193866)	-0.190293951	-0.39068166	-0.026787617	0.038994511	LOGISTIC-BINARY	Diagnoses - ICD10: I63.8 Other cerebral infarction		100091	Health-related outcomes	2000	Hospital inpatient	2002	Summary Diagnoses	2002	Health-related outcomes > Hospital inpatient > Summary Diagnoses
41200#E291	CAT-MUL	193848/18(193866)	0.250207098	-0.043893857	0.445351182	0.038999085	LOGISTIC-BINARY	Operative procedures - main OPCS4: E29.1 Total laryngectomy		100091	Health-related outcomes	2000	Hospital inpatient	2005	Summary Operations	2005	Health-related outcomes > Hospital inpatient > Summary Operations
41270#I339	CAT-MUL	193856/10(193866)	-16.52626374	-32.25346207	-2.604488995	0.03906535	LOGISTIC-BINARY	Diagnoses - ICD10: I33.9 Acute endocarditis, unspecified		100091	Health-related outcomes	2000	Hospital inpatient	2002	Summary Diagnoses	2002	Health-related outcomes > Hospital inpatient > Summary Diagnoses
41210#W319	CAT-MUL	193488/378(193866)	-0.130746517	-0.264133633	-0.014880536	0.039080698	LOGISTIC-BINARY	Operative procedures - secondary OPCS4: W31.9 Unspecified other autograft of bone		100091	Health-related outcomes	2000	Hospital inpatient	2005	Summary Operations	2005	Health-related outcomes > Hospital inpatient > Summary Operations
41210#E593	CAT-MUL	193845/21(193866)	0.24699061	-0.040643639	0.442569046	0.03909776	LOGISTIC-BINARY	Operative procedures - secondary OPCS4: E59.3 Biopsy of lesion of lung NEC		100091	Health-related outcomes	2000	Hospital inpatient	2005	Summary Operations	2005	Health-related outcomes > Hospital inpatient > Summary Operations
41204#S899	CAT-MUL	193806/60(193866)	0.178480721	-0.015003306	0.327641032	0.039182423	LOGISTIC-BINARY	Diagnoses - secondary ICD10: S89.9 Unspecified injury of lower leg		100091	Health-related outcomes	2000	Hospital inpatient	2002	Summary Diagnoses	2002	Health-related outcomes > Hospital inpatient > Summary Diagnoses
41270#B029	CAT-MUL	193630/236(193866)	0.104208694	-0.00209514	0.196706373	0.039293373	LOGISTIC-BINARY	Diagnoses - ICD10: B02.9 Zoster without complication		100091	Health-related outcomes	2000	Hospital inpatient	2002	Summary Diagnoses	2002	Health-related outcomes > Hospital inpatient > Summary Diagnoses
41270#G941	CAT-MUL	193837/29(193866)	0.23429635	-0.03072003	0.423478907	0.039366885	LOGISTIC-BINARY	Diagnoses - ICD10: G94.1 Hydrocephalus in neoplastic disease		100091	Health-related outcomes	2000	Hospital inpatient	2002	Summary Diagnoses	2002	Health-related outcomes > Hospital inpatient > Summary Diagnoses
41270#R296	CAT-MUL	190342/3524(193866)	0.030051789	0.000954798	0.058152844	0.039385552	LOGISTIC-BINARY	Diagnoses - ICD10: R29.6 Tendency to fall, not elsewhere classified		100091	Health-related outcomes	2000	Hospital inpatient	2002	Summary Diagnoses	2002	Health-related outcomes > Hospital inpatient > Summary Diagnoses
41202#K604	CAT-MUL	193853/13(193866)	-14.80439516	-28.9813044	-2.66397652	0.039440719	LOGISTIC-BINARY	Diagnoses - main ICD10: K60.4 Rectal fistula		100091	Health-related outcomes	2000	Hospital inpatient	2002	Summary Diagnoses	2002	Health-related outcomes > Hospital inpatient > Summary Diagnoses
41245#1490	CAT-MUL	190850/2209(193059)	0.039299136	0.000995499	0.075836823	0.039469153	LOGISTIC-BINARY	Main speciality of consultant (recoded): Nephrology		100091	Health-related outcomes	2000	Hospital inpatient	2001	Summary Administration	2001	Health-related outcomes > Hospital inpatient > Summary Administration
41204#D801	CAT-MUL	193792/74(193866)	0.159875865	-0.011605844	0.295264752	0.039490396	LOGISTIC-BINARY	Diagnoses - secondary ICD10: D80.1 Nonfamilial hypogammaglobulinaemia		100091	Health-related outcomes	2000	Hospital inpatient	2002	Summary Diagnoses	2002	Health-related outcomes > Hospital inpatient > Summary Diagnoses
41272#X682	CAT-MUL	193766/100(193866)	-0.381519791	-0.816388042	-0.075103292	0.039520594	LOGISTIC-BINARY	Operative procedures - OPCS4: X68.2 Preparation for intracavitary brachytherapy		100091	Health-related outcomes	2000	Hospital inpatient	2005	Summary Operations	2005	Health-related outcomes > Hospital inpatient > Summary Operations
41204#N771	CAT-MUL	193705/161(193866)	0.130916335	-0.004526224	0.245965278	0.039534297	LOGISTIC-BINARY	Diagnoses - secondary ICD10: N77.1 Vaginitis, vulvitis and vulvovaginitis in infectious and parasitic diseases classified elsewhere		100091	Health-related outcomes	2000	Hospital inpatient	2002	Summary Diagnoses	2002	Health-related outcomes > Hospital inpatient > Summary Diagnoses
41270#N771	CAT-MUL	193705/161(193866)	0.130916335	-0.004526224	0.245965278	0.039534297	LOGISTIC-BINARY	Diagnoses - ICD10: N77.1 Vaginitis, vulvitis and vulvovaginitis in infectious and parasitic diseases classified elsewhere		100091	Health-related outcomes	2000	Hospital inpatient	2002	Summary Diagnoses	2002	Health-related outcomes > Hospital inpatient > Summary Diagnoses
41200#U082	CAT-MUL	193730/136(193866)	-0.2648654	-0.553413158	-0.042825257	0.039575443	LOGISTIC-BINARY	Operative procedures - main OPCS4: U08.2 Ultrasound of abdomen		100091	Health-related outcomes	2000	Hospital inpatient	2005	Summary Operations	2005	Health-related outcomes > Hospital inpatient > Summary Operations
41204#G941	CAT-MUL	193838/28(193866)	0.235462014	-0.031558393	0.425733352	0.039582799	LOGISTIC-BINARY	Diagnoses - secondary ICD10: G94.1 Hydrocephalus in neoplastic disease		100091	Health-related outcomes	2000	Hospital inpatient	2002	Summary Diagnoses	2002	Health-related outcomes > Hospital inpatient > Summary Diagnoses
41270#I514	CAT-MUL	193812/54(193866)	0.187596511	-0.017920349	0.343313188	0.039608746	LOGISTIC-BINARY	Diagnoses - ICD10: I51.4 Myocarditis, unspecified		100091	Health-related outcomes	2000	Hospital inpatient	2002	Summary Diagnoses	2002	Health-related outcomes > Hospital inpatient > Summary Diagnoses
41204#E872	CAT-MUL	192581/1285(193866)	0.048952934	0.000870965	0.094185537	0.039608881	LOGISTIC-BINARY	Diagnoses - secondary ICD10: E87.2 Acidosis		100091	Health-related outcomes	2000	Hospital inpatient	2002	Summary Diagnoses	2002	Health-related outcomes > Hospital inpatient > Summary Diagnoses
41210#Y539	CAT-MUL	190818/3048(193866)	0.033896861	0.000956908	0.065567316	0.039666235	LOGISTIC-BINARY	Operative procedures - secondary OPCS4: Y53.9 Unspecified approach to organ under image control		100091	Health-related outcomes	2000	Hospital inpatient	2005	Summary Operations	2005	Health-related outcomes > Hospital inpatient > Summary Operations
41272#Y539	CAT-MUL	190818/3048(193866)	0.033896861	0.000956908	0.065567316	0.039666235	LOGISTIC-BINARY	Operative procedures - OPCS4: Y53.9 Unspecified approach to organ under image control		100091	Health-related outcomes	2000	Hospital inpatient	2005	Summary Operations	2005	Health-related outcomes > Hospital inpatient > Summary Operations
41210#Y092	CAT-MUL	193836/30(193866)	0.228364799	-0.030736712	0.413064221	0.039812529	LOGISTIC-BINARY	Operative procedures - secondary OPCS4: Y09.2 Injection of other destructive substance into organ NOC		100091	Health-related outcomes	2000	Hospital inpatient	2005	Summary Operations	2005	Health-related outcomes > Hospital inpatient > Summary Operations
41272#Y092	CAT-MUL	193836/30(193866)	0.228364799	-0.030736712	0.413064221	0.039812529	LOGISTIC-BINARY	Operative procedures - OPCS4: Y09.2 Injection of other destructive substance into organ NOC		100091	Health-related outcomes	2000	Hospital inpatient	2005	Summary Operations	2005	Health-related outcomes > Hospital inpatient > Summary Operations
41248#5001	CAT-MUL	182592/6290(188882)	0.024108641	0.00081326	0.046796587	0.039825549	LOGISTIC-BINARY	Destinations on discharge from hospital (recoded): Transfer to other NHS provider: General ward, young physically disabled, A&E		100091	Health-related outcomes	2000	Hospital inpatient	2001	Summary Administration	2001	Health-related outcomes > Hospital inpatient > Summary Administration
41204#Z452	CAT-MUL	193558/308(193866)	0.095164798	-0.001350392	0.180593323	0.039837999	LOGISTIC-BINARY	Diagnoses - secondary ICD10: Z45.2 Adjustment and management of vascular access device		100091	Health-related outcomes	2000	Hospital inpatient	2002	Summary Diagnoses	2002	Health-related outcomes > Hospital inpatient > Summary Diagnoses
41200#C051	CAT-MUL	193850/16(193866)	-12.9211915	-25.37532874	-2.480441388	0.039842105	LOGISTIC-BINARY	Operative procedures - main OPCS4: C05.1 Reconstruction of cavity of orbit		100091	Health-related outcomes	2000	Hospital inpatient	2005	Summary Operations	2005	Health-related outcomes > Hospital inpatient > Summary Operations
41230#5M9	CAT-MUL	193856/10(193866)	0.329663564	-0.082621098	0.580716969	0.039896812	LOGISTIC-BINARY	PCT where patients GP was registered: RUGBY PCT		100091	Health-related outcomes	2000	Hospital inpatient	2001	Summary Administration	2001	Health-related outcomes > Hospital inpatient > Summary Administration
41204#Q219	CAT-MUL	193856/10(193866)	0.327671335	-0.083695487	0.575460297	0.039915664	LOGISTIC-BINARY	Diagnoses - secondary ICD10: Q21.9 Congenital malformation of cardiac septum, unspecified		100091	Health-related outcomes	2000	Hospital inpatient	2002	Summary Diagnoses	2002	Health-related outcomes > Hospital inpatient > Summary Diagnoses
41204#J40	CAT-MUL	193549/317(193866)	0.091887941	-0.00125131	0.174482826	0.039917191	LOGISTIC-BINARY	Diagnoses - secondary ICD10: J40 Bronchitis, not specified as acute or chronic		100091	Health-related outcomes	2000	Hospital inpatient	2002	Summary Diagnoses	2002	Health-related outcomes > Hospital inpatient > Summary Diagnoses
41202#T233	CAT-MUL	193854/12(193866)	0.288258281	-0.062920238	0.511259794	0.039919828	LOGISTIC-BINARY	Diagnoses - main ICD10: T23.3 Burn of third degree of wrist and hand		100091	Health-related outcomes	2000	Hospital inpatient	2002	Summary Diagnoses	2002	Health-related outcomes > Hospital inpatient > Summary Diagnoses
41210#B291	CAT-MUL	193616/250(193866)	-0.18182789	-0.372426437	-0.023298598	0.03997518	LOGISTIC-BINARY	Operative procedures - secondary OPCS4: B29.1 Reconstruction of breast using myocutaneous flap of latissimus dorsi muscle		100091	Health-related outcomes	2000	Hospital inpatient	2005	Summary Operations	2005	Health-related outcomes > Hospital inpatient > Summary Operations
41272#Q179	CAT-MUL	193836/30(193866)	0.232257715	-0.032175416	0.421079101	0.040026879	LOGISTIC-BINARY	Operative procedures - OPCS4: Q17.9 Unspecified therapeutic endoscopic operations on uterus		100091	Health-related outcomes	2000	Hospital inpatient	2005	Summary Operations	2005	Health-related outcomes > Hospital inpatient > Summary Operations
41210#U073	CAT-MUL	193762/104(193866)	0.141223744	-0.006892887	0.264760127	0.040031459	LOGISTIC-BINARY	Operative procedures - secondary OPCS4: U07.3 Plain x-ray of chest		100091	Health-related outcomes	2000	Hospital inpatient	2005	Summary Operations	2005	Health-related outcomes > Hospital inpatient > Summary Operations
41245#1770	CAT-MUL	193006/22(193028)	0.285193993	-0.042942074	0.518505236	0.040038619	LOGISTIC-BINARY	Main speciality of consultant (recoded): Public health medicine		100091	Health-related outcomes	2000	Hospital inpatient	2001	Summary Administration	2001	Health-related outcomes > Hospital inpatient > Summary Administration
41202#Z711	CAT-MUL	193783/83(193866)	0.164722172	-0.011424498	0.30560329	0.040050991	LOGISTIC-BINARY	Diagnoses - main ICD10: Z71.1 Person with feared complaint in whom no diagnosis is made		100091	Health-related outcomes	2000	Hospital inpatient	2002	Summary Diagnoses	2002	Health-related outcomes > Hospital inpatient > Summary Diagnoses
41201#W260	CAT-MUL	193712/154(193866)	-0.260749049	-0.544530375	-0.041001688	0.040071884	LOGISTIC-BINARY	External causes - ICD10: W26.0 Home		100091	Health-related outcomes	2000	Hospital inpatient	2002	Summary Diagnoses	2002	Health-related outcomes > Hospital inpatient > Summary Diagnoses
41204#K20	CAT-MUL	191026/2840(193866)	0.034789555	0.000877229	0.06732864	0.040078314	LOGISTIC-BINARY	Diagnoses - secondary ICD10: K20 Oesophagitis		100091	Health-related outcomes	2000	Hospital inpatient	2002	Summary Diagnoses	2002	Health-related outcomes > Hospital inpatient > Summary Diagnoses
41210#X368	CAT-MUL	193552/314(193866)	0.093090744	-0.001388803	0.176904389	0.040172937	LOGISTIC-BINARY	Operative procedures - secondary OPCS4: X36.8 Other specified blood withdrawal		100091	Health-related outcomes	2000	Hospital inpatient	2005	Summary Operations	2005	Health-related outcomes > Hospital inpatient > Summary Operations
5263	CONTINUOUS	52804	0.008839353	0.000396074	0.017282631	0.040179164	LINEAR	Intra-ocular pressure, Goldmann-correlated (left)		100000	Assessment Centre	100006	Physical measures	100013	Eye measures	100015	Assessment Centre > Physical measures > Eye measures > Intraocular pressure
22601#81492548	CAT-MUL	48203/62(48265)	-0.839250303	-1.906938031	-0.236286132	0.040254002	LOGISTIC-BINARY	Job coding: building site foreman or supervisor		100089	Online follow-up	123	Work environment	130	Employment history	130	Online follow-up > Work environment > Employment history
90100	CONTINUOUS	42230	0.010151899	0.000450382	0.019853417	0.04027195	LINEAR	Fraction acceleration <= 9 milli-gravities		100088	Additional exposures	1008	Physical activity measurement	1010	Acceleration intensity distribution	1010	Additional exposures > Physical activity measurement > Acceleration intensity distribution
41210#K262	CAT-MUL	193633/233(193866)	0.095650635	-0.002251829	0.181139904	0.040278892	LOGISTIC-BINARY	Operative procedures - secondary OPCS4: K26.2 Xenograft replacement of aortic valve		100091	Health-related outcomes	2000	Hospital inpatient	2005	Summary Operations	2005	Health-related outcomes > Hospital inpatient > Summary Operations
41202#T831	CAT-MUL	193752/114(193866)	0.137852647	-0.007430802	0.257637494	0.040339321	LOGISTIC-BINARY	Diagnoses - main ICD10: T83.1 Mechanical complication of other urinary devices and implants		100091	Health-related outcomes	2000	Hospital inpatient	2002	Summary Diagnoses	2002	Health-related outcomes > Hospital inpatient > Summary Diagnoses
6039	INTEGER	40887	-0.019271138	-0.037693327	-0.000848949	0.040339329	ORDERED-LOGISTIC	Duration of fitness test		100000	Assessment Centre	100006	Physical measures	100012	ECG during exercise	100012	Assessment Centre > Physical measures > ECG during exercise
41204#J441	CAT-MUL	193683/183(193866)	0.109062885	-0.003573083	0.205730403	0.040350582	LOGISTIC-BINARY	Diagnoses - secondary ICD10: J44.1 Chronic obstructive pulmonary disease with acute exacerbation, unspecified		100091	Health-related outcomes	2000	Hospital inpatient	2002	Summary Diagnoses	2002	Health-related outcomes > Hospital inpatient > Summary Diagnoses
41202#O800	CAT-MUL	193001/865(193866)	0.077856262	0.027443161	0.149760483	0.040353347	LOGISTIC-BINARY	Diagnoses - main ICD10: O80.0 Spontaneous vertex delivery		100091	Health-related outcomes	2000	Hospital inpatient	2002	Summary Diagnoses	2002	Health-related outcomes > Hospital inpatient > Summary Diagnoses
30030	CONTINUOUS	188196	-0.00380322	-0.007439566	-0.000166874	0.040373543	LINEAR	Haematocrit percentage		100078	Biological samples	100079	Blood assays	100080	Blood count	100081	Biological samples > Blood assays > Blood count
41210#C866	CAT-MUL	193715/151(193866)	-0.239724499	-0.49966325	-0.036191059	0.040505267	LOGISTIC-BINARY	Operative procedures - secondary OPCS4: C86.6 Examination of eye under anaesthetic		100091	Health-related outcomes	2000	Hospital inpatient	2005	Summary Operations	2005	Health-related outcomes > Hospital inpatient > Summary Operations
41202#N151	CAT-MUL	193845/21(193866)	0.248113448	-0.041615999	0.444921064	0.040573823	LOGISTIC-BINARY	Diagnoses - main ICD10: N15.1 Renal and perinephric abscess		100091	Health-related outcomes	2000	Hospital inpatient	2002	Summary Diagnoses	2002	Health-related outcomes > Hospital inpatient > Summary Diagnoses
41272#M668	CAT-MUL	193842/24(193866)	0.222934301	-0.033818336	0.402536536	0.040582117	LOGISTIC-BINARY	Operative procedures - OPCS4: M66.8 Other specified other therapeutic endoscopic operations on outlet of male bladder		100091	Health-related outcomes	2000	Hospital inpatient	2005	Summary Operations	2005	Health-related outcomes > Hospital inpatient > Summary Operations
20003#1141188642	CAT-MUL	193813/10(193823)	0.360380391	-0.090218383	0.638828603	0.040663155	LOGISTIC-BINARY	Treatment/medication code: avonex 30micrograms/0.5ml prefilled syringe		100000	Assessment Centre	100071	Verbal interview	100075	Medications	100075	Assessment Centre > Verbal interview > Medications
41270#R937	CAT-MUL	193767/99(193866)	0.144915642	-0.008840174	0.270505859	0.040665162	LOGISTIC-BINARY	Diagnoses - ICD10: R93.7 Abnormal findings on diagnostic imaging of other parts of musculoskeletal system		100091	Health-related outcomes	2000	Hospital inpatient	2002	Summary Diagnoses	2002	Health-related outcomes > Hospital inpatient > Summary Diagnoses
41272#D208	CAT-MUL	193836/30(193866)	0.228827071	-0.031935743	0.414819249	0.040668935	LOGISTIC-BINARY	Operative procedures - OPCS4: D20.8 Other specified other operations on middle ear		100091	Health-related outcomes	2000	Hospital inpatient	2005	Summary Operations	2005	Health-related outcomes > Hospital inpatient > Summary Operations
21047	INTEGER	3087	0.084215856	0.003607041	0.164824671	0.040674048	ORDERED-LOGISTIC	Number of weeks (in the last year) at work suffering because of IBS		100089	Online follow-up	153	Digestive health	153	Digestive health	153	Online follow-up > Digestive health
41272#E612	CAT-MUL	193854/12(193866)	0.306591254	-0.082720327	0.53447192	0.04067845	LOGISTIC-BINARY	Operative procedures - OPCS4: E61.2 Open biopsy of lesion of mediastinum		100091	Health-related outcomes	2000	Hospital inpatient	2005	Summary Operations	2005	Health-related outcomes > Hospital inpatient > Summary Operations
22641	CONTINUOUS	3600	0.03621949	0.001533001	0.07090598	0.040703595	LINEAR	Period spent working mix of day and night shifts		100089	Online follow-up	123	Work environment	130	Employment history	130	Online follow-up > Work environment > Employment history
41204#A162	CAT-MUL	193848/18(193866)	0.261032435	-0.050846905	0.464777389	0.04072289	LOGISTIC-BINARY	Diagnoses - secondary ICD10: A16.2 Tuberculosis of lung, without mention of bacteriological or histological confirmation		100091	Health-related outcomes	2000	Hospital inpatient	2002	Summary Diagnoses	2002	Health-related outcomes > Hospital inpatient > Summary Diagnoses
41270#T424	CAT-MUL	193579/287(193866)	0.10491663	-0.002410937	0.199138204	0.040738211	LOGISTIC-BINARY	Diagnoses - ICD10: T42.4 Benzodiazepines		100091	Health-related outcomes	2000	Hospital inpatient	2002	Summary Diagnoses	2002	Health-related outcomes > Hospital inpatient > Summary Diagnoses
41204#K800	CAT-MUL	193744/122(193866)	0.133896748	-0.006939308	0.251018945	0.040765035	LOGISTIC-BINARY	Diagnoses - secondary ICD10: K80.0 Calculus of gallbladder with acute cholecystitis		100091	Health-related outcomes	2000	Hospital inpatient	2002	Summary Diagnoses	2002	Health-related outcomes > Hospital inpatient > Summary Diagnoses
41270#X599	CAT-MUL	191759/2107(193866)	0.040822751	0.000738614	0.079008873	0.040812591	LOGISTIC-BINARY	Diagnoses - ICD10: X59.9 Unspecified place		100091	Health-related outcomes	2000	Hospital inpatient	2002	Summary Diagnoses	2002	Health-related outcomes > Hospital inpatient > Summary Diagnoses
41200#E423	CAT-MUL	193737/129(193866)	0.130284517	-0.006865375	0.244215862	0.04091067	LOGISTIC-BINARY	Operative procedures - main OPCS4: E42.3 Temporary tracheostomy		100091	Health-related outcomes	2000	Hospital inpatient	2005	Summary Operations	2005	Health-related outcomes > Hospital inpatient > Summary Operations
41200#L196	CAT-MUL	193842/24(193866)	0.211344365	-0.033827408	0.382444565	0.040989697	LOGISTIC-BINARY	Operative procedures - main OPCS4: L19.6 Replacement of aneurysmal bifurcation of aorta by anastomosis of aorta to iliac artery NEC		100091	Health-related outcomes	2000	Hospital inpatient	2005	Summary Operations	2005	Health-related outcomes > Hospital inpatient > Summary Operations
41272#L196	CAT-MUL	193842/24(193866)	0.211344365	-0.033827408	0.382444565	0.040989697	LOGISTIC-BINARY	Operative procedures - OPCS4: L19.6 Replacement of aneurysmal bifurcation of aorta by anastomosis of aorta to iliac artery NEC		100091	Health-related outcomes	2000	Hospital inpatient	2005	Summary Operations	2005	Health-related outcomes > Hospital inpatient > Summary Operations
5327-4	CAT-SIN	3987/4155	-999	-999	-999	0.041060128	MULTINOMIAL-LOGISTIC	Ever had laser treatment for glaucoma or high eye pressure		100000	Assessment Centre	100006	Physical measures	100013	Eye measures	100099	Assessment Centre > Physical measures > Eye measures > Eye surgery/complications
41272#M094	CAT-MUL	193752/114(193866)	-0.319873089	-0.679176197	-0.055448724	0.041060658	LOGISTIC-BINARY	Operative procedures - OPCS4: M09.4 Endoscopic extraction of calculus of kidney NEC		100091	Health-related outcomes	2000	Hospital inpatient	2005	Summary Operations	2005	Health-related outcomes > Hospital inpatient > Summary Operations
41204#A090	CAT-MUL	193789/77(193866)	0.158373951	-0.012400493	0.29406356	0.041095218	LOGISTIC-BINARY	Diagnoses - secondary ICD10: A09.0 Other and unspecified gastroenteritis and colitis of infectious origin		100091	Health-related outcomes	2000	Hospital inpatient	2002	Summary Diagnoses	2002	Health-related outcomes > Hospital inpatient > Summary Diagnoses
41270#K904	CAT-MUL	193765/101(193866)	-0.367086975	-0.787031432	-0.068561886	0.041111359	LOGISTIC-BINARY	Diagnoses - ICD10: K90.4 Malabsorption due to intolerance, not elsewhere classified		100091	Health-related outcomes	2000	Hospital inpatient	2002	Summary Diagnoses	2002	Health-related outcomes > Hospital inpatient > Summary Diagnoses
41270#C501	CAT-MUL	193583/283(193866)	0.099439916	-0.002331534	0.189125652	0.041169505	LOGISTIC-BINARY	Diagnoses - ICD10: C50.1 Central portion of breast		100091	Health-related outcomes	2000	Hospital inpatient	2002	Summary Diagnoses	2002	Health-related outcomes > Hospital inpatient > Summary Diagnoses
680-Own outright (by you or someone in your household)	CAT-SIN	100756/193368	-999	-999	-999	0.041220838	MULTINOMIAL-LOGISTIC	Own or rent accommodation lived in		100000	Assessment Centre	100025	Touchscreen	100062	Sociodemographics	100066	Assessment Centre > Touchscreen > Sociodemographics > Household
41270#M2543	CAT-MUL	193840/26(193866)	0.222729473	-0.035092738	0.402257853	0.041232824	LOGISTIC-BINARY	Diagnoses - ICD10: M25.43 Effusion of joint (Forearm)		100091	Health-related outcomes	2000	Hospital inpatient	2002	Summary Diagnoses	2002	Health-related outcomes > Hospital inpatient > Summary Diagnoses
20002#1498	CAT-MUL	193813/10(193823)	0.307435972	-0.082747126	0.540155549	0.041243564	LOGISTIC-BINARY	Non-cancer illness code, self-reported: empyema		100000	Assessment Centre	100071	Verbal interview	100074	Medical conditions	100074	Assessment Centre > Verbal interview > Medical conditions
41272#E551	CAT-MUL	193847/19(193866)	0.252444315	-0.047418309	0.452663041	0.041288005	LOGISTIC-BINARY	Operative procedures - OPCS4: E55.1 Open decortication of lesion of lung		100091	Health-related outcomes	2000	Hospital inpatient	2005	Summary Operations	2005	Health-related outcomes > Hospital inpatient > Summary Operations
41229#5N3	CAT-MUL	192024/1842(193866)	-0.053270711	-0.105845564	-0.003440595	0.041289933	LOGISTIC-BINARY	PCT responsible for patient data: WAKEFIELD DISTRICT PCT		100091	Health-related outcomes	2000	Hospital inpatient	2001	Summary Administration	2001	Health-related outcomes > Hospital inpatient > Summary Administration
40011#8522	CAT-MUL	193641/225(193866)	0.108364492	-0.003316911	0.205603486	0.04130426	LOGISTIC-BINARY	Histology of cancer tumour: Infiltrating duct and lobular carcinoma		100091	Health-related outcomes	100092	Cancer register	100092	Cancer register	100092	Health-related outcomes > Cancer register
41200#W088	CAT-MUL	193800/66(193866)	0.174656958	-0.015477328	0.323307393	0.041305042	LOGISTIC-BINARY	Operative procedures - main OPCS4: W08.8 Other specified other excision of bone		100091	Health-related outcomes	2000	Hospital inpatient	2005	Summary Operations	2005	Health-related outcomes > Hospital inpatient > Summary Operations
41251#9000	CAT-MUL	192881/14(192895)	0.273150245	-0.057549457	0.491617401	0.041393928	LOGISTIC-BINARY	Sources of admission to hospital (recoded): Hospice		100091	Health-related outcomes	2000	Hospital inpatient	2001	Summary Administration	2001	Health-related outcomes > Hospital inpatient > Summary Administration
25350	CONTINUOUS	18327	-0.015643238	-0.030676742	-0.000609733	0.041405344	LINEAR	Mean ICVF in corticospinal tract on FA skeleton (right)		100000	Assessment Centre	100003	Imaging	100	Brain MRI	134	Assessment Centre > Imaging > Brain MRI > Diffusion brain MRI > dMRI skeleton
41204#J181	CAT-MUL	191241/2625(193866)	0.034696791	0.000635273	0.067351645	0.041411938	LOGISTIC-BINARY	Diagnoses - secondary ICD10: J18.1 Lobar pneumonia, unspecified		100091	Health-related outcomes	2000	Hospital inpatient	2002	Summary Diagnoses	2002	Health-related outcomes > Hospital inpatient > Summary Diagnoses
41200#W319	CAT-MUL	193842/24(193866)	0.250801367	-0.045568855	0.448582725	0.041431834	LOGISTIC-BINARY	Operative procedures - main OPCS4: W31.9 Unspecified other autograft of bone		100091	Health-related outcomes	2000	Hospital inpatient	2005	Summary Operations	2005	Health-related outcomes > Hospital inpatient > Summary Operations
41210#S238	CAT-MUL	193781/85(193866)	0.146049384	-0.0106547	0.27218801	0.04149014	LOGISTIC-BINARY	Operative procedures - secondary OPCS4: S23.8 Other specified flap operations to relax contracture of skin		100091	Health-related outcomes	2000	Hospital inpatient	2005	Summary Operations	2005	Health-related outcomes > Hospital inpatient > Summary Operations
41272#X652	CAT-MUL	193711/155(193866)	-0.240111441	-0.50174192	-0.035229569	0.041491086	LOGISTIC-BINARY	Operative procedures - OPCS4: X65.2 Delivery of a fraction of intracavitary radiotherapy		100091	Health-related outcomes	2000	Hospital inpatient	2005	Summary Operations	2005	Health-related outcomes > Hospital inpatient > Summary Operations
41204#K565	CAT-MUL	193735/131(193866)	0.130151157	-0.006988895	0.244635461	0.041552283	LOGISTIC-BINARY	Diagnoses - secondary ICD10: K56.5 Intestinal adhesions [bands] with obstruction		100091	Health-related outcomes	2000	Hospital inpatient	2002	Summary Diagnoses	2002	Health-related outcomes > Hospital inpatient > Summary Diagnoses
41210#S369	CAT-MUL	193801/65(193866)	-0.608481896	-1.360931093	-0.147171419	0.041560645	LOGISTIC-BINARY	Operative procedures - secondary OPCS4: S36.9 Unspecified other autograft of skin		100091	Health-related outcomes	2000	Hospital inpatient	2005	Summary Operations	2005	Health-related outcomes > Hospital inpatient > Summary Operations
1070	INTEGER	182979	0.009428086	0.000359028	0.018497144	0.041592093	ORDERED-LOGISTIC	Time spent watching television (TV)		100000	Assessment Centre	100025	Touchscreen	100050	Lifestyle and environment	100054	Assessment Centre > Touchscreen > Lifestyle and environment > Physical activity
41200#W281	CAT-MUL	193690/176(193866)	0.118790971	-0.005195026	0.224282465	0.041625208	LOGISTIC-BINARY	Operative procedures - main OPCS4: W28.1 Application of internal fixation to bone NEC		100091	Health-related outcomes	2000	Hospital inpatient	2005	Summary Operations	2005	Health-related outcomes > Hospital inpatient > Summary Operations
20084#Other vitamin	CAT-MUL	30449/1203(31652)	-0.067364741	-0.134559507	-0.004797557	0.041640977	LOGISTIC-BINARY	Vitamin and/or mineral supplement use		100089	Online follow-up	100090	Diet by 24-hour recall	100112	Vitamin/mineral supplements yesterday	100112	Online follow-up > Diet by 24-hour recall > Vitamin/mineral supplements yesterday
41202#M151	CAT-MUL	193848/18(193866)	0.249746219	-0.048354091	0.448283474	0.041655778	LOGISTIC-BINARY	Diagnoses - main ICD10: M15.1 Heberden's nodes (with arthropathy)		100091	Health-related outcomes	2000	Hospital inpatient	2002	Summary Diagnoses	2002	Health-related outcomes > Hospital inpatient > Summary Diagnoses
22601#53222553	CAT-MUL	48247/18(48265)	0.275830262	-0.049487256	0.50148581	0.041707713	LOGISTIC-BINARY	Job coding: floorer, floor layer, floor or wall tiler, floor polisher		100089	Online follow-up	123	Work environment	130	Employment history	130	Online follow-up > Work environment > Employment history
41246#2400	CAT-MUL	185593/431(186024)	-0.118602472	-0.240394336	-0.011414428	0.041721495	LOGISTIC-BINARY	Treatment speciality of consultant (recoded): Podiatry		100091	Health-related outcomes	2000	Hospital inpatient	2001	Summary Administration	2001	Health-related outcomes > Hospital inpatient > Summary Administration
41200#P063	CAT-MUL	193836/30(193866)	0.241719587	-0.03385188	0.441261595	0.04173015	LOGISTIC-BINARY	Operative procedures - main OPCS4: P06.3 Cauterisation of lesion of vulva		100091	Health-related outcomes	2000	Hospital inpatient	2005	Summary Operations	2005	Health-related outcomes > Hospital inpatient > Summary Operations
20498	CAT-SIN	64001	0.017001542	0.000635963	0.033367121	0.041737883	ORDERED-LOGISTIC	Felt very upset when reminded of stressful experience in past month		100089	Online follow-up	136	Mental health	145	Traumatic events	145	Online follow-up > Mental health > Traumatic events
41270#S6220	CAT-MUL	193793/73(193866)	0.169484227	-0.015264461	0.313923069	0.041746064	LOGISTIC-BINARY	Diagnoses - ICD10: S62.20 Fracture of first metacarpal bone (closed)		100091	Health-related outcomes	2000	Hospital inpatient	2002	Summary Diagnoses	2002	Health-related outcomes > Hospital inpatient > Summary Diagnoses
41200#A818	CAT-MUL	193711/155(193866)	0.125585474	-0.006199209	0.236748553	0.041790262	LOGISTIC-BINARY	Operative procedures - main OPCS4: A81.8 Other specified other operations on sympathetic nerve		100091	Health-related outcomes	2000	Hospital inpatient	2005	Summary Operations	2005	Health-related outcomes > Hospital inpatient > Summary Operations
41270#S561	CAT-MUL	193835/31(193866)	0.234196015	-0.034459115	0.424630106	0.041821617	LOGISTIC-BINARY	Diagnoses - ICD10: S56.1 Injury of flexor muscle and tendon of other finger(s) at forearm level		100091	Health-related outcomes	2000	Hospital inpatient	2002	Summary Diagnoses	2002	Health-related outcomes > Hospital inpatient > Summary Diagnoses
20003#1140883500	CAT-MUL	193789/34(193823)	0.217580684	-0.029860184	0.396460844	0.041833054	LOGISTIC-BINARY	Treatment/medication code: azelastine		100000	Assessment Centre	100071	Verbal interview	100075	Medications	100075	Assessment Centre > Verbal interview > Medications
41202#H839	CAT-MUL	193854/12(193866)	0.296487561	-0.071198169	0.525983262	0.041852656	LOGISTIC-BINARY	Diagnoses - main ICD10: H83.9 Disease of inner ear, unspecified		100091	Health-related outcomes	2000	Hospital inpatient	2002	Summary Diagnoses	2002	Health-related outcomes > Hospital inpatient > Summary Diagnoses
25036	CONTINUOUS	17743	-0.01605554	-0.031519893	-0.000591188	0.041862646	LINEAR	Median T2star in amygdala (left)		100000	Assessment Centre	100003	Imaging	100	Brain MRI	109	Assessment Centre > Imaging > Brain MRI > Susceptibility weighted brain MRI
41204#Z967	CAT-MUL	193535/331(193866)	-0.140679793	-0.287090259	-0.014956011	0.041895187	LOGISTIC-BINARY	Diagnoses - secondary ICD10: Z96.7 Presence of other bone and tendon implants		100091	Health-related outcomes	2000	Hospital inpatient	2002	Summary Diagnoses	2002	Health-related outcomes > Hospital inpatient > Summary Diagnoses
41204#G219	CAT-MUL	193854/12(193866)	0.266580654	-0.064108072	0.473414617	0.041965079	LOGISTIC-BINARY	Diagnoses - secondary ICD10: G21.9 Secondary Parkinsonism, unspecified		100091	Health-related outcomes	2000	Hospital inpatient	2002	Summary Diagnoses	2002	Health-related outcomes > Hospital inpatient > Summary Diagnoses
41270#G219	CAT-MUL	193854/12(193866)	0.266580654	-0.064108072	0.473414617	0.041965079	LOGISTIC-BINARY	Diagnoses - ICD10: G21.9 Secondary Parkinsonism, unspecified		100091	Health-related outcomes	2000	Hospital inpatient	2002	Summary Diagnoses	2002	Health-related outcomes > Hospital inpatient > Summary Diagnoses
22601#71243340	CAT-MUL	48209/56(48265)	0.191373394	-0.017792883	0.355694984	0.04197016	LOGISTIC-BINARY	Job coding: market or street trader/assistant, stall holder, newspaper seller		100089	Online follow-up	123	Work environment	130	Employment history	130	Online follow-up > Work environment > Employment history
22617#7124	CAT-MUL	48209/56(48265)	0.191373394	-0.017792883	0.355694984	0.04197016	LOGISTIC-BINARY	Job code - historical: Market and street traders and assistants		100089	Online follow-up	123	Work environment	130	Employment history	130	Online follow-up > Work environment > Employment history
20004#1356	CAT-MUL	192635/1188(193823)	0.054383528	0.000254219	0.105157771	0.041972278	LOGISTIC-BINARY	Operation code: unilateral oophorectomy		100000	Assessment Centre	100071	Verbal interview	100076	Operations	100076	Assessment Centre > Verbal interview > Operations
6152#Blood clot in the leg (DVT)	CAT-MUL	190043/3821(193864)	0.030118094	0.000564833	0.058639829	0.04200626	LOGISTIC-BINARY	Blood clot, DVT, bronchitis, emphysema, asthma, rhinitis, eczema, allergy diagnosed by doctor		100000	Assessment Centre	100025	Touchscreen	100036	Health and medical history	100044	Assessment Centre > Touchscreen > Health and medical history > Medical conditions
41203#6289	CAT-MUL	193677/189(193866)	-0.21910558	-0.454313354	-0.028191259	0.042029513	LOGISTIC-BINARY	Diagnoses - main ICD9: 6289 Infertility, female, of unspecified origin		100091	Health-related outcomes	2000	Hospital inpatient	2002	Summary Diagnoses	2002	Health-related outcomes > Hospital inpatient > Summary Diagnoses
41210#H528	CAT-MUL	193852/14(193866)	0.279035369	-0.05975816	0.497446611	0.042040225	LOGISTIC-BINARY	Operative procedures - secondary OPCS4: H52.8 Other specified destruction of haemorrhoid		100091	Health-related outcomes	2000	Hospital inpatient	2005	Summary Operations	2005	Health-related outcomes > Hospital inpatient > Summary Operations
41200#L862	CAT-MUL	193511/355(193866)	-0.135509656	-0.276174317	-0.013921848	0.042047251	LOGISTIC-BINARY	Operative procedures - main OPCS4: L86.2 Ultrasound guided foam sclerotherapy for varicose vein of leg		100091	Health-related outcomes	2000	Hospital inpatient	2005	Summary Operations	2005	Health-related outcomes > Hospital inpatient > Summary Operations
20003#1140861120	CAT-MUL	193662/161(193823)	-0.204692823	-0.425669483	-0.027715722	0.042051764	LOGISTIC-BINARY	Treatment/medication code: coracten sr 10mg m/r capsule		100000	Assessment Centre	100071	Verbal interview	100075	Medications	100075	Assessment Centre > Verbal interview > Medications
41270#J47	CAT-MUL	191974/1892(193866)	0.040305343	0.000458631	0.078212604	0.042056937	LOGISTIC-BINARY	Diagnoses - ICD10: J47 Bronchiectasis		100091	Health-related outcomes	2000	Hospital inpatient	2002	Summary Diagnoses	2002	Health-related outcomes > Hospital inpatient > Summary Diagnoses
41210#Y229	CAT-MUL	193731/135(193866)	0.13256589	-0.007354592	0.24954839	0.042059407	LOGISTIC-BINARY	Operative procedures - secondary OPCS4: Y22.9 Unspecified drainage of organ NOC		100091	Health-related outcomes	2000	Hospital inpatient	2005	Summary Operations	2005	Health-related outcomes > Hospital inpatient > Summary Operations
41272#Y229	CAT-MUL	193731/135(193866)	0.13256589	-0.007354592	0.24954839	0.042059407	LOGISTIC-BINARY	Operative procedures - OPCS4: Y22.9 Unspecified drainage of organ NOC		100091	Health-related outcomes	2000	Hospital inpatient	2005	Summary Operations	2005	Health-related outcomes > Hospital inpatient > Summary Operations
41272#W168	CAT-MUL	193850/16(193866)	0.300171466	-0.063521087	0.535192519	0.042159051	LOGISTIC-BINARY	Operative procedures - OPCS4: W16.8 Other specified other division of bone		100091	Health-related outcomes	2000	Hospital inpatient	2005	Summary Operations	2005	Health-related outcomes > Hospital inpatient > Summary Operations
25608	CONTINUOUS	18327	0.014775617	0.00052306	0.029028173	0.042165247	LINEAR	Weighted-mean L2 in tract inferior fronto-occipital fasciculus (left)		100000	Assessment Centre	100003	Imaging	100	Brain MRI	135	Assessment Centre > Imaging > Brain MRI > Diffusion brain MRI > dMRI weighted means
25496	CONTINUOUS	18327	-0.01559174	-0.030634406	-0.000549075	0.042204597	LINEAR	Weighted-mean FA in tract corticospinal tract (left)		100000	Assessment Centre	100003	Imaging	100	Brain MRI	135	Assessment Centre > Imaging > Brain MRI > Diffusion brain MRI > dMRI weighted means
41210#W844	CAT-MUL	192764/1102(193866)	-0.069766719	-0.139790043	-0.005011388	0.042226522	LOGISTIC-BINARY	Operative procedures - secondary OPCS4: W84.4 Endoscopic decompression of joint		100091	Health-related outcomes	2000	Hospital inpatient	2005	Summary Operations	2005	Health-related outcomes > Hospital inpatient > Summary Operations
41200#B181	CAT-MUL	193852/14(193866)	0.277097492	-0.064684041	0.491257639	0.042235078	LOGISTIC-BINARY	Operative procedures - main OPCS4: B18.1 Trans-sternal thymectomy		100091	Health-related outcomes	2000	Hospital inpatient	2005	Summary Operations	2005	Health-related outcomes > Hospital inpatient > Summary Operations
41230#5EK	CAT-MUL	193810/56(193866)	0.17517788	-0.017300631	0.325113807	0.042285967	LOGISTIC-BINARY	PCT where patients GP was registered: DONCASTER EAST PCT		100091	Health-related outcomes	2000	Hospital inpatient	2001	Summary Administration	2001	Health-related outcomes > Hospital inpatient > Summary Administration
25637	CONTINUOUS	18327	0.014960762	0.00052043	0.029401095	0.042296266	LINEAR	Weighted-mean L3 in tract inferior longitudinal fasciculus (left)		100000	Assessment Centre	100003	Imaging	100	Brain MRI	135	Assessment Centre > Imaging > Brain MRI > Diffusion brain MRI > dMRI weighted means
23443	CONTINUOUS	46701	-0.008902793	-0.017496939	-0.000308647	0.042320935	LINEAR	Degree of Unsaturation		220	Biological samples		Blood assays		Blood assays	220	Biological samples > Blood assays > NMR metabolomics
41200#A023	CAT-MUL	193822/44(193866)	0.195786771	-0.025221425	0.358306089	0.042440781	LOGISTIC-BINARY	Operative procedures - main OPCS4: A02.3 Excision of lesion of tissue of parietal lobe of brain		100091	Health-related outcomes	2000	Hospital inpatient	2005	Summary Operations	2005	Health-related outcomes > Hospital inpatient > Summary Operations
41200#U293	CAT-MUL	193662/204(193866)	0.113666337	-0.004770119	0.215623071	0.042464823	LOGISTIC-BINARY	Operative procedures - main OPCS4: U29.3 Glucose tolerance test		100091	Health-related outcomes	2000	Hospital inpatient	2005	Summary Operations	2005	Health-related outcomes > Hospital inpatient > Summary Operations
20004#1579	CAT-MUL	193517/306(193823)	-0.146739313	-0.300405473	-0.015484661	0.042612593	LOGISTIC-BINARY	Operation code: anal fissure surgery		100000	Assessment Centre	100071	Verbal interview	100076	Operations	100076	Assessment Centre > Verbal interview > Operations
41200#H592	CAT-MUL	193855/11(193866)	0.297910661	-0.085250056	0.522978511	0.042668622	LOGISTIC-BINARY	Operative procedures - main OPCS4: H59.2 Excision of pilonidal sinus and skin flap NEC		100091	Health-related outcomes	2000	Hospital inpatient	2005	Summary Operations	2005	Health-related outcomes > Hospital inpatient > Summary Operations
41272#H592	CAT-MUL	193855/11(193866)	0.297910661	-0.085250056	0.522978511	0.042668622	LOGISTIC-BINARY	Operative procedures - OPCS4: H59.2 Excision of pilonidal sinus and skin flap NEC		100091	Health-related outcomes	2000	Hospital inpatient	2005	Summary Operations	2005	Health-related outcomes > Hospital inpatient > Summary Operations
41202#S309	CAT-MUL	193816/50(193866)	0.1861597	-0.021910108	0.342506181	0.042691814	LOGISTIC-BINARY	Diagnoses - main ICD10: S30.9 Superficial injury of abdomen, lower back and pelvis, part unspecified		100091	Health-related outcomes	2000	Hospital inpatient	2002	Summary Diagnoses	2002	Health-related outcomes > Hospital inpatient > Summary Diagnoses
20004#1431	CAT-MUL	193498/325(193823)	0.091015921	-0.002555704	0.173924292	0.042724461	LOGISTIC-BINARY	Operation code: urethral surgery		100000	Assessment Centre	100071	Verbal interview	100076	Operations	100076	Assessment Centre > Verbal interview > Operations
41204#Z712	CAT-MUL	193834/32(193866)	0.233814846	-0.03440365	0.426702434	0.042760108	LOGISTIC-BINARY	Diagnoses - secondary ICD10: Z71.2 Person consulting for explanation of investigation findings		100091	Health-related outcomes	2000	Hospital inpatient	2002	Summary Diagnoses	2002	Health-related outcomes > Hospital inpatient > Summary Diagnoses
41202#N951	CAT-MUL	193802/64(193866)	-0.808912332	-1.844748721	-0.214736427	0.042821648	LOGISTIC-BINARY	Diagnoses - main ICD10: N95.1 Menopausal and female climacteric states		100091	Health-related outcomes	2000	Hospital inpatient	2002	Summary Diagnoses	2002	Health-related outcomes > Hospital inpatient > Summary Diagnoses
41210#Z584	CAT-MUL	193814/52(193866)	0.189326704	-0.0217479	0.348952558	0.042827678	LOGISTIC-BINARY	Operative procedures - secondary OPCS4: Z58.4 Tibialis anterior		100091	Health-related outcomes	2000	Hospital inpatient	2005	Summary Operations	2005	Health-related outcomes > Hospital inpatient > Summary Operations
41272#Z584	CAT-MUL	193814/52(193866)	0.189326704	-0.0217479	0.348952558	0.042827678	LOGISTIC-BINARY	Operative procedures - OPCS4: Z58.4 Tibialis anterior		100091	Health-related outcomes	2000	Hospital inpatient	2005	Summary Operations	2005	Health-related outcomes > Hospital inpatient > Summary Operations
22601#21263044	CAT-MUL	47982/283(48265)	0.097770486	-0.002739593	0.187115506	0.042837144	LOGISTIC-BINARY	Job coding: design and development engineer, ergonomist		100089	Online follow-up	123	Work environment	130	Employment history	130	Online follow-up > Work environment > Employment history
25083	CONTINUOUS	18329	-0.015643693	-0.030786046	-0.000501341	0.042882944	LINEAR	Mean FA in posterior corona radiata on FA skeleton (left)		100000	Assessment Centre	100003	Imaging	100	Brain MRI	134	Assessment Centre > Imaging > Brain MRI > Diffusion brain MRI > dMRI skeleton
20002#1459	CAT-MUL	193359/464(193823)	-0.111741182	-0.22692444	-0.010018389	0.042891249	LOGISTIC-BINARY	Non-cancer illness code, self-reported: colitis/not crohns or ulcerative colitis		100000	Assessment Centre	100071	Verbal interview	100074	Medical conditions	100074	Assessment Centre > Verbal interview > Medical conditions
6146#Attendance allowance	CAT-MUL	192614/1251(193865)	0.048952675	6.32E-05	0.094901715	0.042893764	LOGISTIC-BINARY	Attendance/disability/mobility allowance		100000	Assessment Centre	100025	Touchscreen	100062	Sociodemographics	100067	Assessment Centre > Touchscreen > Sociodemographics > Other sociodemographic factors
41202#K519	CAT-MUL	192722/1144(193866)	-0.067145853	-0.134687998	-0.004557488	0.042899826	LOGISTIC-BINARY	Diagnoses - main ICD10: K51.9 Ulcerative colitis, unspecified		100091	Health-related outcomes	2000	Hospital inpatient	2002	Summary Diagnoses	2002	Health-related outcomes > Hospital inpatient > Summary Diagnoses
41272#B082	CAT-MUL	193787/79(193866)	0.165866322	-0.014536519	0.309490595	0.04299966	LOGISTIC-BINARY	Operative procedures - OPCS4: B08.2 Subtotal thyroidectomy		100091	Health-related outcomes	2000	Hospital inpatient	2005	Summary Operations	2005	Health-related outcomes > Hospital inpatient > Summary Operations
41204#N644	CAT-MUL	193837/29(193866)	0.244416522	-0.035645972	0.448018886	0.043018394	LOGISTIC-BINARY	Diagnoses - secondary ICD10: N64.4 Mastodynia		100091	Health-related outcomes	2000	Hospital inpatient	2002	Summary Diagnoses	2002	Health-related outcomes > Hospital inpatient > Summary Diagnoses
20003#1140883478	CAT-MUL	193787/36(193823)	0.200502984	-0.028173609	0.366350546	0.043044785	LOGISTIC-BINARY	Treatment/medication code: pyridostigmine		100000	Assessment Centre	100071	Verbal interview	100075	Medications	100075	Assessment Centre > Verbal interview > Medications
90097	CONTINUOUS	42230	0.010010937	0.000310987	0.019710887	0.043093903	LINEAR	Fraction acceleration <= 6 milli-gravities		100088	Additional exposures	1008	Physical activity measurement	1010	Acceleration intensity distribution	1010	Additional exposures > Physical activity measurement > Acceleration intensity distribution
41270#X120	CAT-MUL	193844/22(193866)	0.239314188	-0.044114552	0.431960236	0.043094846	LOGISTIC-BINARY	Diagnoses - ICD10: X12.0 Home		100091	Health-related outcomes	2000	Hospital inpatient	2002	Summary Diagnoses	2002	Health-related outcomes > Hospital inpatient > Summary Diagnoses
41210#W801	CAT-MUL	193760/106(193866)	-0.326159857	-0.698266334	-0.055198673	0.043124599	LOGISTIC-BINARY	Operative procedures - secondary OPCS4: W80.1 Open debridement and irrigation of joint		100091	Health-related outcomes	2000	Hospital inpatient	2005	Summary Operations	2005	Health-related outcomes > Hospital inpatient > Summary Operations
20003#1140879810	CAT-MUL	193803/20(193823)	0.233483049	-0.042710145	0.422821933	0.043124839	LOGISTIC-BINARY	Treatment/medication code: nicardipine		100000	Assessment Centre	100071	Verbal interview	100075	Medications	100075	Assessment Centre > Verbal interview > Medications
41204#Z906	CAT-MUL	193584/282(193866)	0.092789047	-0.003051755	0.177278309	0.043146919	LOGISTIC-BINARY	Diagnoses - secondary ICD10: Z90.6 Acquired absence of other parts of urinary tract		100091	Health-related outcomes	2000	Hospital inpatient	2002	Summary Diagnoses	2002	Health-related outcomes > Hospital inpatient > Summary Diagnoses
41270#Z906	CAT-MUL	193584/282(193866)	0.092789047	-0.003051755	0.177278309	0.043146919	LOGISTIC-BINARY	Diagnoses - ICD10: Z90.6 Acquired absence of other parts of urinary tract		100091	Health-related outcomes	2000	Hospital inpatient	2002	Summary Diagnoses	2002	Health-related outcomes > Hospital inpatient > Summary Diagnoses
41200#T879	CAT-MUL	193838/28(193866)	0.226928583	-0.035958728	0.412568825	0.043190135	LOGISTIC-BINARY	Operative procedures - main OPCS4: T87.9 Unspecified excision or biopsy of lymph node		100091	Health-related outcomes	2000	Hospital inpatient	2005	Summary Operations	2005	Health-related outcomes > Hospital inpatient > Summary Operations
41270#H709	CAT-MUL	193827/39(193866)	-6.23770411	-13.17462467	-1.645113791	0.043207838	LOGISTIC-BINARY	Diagnoses - ICD10: H70.9 Mastoiditis, unspecified		100091	Health-related outcomes	2000	Hospital inpatient	2002	Summary Diagnoses	2002	Health-related outcomes > Hospital inpatient > Summary Diagnoses
41204#G990	CAT-MUL	193797/69(193866)	0.165202816	-0.016114098	0.307120791	0.043228299	LOGISTIC-BINARY	Diagnoses - secondary ICD10: G99.0 Autonomic neuropathy in endocrine and metabolic diseases		100091	Health-related outcomes	2000	Hospital inpatient	2002	Summary Diagnoses	2002	Health-related outcomes > Hospital inpatient > Summary Diagnoses
41210#Y783	CAT-MUL	193839/27(193866)	0.213995757	-0.033263185	0.389859706	0.043282134	LOGISTIC-BINARY	Operative procedures - secondary OPCS4: Y78.3 Arteriotomy approach to organ using image guidance with ultrasound		100091	Health-related outcomes	2000	Hospital inpatient	2005	Summary Operations	2005	Health-related outcomes > Hospital inpatient > Summary Operations
41272#Y783	CAT-MUL	193839/27(193866)	0.213995757	-0.033263185	0.389859706	0.043282134	LOGISTIC-BINARY	Operative procedures - OPCS4: Y78.3 Arteriotomy approach to organ using image guidance with ultrasound		100091	Health-related outcomes	2000	Hospital inpatient	2005	Summary Operations	2005	Health-related outcomes > Hospital inpatient > Summary Operations
20092#wholemeal	CAT-MUL	31131/521(31652)	-0.107502877	-0.21812683	-0.009076462	0.043298986	LOGISTIC-BINARY	Type of baguette eaten		100089	Online follow-up	100090	Diet by 24-hour recall	100101	Bread/pasta/rice yesterday	100101	Online follow-up > Diet by 24-hour recall > Bread/pasta/rice yesterday
41202#I802	CAT-MUL	192428/1438(193866)	-0.056270889	-0.112689001	-0.003433794	0.043338819	LOGISTIC-BINARY	Diagnoses - main ICD10: I80.2 Phlebitis and thrombophlebitis of other deep vessels of lower extremities		100091	Health-related outcomes	2000	Hospital inpatient	2002	Summary Diagnoses	2002	Health-related outcomes > Hospital inpatient > Summary Diagnoses
41204#D539	CAT-MUL	193835/31(193866)	0.21550208	-0.032694761	0.392880354	0.043349035	LOGISTIC-BINARY	Diagnoses - secondary ICD10: D53.9 Nutritional anaemia, unspecified		100091	Health-related outcomes	2000	Hospital inpatient	2002	Summary Diagnoses	2002	Health-related outcomes > Hospital inpatient > Summary Diagnoses
41272#C013	CAT-MUL	193847/19(193866)	0.25930634	-0.05624453	0.463763736	0.043507117	LOGISTIC-BINARY	Operative procedures - OPCS4: C01.3 Evisceration of eye		100091	Health-related outcomes	2000	Hospital inpatient	2005	Summary Operations	2005	Health-related outcomes > Hospital inpatient > Summary Operations
41270#I800	CAT-MUL	193633/233(193866)	0.103398626	-0.004383328	0.197047994	0.043531174	LOGISTIC-BINARY	Diagnoses - ICD10: I80.0 Phlebitis and thrombophlebitis of superficial vessels of lower extremities		100091	Health-related outcomes	2000	Hospital inpatient	2002	Summary Diagnoses	2002	Health-related outcomes > Hospital inpatient > Summary Diagnoses
20002#1190	CAT-MUL	193194/629(193823)	-0.091757061	-0.185658407	-0.007134921	0.043536323	LOGISTIC-BINARY	Non-cancer illness code, self-reported: peritonitis		100000	Assessment Centre	100071	Verbal interview	100074	Medical conditions	100074	Assessment Centre > Verbal interview > Medical conditions
41230#5N3	CAT-MUL	192028/1838(193866)	-0.052701856	-0.105289799	-0.002860127	0.043556651	LOGISTIC-BINARY	PCT where patients GP was registered: WAKEFIELD DISTRICT PCT		100091	Health-related outcomes	2000	Hospital inpatient	2001	Summary Administration	2001	Health-related outcomes > Hospital inpatient > Summary Administration
40001#F019	CAT-MUL	193803/63(193866)	0.150132086	-0.014485159	0.279961133	0.043595505	LOGISTIC-BINARY	Underlying (primary) cause of death: ICD10: F01.9 Vascular dementia, unspecified		100091	Health-related outcomes	100093	Death register	100093	Death register	100093	Health-related outcomes > Death register
41270#N872	CAT-MUL	193825/41(193866)	0.230033982	-0.028685158	0.42537632	0.043619046	LOGISTIC-BINARY	Diagnoses - ICD10: N87.2 Severe cervical dysplasia, not elsewhere classified		100091	Health-related outcomes	2000	Hospital inpatient	2002	Summary Diagnoses	2002	Health-related outcomes > Hospital inpatient > Summary Diagnoses
41200#B084	CAT-MUL	193402/464(193866)	0.080278841	-0.001784227	0.15448689	0.043661444	LOGISTIC-BINARY	Operative procedures - main OPCS4: B08.4 Lobectomy of thyroid gland NEC		100091	Health-related outcomes	2000	Hospital inpatient	2005	Summary Operations	2005	Health-related outcomes > Hospital inpatient > Summary Operations
41204#Z532	CAT-MUL	192620/1246(193866)	0.050832358	-0.000164093	0.098687329	0.043676931	LOGISTIC-BINARY	Diagnoses - secondary ICD10: Z53.2 Procedure not carried out because of patient's decision for other and unspecified reasons		100091	Health-related outcomes	2000	Hospital inpatient	2002	Summary Diagnoses	2002	Health-related outcomes > Hospital inpatient > Summary Diagnoses
41270#Z967	CAT-MUL	193536/330(193866)	-0.139414606	-0.285766344	-0.013747012	0.043683196	LOGISTIC-BINARY	Diagnoses - ICD10: Z96.7 Presence of other bone and tendon implants		100091	Health-related outcomes	2000	Hospital inpatient	2002	Summary Diagnoses	2002	Health-related outcomes > Hospital inpatient > Summary Diagnoses
41272#F481	CAT-MUL	193807/59(193866)	0.176427287	-0.01864799	0.327987375	0.043713349	LOGISTIC-BINARY	Operative procedures - OPCS4: F48.1 Biopsy of lesion of salivary gland		100091	Health-related outcomes	2000	Hospital inpatient	2005	Summary Operations	2005	Health-related outcomes > Hospital inpatient > Summary Operations
41246#1490	CAT-MUL	124782/64602(189384)	0.009836821	0.000263648	0.019385673	0.043739875	LOGISTIC-BINARY	Treatment speciality of consultant (recoded): General medicine		100091	Health-related outcomes	2000	Hospital inpatient	2001	Summary Administration	2001	Health-related outcomes > Hospital inpatient > Summary Administration
41202#R529	CAT-MUL	193764/102(193866)	-0.351023399	-0.756031382	-0.060705274	0.043740157	LOGISTIC-BINARY	Diagnoses - main ICD10: R52.9 Pain, unspecified		100091	Health-related outcomes	2000	Hospital inpatient	2002	Summary Diagnoses	2002	Health-related outcomes > Hospital inpatient > Summary Diagnoses
41210#Y137	CAT-MUL	193855/11(193866)	0.280506	-0.079159547	0.500184367	0.043781533	LOGISTIC-BINARY	Operative procedures - secondary OPCS4: Y13.7 Microwave destruction of lesion of organ NOC		100091	Health-related outcomes	2000	Hospital inpatient	2005	Summary Operations	2005	Health-related outcomes > Hospital inpatient > Summary Operations
41272#Y137	CAT-MUL	193855/11(193866)	0.280506	-0.079159547	0.500184367	0.043781533	LOGISTIC-BINARY	Operative procedures - OPCS4: Y13.7 Microwave destruction of lesion of organ NOC		100091	Health-related outcomes	2000	Hospital inpatient	2005	Summary Operations	2005	Health-related outcomes > Hospital inpatient > Summary Operations
41200#X095	CAT-MUL	193787/79(193866)	0.155545511	-0.014553269	0.290298705	0.043785841	LOGISTIC-BINARY	Operative procedures - main OPCS4: X09.5 Amputation of leg below knee		100091	Health-related outcomes	2000	Hospital inpatient	2005	Summary Operations	2005	Health-related outcomes > Hospital inpatient > Summary Operations
41272#K639	CAT-MUL	193808/58(193866)	-0.809410118	-1.858046442	-0.215444179	0.04379768	LOGISTIC-BINARY	Operative procedures - OPCS4: K63.9 Unspecified contrast radiology of heart		100091	Health-related outcomes	2000	Hospital inpatient	2005	Summary Operations	2005	Health-related outcomes > Hospital inpatient > Summary Operations
41200#C118	CAT-MUL	193810/56(193866)	0.18278373	-0.019874919	0.339519071	0.04383906	LOGISTIC-BINARY	Operative procedures - main OPCS4: C11.8 Other specified operations on canthus		100091	Health-related outcomes	2000	Hospital inpatient	2005	Summary Operations	2005	Health-related outcomes > Hospital inpatient > Summary Operations
41272#E493	CAT-MUL	193809/57(193866)	0.17602322	-0.018693841	0.327515827	0.043857057	LOGISTIC-BINARY	Operative procedures - OPCS4: E49.3 Diagnostic fibreoptic endoscopic examination of lower respiratory tract and brush cytology of lesion of lower respiratory tract		100091	Health-related outcomes	2000	Hospital inpatient	2005	Summary Operations	2005	Health-related outcomes > Hospital inpatient > Summary Operations
41200#U518	CAT-MUL	193728/138(193866)	0.129103599	-0.00832637	0.244192543	0.04394393	LOGISTIC-BINARY	Operative procedures - main OPCS4: U51.8 Other specified rehabilitation for neurological disorders		100091	Health-related outcomes	2000	Hospital inpatient	2005	Summary Operations	2005	Health-related outcomes > Hospital inpatient > Summary Operations
41204#M461	CAT-MUL	193834/32(193866)	0.219256446	-0.033685283	0.401728759	0.04394607	LOGISTIC-BINARY	Diagnoses - secondary ICD10: M46.1 Sacro-iliitis, not elsewhere classified		100091	Health-related outcomes	2000	Hospital inpatient	2002	Summary Diagnoses	2002	Health-related outcomes > Hospital inpatient > Summary Diagnoses
30750	CONTINUOUS	184538	0.004487707	0.000120416	0.008854999	0.044009128	LINEAR	Glycated haemoglobin (HbA1c)		100078	Biological samples	100079	Blood assays	100080	Blood biochemistry	17518	Biological samples > Blood assays > Blood biochemistry
41210#Y981	CAT-MUL	169472/24394(193866)	0.013292378	0.000286283	0.026161009	0.044022281	LOGISTIC-BINARY	Operative procedures - secondary OPCS4: Y98.1 Radiology of one body area (or < 20 minutes)		100091	Health-related outcomes	2000	Hospital inpatient	2005	Summary Operations	2005	Health-related outcomes > Hospital inpatient > Summary Operations
41272#Y981	CAT-MUL	169472/24394(193866)	0.013292378	0.000286283	0.026161009	0.044022281	LOGISTIC-BINARY	Operative procedures - OPCS4: Y98.1 Radiology of one body area (or < 20 minutes)		100091	Health-related outcomes	2000	Hospital inpatient	2005	Summary Operations	2005	Health-related outcomes > Hospital inpatient > Summary Operations
41202#R509	CAT-MUL	192929/937(193866)	0.057620988	-0.000565163	0.111700817	0.044033365	LOGISTIC-BINARY	Diagnoses - main ICD10: R50.9 Fever, unspecified		100091	Health-related outcomes	2000	Hospital inpatient	2002	Summary Diagnoses	2002	Health-related outcomes > Hospital inpatient > Summary Diagnoses
41272#N092	CAT-MUL	193856/10(193866)	0.331877879	-0.096401174	0.588254999	0.044046874	LOGISTIC-BINARY	Operative procedures - OPCS4: N09.2 One stage orchidopexy NEC		100091	Health-related outcomes	2000	Hospital inpatient	2005	Summary Operations	2005	Health-related outcomes > Hospital inpatient > Summary Operations
20003#1140883468	CAT-MUL	193598/225(193823)	0.108538214	-0.00482058	0.20723067	0.044060477	LOGISTIC-BINARY	Treatment/medication code: clonidine		100000	Assessment Centre	100071	Verbal interview	100075	Medications	100075	Assessment Centre > Verbal interview > Medications
41210#Z285	CAT-MUL	184430/9436(193866)	0.020631448	0.000304751	0.040509597	0.0442418	LOGISTIC-BINARY	Operative procedures - secondary OPCS4: Z28.5 Descending colon		100091	Health-related outcomes	2000	Hospital inpatient	2005	Summary Operations	2005	Health-related outcomes > Hospital inpatient > Summary Operations
41272#Z285	CAT-MUL	184430/9436(193866)	0.020631448	0.000304751	0.040509597	0.0442418	LOGISTIC-BINARY	Operative procedures - OPCS4: Z28.5 Descending colon		100091	Health-related outcomes	2000	Hospital inpatient	2005	Summary Operations	2005	Health-related outcomes > Hospital inpatient > Summary Operations
22601#35633214	CAT-MUL	48130/135(48265)	0.13215612	-0.008421286	0.250682192	0.044295752	LOGISTIC-BINARY	Job coding: vocational or industrial trainer/instructor, craft instructor, apprentice instructor		100089	Online follow-up	123	Work environment	130	Employment history	130	Online follow-up > Work environment > Employment history
41204#B958	CAT-MUL	193718/148(193866)	0.122336433	-0.007578607	0.232010719	0.044329548	LOGISTIC-BINARY	Diagnoses - secondary ICD10: B95.8 Unspecified staphylococcus as the cause of diseases classified to other chapters		100091	Health-related outcomes	2000	Hospital inpatient	2002	Summary Diagnoses	2002	Health-related outcomes > Hospital inpatient > Summary Diagnoses
41270#B958	CAT-MUL	193718/148(193866)	0.122336433	-0.007578607	0.232010719	0.044329548	LOGISTIC-BINARY	Diagnoses - ICD10: B95.8 Unspecified staphylococcus as the cause of diseases classified to other chapters		100091	Health-related outcomes	2000	Hospital inpatient	2002	Summary Diagnoses	2002	Health-related outcomes > Hospital inpatient > Summary Diagnoses
41256#705	CAT-MUL	193840/26(193866)	0.240014906	-0.030014964	0.448152376	0.044369406	LOGISTIC-BINARY	Operative procedures - main OPCS3: 705 Excision of lesion of cervix		100091	Health-related outcomes	2000	Hospital inpatient	2005	Summary Operations	2005	Health-related outcomes > Hospital inpatient > Summary Operations
20003#1141181594	CAT-MUL	193736/87(193823)	-0.387416893	-0.843038023	-0.070613406	0.044370428	LOGISTIC-BINARY	Treatment/medication code: estriol product		100000	Assessment Centre	100071	Verbal interview	100075	Medications	100075	Assessment Centre > Verbal interview > Medications
41204#N051	CAT-MUL	193852/14(193866)	0.278074531	-0.068708303	0.495448814	0.044389454	LOGISTIC-BINARY	Diagnoses - secondary ICD10: N05.1 Focal and segmental glomerular lesions		100091	Health-related outcomes	2000	Hospital inpatient	2002	Summary Diagnoses	2002	Health-related outcomes > Hospital inpatient > Summary Diagnoses
41272#J131	CAT-MUL	193757/109(193866)	0.139223561	-0.010817103	0.262365138	0.04441018	LOGISTIC-BINARY	Operative procedures - OPCS4: J13.1 Percutaneous transvascular biopsy of lesion of liver		100091	Health-related outcomes	2000	Hospital inpatient	2005	Summary Operations	2005	Health-related outcomes > Hospital inpatient > Summary Operations
41272#T208	CAT-MUL	193842/24(193866)	0.227127016	-0.041790313	0.413115449	0.044468026	LOGISTIC-BINARY	Operative procedures - OPCS4: T20.8 Other specified primary repair of inguinal hernia		100091	Health-related outcomes	2000	Hospital inpatient	2005	Summary Operations	2005	Health-related outcomes > Hospital inpatient > Summary Operations
41204#I723	CAT-MUL	193796/70(193866)	0.153217763	-0.015066545	0.286477392	0.044510197	LOGISTIC-BINARY	Diagnoses - secondary ICD10: I72.3 Aneurysm of iliac artery		100091	Health-related outcomes	2000	Hospital inpatient	2002	Summary Diagnoses	2002	Health-related outcomes > Hospital inpatient > Summary Diagnoses
41272#E499	CAT-MUL	192734/1132(193866)	0.051416131	-0.000440982	0.099958664	0.044538211	LOGISTIC-BINARY	Operative procedures - OPCS4: E49.9 Unspecified diagnostic fibreoptic endoscopic examination of lower respiratory tract		100091	Health-related outcomes	2000	Hospital inpatient	2005	Summary Operations	2005	Health-related outcomes > Hospital inpatient > Summary Operations
41210#O161	CAT-MUL	183678/10188(193866)	0.019072563	0.000273148	0.037497224	0.044569111	LOGISTIC-BINARY	Operative procedures - secondary OPCS4: O16.1 Pelvis NEC		100091	Health-related outcomes	2000	Hospital inpatient	2005	Summary Operations	2005	Health-related outcomes > Hospital inpatient > Summary Operations
41272#O161	CAT-MUL	183678/10188(193866)	0.019072563	0.000273148	0.037497224	0.044569111	LOGISTIC-BINARY	Operative procedures - OPCS4: O16.1 Pelvis NEC		100091	Health-related outcomes	2000	Hospital inpatient	2005	Summary Operations	2005	Health-related outcomes > Hospital inpatient > Summary Operations
41204#K769	CAT-MUL	193350/516(193866)	0.072738252	-0.001752062	0.140435483	0.044604961	LOGISTIC-BINARY	Diagnoses - secondary ICD10: K76.9 Liver disease, unspecified		100091	Health-related outcomes	2000	Hospital inpatient	2002	Summary Diagnoses	2002	Health-related outcomes > Hospital inpatient > Summary Diagnoses
41202#M1300	CAT-MUL	193838/28(193866)	0.227035527	-0.036896536	0.41545496	0.044605832	LOGISTIC-BINARY	Diagnoses - main ICD10: M13.00 Polyarthritis, unspecified (Multiple sites)		100091	Health-related outcomes	2000	Hospital inpatient	2002	Summary Diagnoses	2002	Health-related outcomes > Hospital inpatient > Summary Diagnoses
41200#T671	CAT-MUL	193805/61(193866)	0.176829303	-0.020143632	0.32858848	0.044651426	LOGISTIC-BINARY	Operative procedures - main OPCS4: T67.1 Primary repair of tendon using tendon transfer procedure		100091	Health-related outcomes	2000	Hospital inpatient	2005	Summary Operations	2005	Health-related outcomes > Hospital inpatient > Summary Operations
41204#N390	CAT-MUL	188035/5831(193866)	0.024014611	0.000241264	0.047142074	0.04469806	LOGISTIC-BINARY	Diagnoses - secondary ICD10: N39.0 Urinary tract infection, site not specified		100091	Health-related outcomes	2000	Hospital inpatient	2002	Summary Diagnoses	2002	Health-related outcomes > Hospital inpatient > Summary Diagnoses
40002#G318	CAT-MUL	193839/27(193866)	0.211727296	-0.034944294	0.387047197	0.044736197	LOGISTIC-BINARY	Contributory (secondary) causes of death: ICD10: G31.8 Other specified degenerative diseases of nervous system		100091	Health-related outcomes	100093	Death register	100093	Death register	100093	Health-related outcomes > Death register
41202#K439	CAT-MUL	192444/1422(193866)	0.047523882	-0.000304644	0.092587892	0.044781732	LOGISTIC-BINARY	Diagnoses - main ICD10: K43.9 Ventral hernia without obstruction or gangrene		100091	Health-related outcomes	2000	Hospital inpatient	2002	Summary Diagnoses	2002	Health-related outcomes > Hospital inpatient > Summary Diagnoses
41202#K729	CAT-MUL	193815/51(193866)	0.18014453	-0.022579027	0.333563874	0.044783686	LOGISTIC-BINARY	Diagnoses - main ICD10: K72.9 Hepatic failure, unspecified		100091	Health-related outcomes	2000	Hospital inpatient	2002	Summary Diagnoses	2002	Health-related outcomes > Hospital inpatient > Summary Diagnoses
41204#D227	CAT-MUL	193789/77(193866)	-0.513675503	-1.142015182	-0.107847926	0.044787459	LOGISTIC-BINARY	Diagnoses - secondary ICD10: D22.7 Melanocytic naevi of lower limb, including hip		100091	Health-related outcomes	2000	Hospital inpatient	2002	Summary Diagnoses	2002	Health-related outcomes > Hospital inpatient > Summary Diagnoses
41270#Z501	CAT-MUL	187354/6512(193866)	0.023081509	0.000244836	0.045348322	0.044818687	LOGISTIC-BINARY	Diagnoses - ICD10: Z50.1 Other physical therapy		100091	Health-related outcomes	2000	Hospital inpatient	2002	Summary Diagnoses	2002	Health-related outcomes > Hospital inpatient > Summary Diagnoses
41270#J322	CAT-MUL	193789/77(193866)	0.160805836	-0.015869218	0.301002273	0.044841678	LOGISTIC-BINARY	Diagnoses - ICD10: J32.2 Chronic ethmoidal sinusitis		100091	Health-related outcomes	2000	Hospital inpatient	2002	Summary Diagnoses	2002	Health-related outcomes > Hospital inpatient > Summary Diagnoses
41272#C693	CAT-MUL	193384/482(193866)	-0.101621608	-0.206982342	-0.007937526	0.04484968	LOGISTIC-BINARY	Operative procedures - OPCS4: C69.3 Injection into anterior chamber of eye		100091	Health-related outcomes	2000	Hospital inpatient	2005	Summary Operations	2005	Health-related outcomes > Hospital inpatient > Summary Operations
41270#H613	CAT-MUL	193826/40(193866)	0.201072006	-0.02853764	0.370439793	0.045006124	LOGISTIC-BINARY	Diagnoses - ICD10: H61.3 Acquired stenosis of external ear canal		100091	Health-related outcomes	2000	Hospital inpatient	2002	Summary Diagnoses	2002	Health-related outcomes > Hospital inpatient > Summary Diagnoses
41204#B029	CAT-MUL	193716/150(193866)	0.121880722	-0.008100016	0.231367815	0.04504174	LOGISTIC-BINARY	Diagnoses - secondary ICD10: B02.9 Zoster without complication		100091	Health-related outcomes	2000	Hospital inpatient	2002	Summary Diagnoses	2002	Health-related outcomes > Hospital inpatient > Summary Diagnoses
41202#D239	CAT-MUL	193820/46(193866)	0.197028958	-0.026100561	0.364871695	0.045098001	LOGISTIC-BINARY	Diagnoses - main ICD10: D23.9 Skin, unspecified		100091	Health-related outcomes	2000	Hospital inpatient	2002	Summary Diagnoses	2002	Health-related outcomes > Hospital inpatient > Summary Diagnoses
41202#N303	CAT-MUL	193784/82(193866)	0.161742398	-0.015682033	0.303631866	0.04510557	LOGISTIC-BINARY	Diagnoses - main ICD10: N30.3 Trigonitis		100091	Health-related outcomes	2000	Hospital inpatient	2002	Summary Diagnoses	2002	Health-related outcomes > Hospital inpatient > Summary Diagnoses
41271#5989	CAT-MUL	193823/43(193866)	0.182690999	-0.025287277	0.339139741	0.04510855	LOGISTIC-BINARY	Diagnoses - ICD9: 5989 Urethral stricture, unspecified		100091	Health-related outcomes	2000	Hospital inpatient	2002	Summary Diagnoses	2002	Health-related outcomes > Hospital inpatient > Summary Diagnoses
41205#V641	CAT-MUL	193855/11(193866)	-15.24035126	-30.14454057	-2.494537827	0.045164983	LOGISTIC-BINARY	Diagnoses - secondary ICD9: V641 Surgical or other procedure not carried out because of contraindication		100091	Health-related outcomes	2000	Hospital inpatient	2002	Summary Diagnoses	2002	Health-related outcomes > Hospital inpatient > Summary Diagnoses
41272#C522	CAT-MUL	193828/38(193866)	0.186588386	-0.029159928	0.343419226	0.045169102	LOGISTIC-BINARY	Operative procedures - OPCS4: C52.2 Deep sclerectomy without spacer		100091	Health-related outcomes	2000	Hospital inpatient	2005	Summary Operations	2005	Health-related outcomes > Hospital inpatient > Summary Operations
41210#Z709	CAT-MUL	193792/74(193866)	0.166240344	-0.016821071	0.31130385	0.045174035	LOGISTIC-BINARY	Operative procedures - secondary OPCS4: Z70.9 Radius NEC		100091	Health-related outcomes	2000	Hospital inpatient	2005	Summary Operations	2005	Health-related outcomes > Hospital inpatient > Summary Operations
41272#Z709	CAT-MUL	193792/74(193866)	0.166240344	-0.016821071	0.31130385	0.045174035	LOGISTIC-BINARY	Operative procedures - OPCS4: Z70.9 Radius NEC		100091	Health-related outcomes	2000	Hospital inpatient	2005	Summary Operations	2005	Health-related outcomes > Hospital inpatient > Summary Operations
41270#I151	CAT-MUL	193823/43(193866)	0.188497617	-0.026315701	0.347765951	0.045247076	LOGISTIC-BINARY	Diagnoses - ICD10: I15.1 Hypertension secondary to other renal disorders		100091	Health-related outcomes	2000	Hospital inpatient	2002	Summary Diagnoses	2002	Health-related outcomes > Hospital inpatient > Summary Diagnoses
41272#X892	CAT-MUL	193678/188(193866)	0.112402463	-0.006627782	0.214352757	0.045344925	LOGISTIC-BINARY	Operative procedures - OPCS4: X89.2 Monoclonal antibodies Band 2		100091	Health-related outcomes	2000	Hospital inpatient	2005	Summary Operations	2005	Health-related outcomes > Hospital inpatient > Summary Operations
25219	CONTINUOUS	18329	-0.015307025	-0.030302528	-0.000311521	0.045427265	LINEAR	Mean L1 in posterior limb of internal capsule on FA skeleton (left)		100000	Assessment Centre	100003	Imaging	100	Brain MRI	134	Assessment Centre > Imaging > Brain MRI > Diffusion brain MRI > dMRI skeleton
20004#1478	CAT-MUL	166174/27649(193823)	-0.013476439	-0.026748043	-0.000341375	0.045433152	LOGISTIC-BINARY	Operation code: tonsillectomy +/- adenoids		100000	Assessment Centre	100071	Verbal interview	100076	Operations	100076	Assessment Centre > Verbal interview > Operations
41270#N211	CAT-MUL	193832/34(193866)	0.203835187	-0.033605071	0.373155753	0.045479244	LOGISTIC-BINARY	Diagnoses - ICD10: N21.1 Calculus in urethra		100091	Health-related outcomes	2000	Hospital inpatient	2002	Summary Diagnoses	2002	Health-related outcomes > Hospital inpatient > Summary Diagnoses
41270#R14	CAT-MUL	192443/1423(193866)	-0.05827275	-0.117347291	-0.003023273	0.045539455	LOGISTIC-BINARY	Diagnoses - ICD10: R14 Flatulence and related conditions		100091	Health-related outcomes	2000	Hospital inpatient	2002	Summary Diagnoses	2002	Health-related outcomes > Hospital inpatient > Summary Diagnoses
41270#S7241	CAT-MUL	193856/10(193866)	0.306409356	-0.092796416	0.54023257	0.04554891	LOGISTIC-BINARY	Diagnoses - ICD10: S72.41 Fracture of lower end of femur (open)		100091	Health-related outcomes	2000	Hospital inpatient	2002	Summary Diagnoses	2002	Health-related outcomes > Hospital inpatient > Summary Diagnoses
41210#F348	CAT-MUL	193853/13(193866)	-14.04296152	-27.92431524	-2.436390896	0.045553234	LOGISTIC-BINARY	Operative procedures - secondary OPCS4: F34.8 Other specified excision of tonsil		100091	Health-related outcomes	2000	Hospital inpatient	2005	Summary Operations	2005	Health-related outcomes > Hospital inpatient > Summary Operations
41210#P293	CAT-MUL	193793/73(193866)	-0.544313969	-1.219318935	-0.116091513	0.045700246	LOGISTIC-BINARY	Operative procedures - secondary OPCS4: P29.3 Biopsy of lesion of vagina		100091	Health-related outcomes	2000	Hospital inpatient	2005	Summary Operations	2005	Health-related outcomes > Hospital inpatient > Summary Operations
41202#C884	CAT-MUL	193836/30(193866)	0.213593996	-0.034745035	0.3922935	0.045708153	LOGISTIC-BINARY	Diagnoses - main ICD10: C88.4 Extranodal marginal zone B-cell lymphoma of mucosa-associated lymphoid tissue [MALT-lymphoma]		100091	Health-related outcomes	2000	Hospital inpatient	2002	Summary Diagnoses	2002	Health-related outcomes > Hospital inpatient > Summary Diagnoses
41204#M7989	CAT-MUL	193826/40(193866)	0.202330098	-0.029391264	0.373948454	0.045740252	LOGISTIC-BINARY	Diagnoses - secondary ICD10: M79.89 Other specified soft tissue disorders (Site unspecified)		100091	Health-related outcomes	2000	Hospital inpatient	2002	Summary Diagnoses	2002	Health-related outcomes > Hospital inpatient > Summary Diagnoses
41203#6227	CAT-MUL	193769/97(193866)	0.14675606	-0.00923018	0.280915583	0.045787764	LOGISTIC-BINARY	Diagnoses - main ICD9: 6227 Mucous polyp of cervix		100091	Health-related outcomes	2000	Hospital inpatient	2002	Summary Diagnoses	2002	Health-related outcomes > Hospital inpatient > Summary Diagnoses
41204#K829	CAT-MUL	193831/35(193866)	0.214933749	-0.033728887	0.394972261	0.045790358	LOGISTIC-BINARY	Diagnoses - secondary ICD10: K82.9 Disease of gallbladder, unspecified		100091	Health-related outcomes	2000	Hospital inpatient	2002	Summary Diagnoses	2002	Health-related outcomes > Hospital inpatient > Summary Diagnoses
41202#I340	CAT-MUL	193442/424(193866)	-0.108950633	-0.222958117	-0.008506873	0.045836052	LOGISTIC-BINARY	Diagnoses - main ICD10: I34.0 Mitral (valve) insufficiency		100091	Health-related outcomes	2000	Hospital inpatient	2002	Summary Diagnoses	2002	Health-related outcomes > Hospital inpatient > Summary Diagnoses
41204#J170	CAT-MUL	193842/24(193866)	0.223823764	-0.040553892	0.409600843	0.045944685	LOGISTIC-BINARY	Diagnoses - secondary ICD10: J17.0 Pneumonia in bacterial diseases classified elsewhere		100091	Health-related outcomes	2000	Hospital inpatient	2002	Summary Diagnoses	2002	Health-related outcomes > Hospital inpatient > Summary Diagnoses
41270#J170	CAT-MUL	193842/24(193866)	0.223823764	-0.040553892	0.409600843	0.045944685	LOGISTIC-BINARY	Diagnoses - ICD10: J17.0 Pneumonia in bacterial diseases classified elsewhere		100091	Health-related outcomes	2000	Hospital inpatient	2002	Summary Diagnoses	2002	Health-related outcomes > Hospital inpatient > Summary Diagnoses
41210#Y395	CAT-MUL	192471/1395(193866)	0.046386977	-0.000533714	0.090630685	0.045951354	LOGISTIC-BINARY	Operative procedures - secondary OPCS4: Y39.5 Tattooing of organ NOC		100091	Health-related outcomes	2000	Hospital inpatient	2005	Summary Operations	2005	Health-related outcomes > Hospital inpatient > Summary Operations
41272#Y395	CAT-MUL	192471/1395(193866)	0.046386977	-0.000533714	0.090630685	0.045951354	LOGISTIC-BINARY	Operative procedures - OPCS4: Y39.5 Tattooing of organ NOC		100091	Health-related outcomes	2000	Hospital inpatient	2005	Summary Operations	2005	Health-related outcomes > Hospital inpatient > Summary Operations
41202#A403	CAT-MUL	193842/24(193866)	0.23996301	-0.046255612	0.436401825	0.045958639	LOGISTIC-BINARY	Diagnoses - main ICD10: A40.3 Septicaemia due to Streptococcus pneumoniae		100091	Health-related outcomes	2000	Hospital inpatient	2002	Summary Diagnoses	2002	Health-related outcomes > Hospital inpatient > Summary Diagnoses
41210#L978	CAT-MUL	193854/12(193866)	0.278041483	-0.071905675	0.496978932	0.046031942	LOGISTIC-BINARY	Operative procedures - secondary OPCS4: L97.8 Other specified other operations on blood vessel		100091	Health-related outcomes	2000	Hospital inpatient	2005	Summary Operations	2005	Health-related outcomes > Hospital inpatient > Summary Operations
41270#M242	CAT-MUL	193838/28(193866)	0.240177712	-0.044312347	0.437857389	0.046091489	LOGISTIC-BINARY	Diagnoses - ICD10: M24.2 Disorder of ligament		100091	Health-related outcomes	2000	Hospital inpatient	2002	Summary Diagnoses	2002	Health-related outcomes > Hospital inpatient > Summary Diagnoses
1100	CAT-SIN	193862	-0.00836733	-0.016591554	-0.000143105	0.046141996	ORDERED-LOGISTIC	Drive faster than motorway speed limit		100000	Assessment Centre	100025	Touchscreen	100050	Lifestyle and environment	100054	Assessment Centre > Touchscreen > Lifestyle and environment > Physical activity
41270#E114	CAT-MUL	193448/418(193866)	0.077219056	-0.002828339	0.149265063	0.046170098	LOGISTIC-BINARY	Diagnoses - ICD10: E11.4 With neurological complications		100091	Health-related outcomes	2000	Hospital inpatient	2002	Summary Diagnoses	2002	Health-related outcomes > Hospital inpatient > Summary Diagnoses
22601#11333223	CAT-MUL	48136/129(48265)	-0.281575536	-0.602033693	-0.040515323	0.046170139	LOGISTIC-BINARY	Job coding: purchasing manager/director (not retail), supplies manager		100089	Online follow-up	123	Work environment	130	Employment history	130	Online follow-up > Work environment > Employment history
22617#1133	CAT-MUL	48136/129(48265)	-0.281575536	-0.602033693	-0.040515323	0.046170139	LOGISTIC-BINARY	Job code - historical: Purchasing managers		100089	Online follow-up	123	Work environment	130	Employment history	130	Online follow-up > Work environment > Employment history
41246#2620	CAT-MUL	182428/3773(186201)	0.029642808	-2.29E-05	0.058272588	0.0461722	LOGISTIC-BINARY	Treatment speciality of consultant (recoded): Vascular surgery		100091	Health-related outcomes	2000	Hospital inpatient	2001	Summary Administration	2001	Health-related outcomes > Hospital inpatient > Summary Administration
20003#1140861936	CAT-MUL	193766/57(193823)	0.181243786	-0.022756444	0.33758413	0.046186998	LOGISTIC-BINARY	Treatment/medication code: questran 4g/sachet powder		100000	Assessment Centre	100071	Verbal interview	100075	Medications	100075	Assessment Centre > Verbal interview > Medications
41250#Discharged on clinical advice/consent: Transfer to another provider	CAT-MUL	193325/541(193866)	0.072139776	-0.001858084	0.140333536	0.046268371	LOGISTIC-BINARY	Methods of discharge from hospital (recoded)		100091	Health-related outcomes	2000	Hospital inpatient	2001	Summary Administration	2001	Health-related outcomes > Hospital inpatient > Summary Administration
41270#Y859	CAT-MUL	193797/69(193866)	0.174807388	-0.020676711	0.326341906	0.046303064	LOGISTIC-BINARY	Diagnoses - ICD10: Y85.9 Sequelae of other and unspecified transport accidents		100091	Health-related outcomes	2000	Hospital inpatient	2002	Summary Diagnoses	2002	Health-related outcomes > Hospital inpatient > Summary Diagnoses
41272#V672	CAT-MUL	193836/30(193866)	0.212233977	-0.035860545	0.389740878	0.046418076	LOGISTIC-BINARY	Operative procedures - OPCS4: V67.2 Primary hemilaminectomy decompression of lumbar spine		100091	Health-related outcomes	2000	Hospital inpatient	2005	Summary Operations	2005	Health-related outcomes > Hospital inpatient > Summary Operations
41202#S3240	CAT-MUL	193728/138(193866)	-0.241916748	-0.513273982	-0.031708886	0.046461163	LOGISTIC-BINARY	Diagnoses - main ICD10: S32.40 Fracture of acetabulum (closed)		100091	Health-related outcomes	2000	Hospital inpatient	2002	Summary Diagnoses	2002	Health-related outcomes > Hospital inpatient > Summary Diagnoses
41200#X701	CAT-MUL	193274/592(193866)	0.069614932	-0.00210476	0.13513636	0.04646401	LOGISTIC-BINARY	Operative procedures - main OPCS4: X70.1 Procurement of drugs for chemotherapy for neoplasm for regimens in Band 1		100091	Health-related outcomes	2000	Hospital inpatient	2005	Summary Operations	2005	Health-related outcomes > Hospital inpatient > Summary Operations
30820	CONTINUOUS	16065	-0.015404237	-0.0305723	-0.000236174	0.046538324	LINEAR	Rheumatoid factor		100078	Biological samples	100079	Blood assays	100080	Blood biochemistry	17518	Biological samples > Blood assays > Blood biochemistry
20002#1588	CAT-MUL	193787/36(193823)	0.206051266	-0.034298277	0.378349495	0.046772625	LOGISTIC-BINARY	Non-cancer illness code, self-reported: hypertrophic cardiomyopathy (hcm / hocm)		100000	Assessment Centre	100071	Verbal interview	100074	Medical conditions	100074	Assessment Centre > Verbal interview > Medical conditions
41272#G734	CAT-MUL	193832/34(193866)	0.208769016	-0.034454114	0.383845034	0.046800137	LOGISTIC-BINARY	Operative procedures - OPCS4: G73.4 Resection of ileocolic anastomosis		100091	Health-related outcomes	2000	Hospital inpatient	2005	Summary Operations	2005	Health-related outcomes > Hospital inpatient > Summary Operations
41202#S561	CAT-MUL	193847/19(193866)	0.274678441	-0.061110541	0.496305236	0.046833563	LOGISTIC-BINARY	Diagnoses - main ICD10: S56.1 Injury of flexor muscle and tendon of other finger(s) at forearm level		100091	Health-related outcomes	2000	Hospital inpatient	2002	Summary Diagnoses	2002	Health-related outcomes > Hospital inpatient > Summary Diagnoses
41270#C884	CAT-MUL	193830/36(193866)	0.198146251	-0.030934478	0.366206378	0.046912919	LOGISTIC-BINARY	Diagnoses - ICD10: C88.4 Extranodal marginal zone B-cell lymphoma of mucosa-associated lymphoid tissue [MALT-lymphoma]		100091	Health-related outcomes	2000	Hospital inpatient	2002	Summary Diagnoses	2002	Health-related outcomes > Hospital inpatient > Summary Diagnoses
41270#H261	CAT-MUL	193807/59(193866)	-0.823787868	-1.910551367	-0.213918078	0.046919097	LOGISTIC-BINARY	Diagnoses - ICD10: H26.1 Traumatic cataract		100091	Health-related outcomes	2000	Hospital inpatient	2002	Summary Diagnoses	2002	Health-related outcomes > Hospital inpatient > Summary Diagnoses
41210#X381	CAT-MUL	193696/170(193866)	-0.210518223	-0.443417792	-0.024376956	0.046972202	LOGISTIC-BINARY	Operative procedures - secondary OPCS4: X38.1 Injection of triamcinolone for local action		100091	Health-related outcomes	2000	Hospital inpatient	2005	Summary Operations	2005	Health-related outcomes > Hospital inpatient > Summary Operations
41210#C115	CAT-MUL	193808/58(193866)	0.171296046	-0.022121278	0.319358499	0.046976326	LOGISTIC-BINARY	Operative procedures - secondary OPCS4: C11.5 Graft of skin to canthus		100091	Health-related outcomes	2000	Hospital inpatient	2005	Summary Operations	2005	Health-related outcomes > Hospital inpatient > Summary Operations
41210#Z459	CAT-MUL	193775/91(193866)	0.159021164	-0.015811757	0.300494258	0.047018401	LOGISTIC-BINARY	Operative procedures - secondary OPCS4: Z45.9 Uterus NEC		100091	Health-related outcomes	2000	Hospital inpatient	2005	Summary Operations	2005	Health-related outcomes > Hospital inpatient > Summary Operations
41272#Z459	CAT-MUL	193775/91(193866)	0.159021164	-0.015811757	0.300494258	0.047018401	LOGISTIC-BINARY	Operative procedures - OPCS4: Z45.9 Uterus NEC		100091	Health-related outcomes	2000	Hospital inpatient	2005	Summary Operations	2005	Health-related outcomes > Hospital inpatient > Summary Operations
24506	CONTINUOUS	191915	-0.003896481	-0.007741972	-5.10E-05	0.0470386	LINEAR	Natural environment percentage, buffer 1000m		100088	Additional exposures	113	Local environment	151	Greenspace and coastal proximity	151	Additional exposures > Local environment > Greenspace and coastal proximity
41270#E872	CAT-MUL	192559/1307(193866)	0.047053726	-0.000826098	0.092112888	0.047039523	LOGISTIC-BINARY	Diagnoses - ICD10: E87.2 Acidosis		100091	Health-related outcomes	2000	Hospital inpatient	2002	Summary Diagnoses	2002	Health-related outcomes > Hospital inpatient > Summary Diagnoses
41202#M321	CAT-MUL	193846/20(193866)	0.268939014	-0.057545948	0.488300197	0.047088903	LOGISTIC-BINARY	Diagnoses - main ICD10: M32.1 Systemic lupus erythematosus with organ or system involvement		100091	Health-related outcomes	2000	Hospital inpatient	2002	Summary Diagnoses	2002	Health-related outcomes > Hospital inpatient > Summary Diagnoses
41204#A099	CAT-MUL	190043/3823(193866)	0.029439331	-0.000153053	0.057999967	0.047148784	LOGISTIC-BINARY	Diagnoses - secondary ICD10: A09.9 Gastroenteritis and colitis of unspecified origin		100091	Health-related outcomes	2000	Hospital inpatient	2002	Summary Diagnoses	2002	Health-related outcomes > Hospital inpatient > Summary Diagnoses
41200#P229	CAT-MUL	193838/28(193866)	0.225790707	-0.037358586	0.417598254	0.047204128	LOGISTIC-BINARY	Operative procedures - main OPCS4: P22.9 Unspecified repair of prolapse of vagina and amputation of cervix uteri		100091	Health-related outcomes	2000	Hospital inpatient	2005	Summary Operations	2005	Health-related outcomes > Hospital inpatient > Summary Operations
41270#Z452	CAT-MUL	193054/812(193866)	0.060810259	-0.001680262	0.118606459	0.047278023	LOGISTIC-BINARY	Diagnoses - ICD10: Z45.2 Adjustment and management of vascular access device		100091	Health-related outcomes	2000	Hospital inpatient	2002	Summary Diagnoses	2002	Health-related outcomes > Hospital inpatient > Summary Diagnoses
41270#A411	CAT-MUL	193730/136(193866)	0.126855971	-0.010474349	0.241502424	0.047338681	LOGISTIC-BINARY	Diagnoses - ICD10: A41.1 Septicaemia due to other specified staphylococcus		100091	Health-related outcomes	2000	Hospital inpatient	2002	Summary Diagnoses	2002	Health-related outcomes > Hospital inpatient > Summary Diagnoses
41271#5780	CAT-MUL	193839/27(193866)	0.234970138	-0.041531697	0.435936133	0.047360441	LOGISTIC-BINARY	Diagnoses - ICD9: 5780 Haematemesis		100091	Health-related outcomes	2000	Hospital inpatient	2002	Summary Diagnoses	2002	Health-related outcomes > Hospital inpatient > Summary Diagnoses
41210#Y692	CAT-MUL	193746/120(193866)	0.139550281	-0.012558815	0.264886033	0.047365563	LOGISTIC-BINARY	Operative procedures - secondary OPCS4: Y69.2 Harvest of cartilage from ear		100091	Health-related outcomes	2000	Hospital inpatient	2005	Summary Operations	2005	Health-related outcomes > Hospital inpatient > Summary Operations
41272#Y692	CAT-MUL	193746/120(193866)	0.139550281	-0.012558815	0.264886033	0.047365563	LOGISTIC-BINARY	Operative procedures - OPCS4: Y69.2 Harvest of cartilage from ear		100091	Health-related outcomes	2000	Hospital inpatient	2005	Summary Operations	2005	Health-related outcomes > Hospital inpatient > Summary Operations
41204#R601	CAT-MUL	193809/57(193866)	0.170338877	-0.021749306	0.318741127	0.047419266	LOGISTIC-BINARY	Diagnoses - secondary ICD10: R60.1 Generalised oedema		100091	Health-related outcomes	2000	Hospital inpatient	2002	Summary Diagnoses	2002	Health-related outcomes > Hospital inpatient > Summary Diagnoses
41203#8244	CAT-MUL	193856/10(193866)	0.287853331	-0.084780629	0.521670291	0.047444886	LOGISTIC-BINARY	Diagnoses - main ICD9: 8244 Fracture of ankle - bimalleolar, closed		100091	Health-related outcomes	2000	Hospital inpatient	2002	Summary Diagnoses	2002	Health-related outcomes > Hospital inpatient > Summary Diagnoses
41202#C833	CAT-MUL	193428/438(193866)	0.075557794	-0.003153991	0.146559795	0.047500406	LOGISTIC-BINARY	Diagnoses - main ICD10: C83.3 Large cell (diffuse)		100091	Health-related outcomes	2000	Hospital inpatient	2002	Summary Diagnoses	2002	Health-related outcomes > Hospital inpatient > Summary Diagnoses
41204#R934	CAT-MUL	193682/184(193866)	-0.193611641	-0.406912308	-0.020991472	0.047516397	LOGISTIC-BINARY	Diagnoses - secondary ICD10: R93.4 Abnormal findings on diagnostic imaging of urinary organs		100091	Health-related outcomes	2000	Hospital inpatient	2002	Summary Diagnoses	2002	Health-related outcomes > Hospital inpatient > Summary Diagnoses
41271#6850	CAT-MUL	193849/17(193866)	0.296505346	-0.071423174	0.541864785	0.047556815	LOGISTIC-BINARY	Diagnoses - ICD9: 6850 Pilonidal cyst with abscess		100091	Health-related outcomes	2000	Hospital inpatient	2002	Summary Diagnoses	2002	Health-related outcomes > Hospital inpatient > Summary Diagnoses
41272#F362	CAT-MUL	193699/167(193866)	0.117221935	-0.00886395	0.22409123	0.047617176	LOGISTIC-BINARY	Operative procedures - OPCS4: F36.2 Biopsy of lesion of tonsil		100091	Health-related outcomes	2000	Hospital inpatient	2005	Summary Operations	2005	Health-related outcomes > Hospital inpatient > Summary Operations
41230#5J5	CAT-MUL	192626/1240(193866)	0.055495713	-0.000880172	0.109078047	0.047633177	LOGISTIC-BINARY	PCT where patients GP was registered: OLDHAM PCT		100091	Health-related outcomes	2000	Hospital inpatient	2001	Summary Administration	2001	Health-related outcomes > Hospital inpatient > Summary Administration
41270#M315	CAT-MUL	193816/50(193866)	0.175547412	-0.023640987	0.328146171	0.047666453	LOGISTIC-BINARY	Diagnoses - ICD10: M31.5 Giant cell arteritis with polymyalgia rheumatica		100091	Health-related outcomes	2000	Hospital inpatient	2002	Summary Diagnoses	2002	Health-related outcomes > Hospital inpatient > Summary Diagnoses
41270#M8580	CAT-MUL	193803/63(193866)	0.173452415	-0.020516963	0.326329976	0.04767331	LOGISTIC-BINARY	Diagnoses - ICD10: M85.80 Other specified disorders of bone density and structure (Multiple sites)		100091	Health-related outcomes	2000	Hospital inpatient	2002	Summary Diagnoses	2002	Health-related outcomes > Hospital inpatient > Summary Diagnoses
41202#C490	CAT-MUL	193841/25(193866)	0.216090964	-0.044115175	0.394784242	0.047693556	LOGISTIC-BINARY	Diagnoses - main ICD10: C49.0 Connective and soft tissue of head, face and neck		100091	Health-related outcomes	2000	Hospital inpatient	2002	Summary Diagnoses	2002	Health-related outcomes > Hospital inpatient > Summary Diagnoses
41270#H209	CAT-MUL	193662/204(193866)	0.10956828	-0.007399614	0.210284615	0.047713236	LOGISTIC-BINARY	Diagnoses - ICD10: H20.9 Iridocyclitis, unspecified		100091	Health-related outcomes	2000	Hospital inpatient	2002	Summary Diagnoses	2002	Health-related outcomes > Hospital inpatient > Summary Diagnoses
41272#H205	CAT-MUL	193073/793(193866)	-0.075107403	-0.15288072	-0.003959753	0.047739022	LOGISTIC-BINARY	Operative procedures - OPCS4: H20.5 Fibreoptic endoscopic submucosal resection of lesion of colon		100091	Health-related outcomes	2000	Hospital inpatient	2005	Summary Operations	2005	Health-related outcomes > Hospital inpatient > Summary Operations
41204#Y883	CAT-MUL	193852/14(193866)	0.281408391	-0.074984738	0.504618095	0.047753356	LOGISTIC-BINARY	Diagnoses - secondary ICD10: Y88.3 Sequelae of surgical and medical procedures as the cause of abnormal reaction of the patient or of later complication, without mention of misadventure at the time of the procedure		100091	Health-related outcomes	2000	Hospital inpatient	2002	Summary Diagnoses	2002	Health-related outcomes > Hospital inpatient > Summary Diagnoses
25668	CONTINUOUS	18326	-0.01508617	-0.030023667	-0.000148673	0.047763171	LINEAR	Weighted-mean ICVF in tract medial lemniscus (right)		100000	Assessment Centre	100003	Imaging	100	Brain MRI	135	Assessment Centre > Imaging > Brain MRI > Diffusion brain MRI > dMRI weighted means
41272#S528	CAT-MUL	193855/11(193866)	0.327620448	-0.097658221	0.581792136	0.047967472	LOGISTIC-BINARY	Operative procedures - OPCS4: S52.8 Other specified introduction of therapeutic substance into subcutaneous tissue		100091	Health-related outcomes	2000	Hospital inpatient	2005	Summary Operations	2005	Health-related outcomes > Hospital inpatient > Summary Operations
25302	CONTINUOUS	18329	0.015272385	0.00013592	0.03040885	0.047978146	LINEAR	Mean L3 in corticospinal tract on FA skeleton (right)		100000	Assessment Centre	100003	Imaging	100	Brain MRI	134	Assessment Centre > Imaging > Brain MRI > Diffusion brain MRI > dMRI skeleton
41202#J00	CAT-MUL	193832/34(193866)	0.214964788	-0.036572718	0.397817241	0.048139479	LOGISTIC-BINARY	Diagnoses - main ICD10: J00 Acute nasopharyngitis [common cold]		100091	Health-related outcomes	2000	Hospital inpatient	2002	Summary Diagnoses	2002	Health-related outcomes > Hospital inpatient > Summary Diagnoses
25054	CONTINUOUS	16427	-0.016134017	-0.0321376	-0.000130434	0.048161986	LINEAR	Median z-statistic (in group-defined amygdala activation mask) for faces-shapes contrast		100000	Assessment Centre	100003	Imaging	100	Brain MRI	106	Assessment Centre > Imaging > Brain MRI > Task functional brain MRI
41210#S642	CAT-MUL	193745/121(193866)	0.13689532	-0.012722876	0.260509147	0.048229355	LOGISTIC-BINARY	Operative procedures - secondary OPCS4: S64.2 Chemical destruction of nail bed		100091	Health-related outcomes	2000	Hospital inpatient	2005	Summary Operations	2005	Health-related outcomes > Hospital inpatient > Summary Operations
20003#1140861090	CAT-MUL	193375/448(193823)	0.074411993	-0.003319531	0.144636078	0.04828138	LOGISTIC-BINARY	Treatment/medication code: adalat 5mg capsule		100000	Assessment Centre	100071	Verbal interview	100075	Medications	100075	Assessment Centre > Verbal interview > Medications
20003#1141188146	CAT-MUL	193555/268(193823)	0.089567444	-0.005225189	0.173100864	0.048302892	LOGISTIC-BINARY	Treatment/medication code: simvador 10mg tablet		100000	Assessment Centre	100071	Verbal interview	100075	Medications	100075	Assessment Centre > Verbal interview > Medications
41204#E111	CAT-MUL	193798/68(193866)	0.166016791	-0.020391102	0.312298144	0.048357791	LOGISTIC-BINARY	Diagnoses - secondary ICD10: E11.1 With ketoacidosis		100091	Health-related outcomes	2000	Hospital inpatient	2002	Summary Diagnoses	2002	Health-related outcomes > Hospital inpatient > Summary Diagnoses
25152	CONTINUOUS	18329	-0.0153717	-0.030635608	-0.000107792	0.048404082	LINEAR	Mean MO in middle cerebellar peduncle on FA skeleton		100000	Assessment Centre	100003	Imaging	100	Brain MRI	134	Assessment Centre > Imaging > Brain MRI > Diffusion brain MRI > dMRI skeleton
41270#D414	CAT-MUL	193474/392(193866)	0.077658822	-0.003821218	0.150713296	0.048408147	LOGISTIC-BINARY	Diagnoses - ICD10: D41.4 Bladder		100091	Health-related outcomes	2000	Hospital inpatient	2002	Summary Diagnoses	2002	Health-related outcomes > Hospital inpatient > Summary Diagnoses
40002#E142	CAT-MUL	193855/11(193866)	0.281578106	-0.08814769	0.500566825	0.048448045	LOGISTIC-BINARY	Contributory (secondary) causes of death: ICD10: E14.2 Withrenal complications		100091	Health-related outcomes	100093	Death register	100093	Death register	100093	Health-related outcomes > Death register
25490	CONTINUOUS	18327	-0.014813964	-0.029529046	-9.89E-05	0.048480404	LINEAR	Weighted-mean FA in tract anterior thalamic radiation (left)		100000	Assessment Centre	100003	Imaging	100	Brain MRI	135	Assessment Centre > Imaging > Brain MRI > Diffusion brain MRI > dMRI weighted means
41202#I221	CAT-MUL	193816/50(193866)	0.16795753	-0.023203419	0.314607301	0.04856371	LOGISTIC-BINARY	Diagnoses - main ICD10: I22.1 Subsequent myocardial infarction of inferior wall		100091	Health-related outcomes	2000	Hospital inpatient	2002	Summary Diagnoses	2002	Health-related outcomes > Hospital inpatient > Summary Diagnoses
40011#8330	CAT-MUL	193813/53(193866)	0.186789879	-0.026302347	0.349539393	0.048665333	LOGISTIC-BINARY	Histology of cancer tumour: Follicular adenocarcinoma		100091	Health-related outcomes	100092	Cancer register	100092	Cancer register	100092	Health-related outcomes > Cancer register
6157#Illness or ill health	CAT-MUL	40369/4859(45228)	0.028548658	-0.000204271	0.056577455	0.048678223	LOGISTIC-BINARY	Why stopped smoking		100000	Assessment Centre	100025	Touchscreen	100050	Lifestyle and environment	100058	Assessment Centre > Touchscreen > Lifestyle and environment > Smoking
41203#V586	CAT-MUL	193848/18(193866)	0.235142885	-0.053897849	0.4318598	0.048682154	LOGISTIC-BINARY	Diagnoses - main ICD9: V586 Cystoscopy with no abnormality found		100091	Health-related outcomes	2000	Hospital inpatient	2002	Summary Diagnoses	2002	Health-related outcomes > Hospital inpatient > Summary Diagnoses
41270#T0250	CAT-MUL	193847/19(193866)	0.262812997	-0.060912987	0.477106906	0.048701183	LOGISTIC-BINARY	Diagnoses - ICD10: T02.50 Fractures involving multiple regions of both lower limbs (closed)		100091	Health-related outcomes	2000	Hospital inpatient	2002	Summary Diagnoses	2002	Health-related outcomes > Hospital inpatient > Summary Diagnoses
41210#L722	CAT-MUL	193724/142(193866)	0.121138805	-0.010347987	0.231854612	0.048769944	LOGISTIC-BINARY	Operative procedures - secondary OPCS4: L72.2 Monitoring of arterial pressure		100091	Health-related outcomes	2000	Hospital inpatient	2005	Summary Operations	2005	Health-related outcomes > Hospital inpatient > Summary Operations
41270#M4196	CAT-MUL	193535/331(193866)	0.08477753	-0.004630332	0.164402314	0.048773456	LOGISTIC-BINARY	Diagnoses - ICD10: M41.96 Scoliosis, unspecified (Lumbar region)		100091	Health-related outcomes	2000	Hospital inpatient	2002	Summary Diagnoses	2002	Health-related outcomes > Hospital inpatient > Summary Diagnoses
41204#T911	CAT-MUL	193809/57(193866)	0.176453426	-0.024403912	0.330279185	0.048791498	LOGISTIC-BINARY	Diagnoses - secondary ICD10: T91.1 Sequelae of fracture of spine		100091	Health-related outcomes	2000	Hospital inpatient	2002	Summary Diagnoses	2002	Health-related outcomes > Hospital inpatient > Summary Diagnoses
41270#T911	CAT-MUL	193809/57(193866)	0.176453426	-0.024403912	0.330279185	0.048791498	LOGISTIC-BINARY	Diagnoses - ICD10: T91.1 Sequelae of fracture of spine		100091	Health-related outcomes	2000	Hospital inpatient	2002	Summary Diagnoses	2002	Health-related outcomes > Hospital inpatient > Summary Diagnoses
41202#M200	CAT-MUL	193742/124(193866)	0.133223293	-0.012546575	0.254077607	0.048903657	LOGISTIC-BINARY	Diagnoses - main ICD10: M20.0 Deformity of finger(s)		100091	Health-related outcomes	2000	Hospital inpatient	2002	Summary Diagnoses	2002	Health-related outcomes > Hospital inpatient > Summary Diagnoses
20004#1435	CAT-MUL	191634/2189(193823)	0.036390844	-0.000679244	0.071789663	0.048924978	LOGISTIC-BINARY	Operation code: cataract extraction/lens implant		100000	Assessment Centre	100071	Verbal interview	100076	Operations	100076	Assessment Centre > Verbal interview > Operations
41204#S410	CAT-MUL	193851/15(193866)	0.265101709	-0.069439369	0.477758336	0.048938953	LOGISTIC-BINARY	Diagnoses - secondary ICD10: S41.0 Open wound of shoulder		100091	Health-related outcomes	2000	Hospital inpatient	2002	Summary Diagnoses	2002	Health-related outcomes > Hospital inpatient > Summary Diagnoses
41270#I680	CAT-MUL	193821/45(193866)	0.174065775	-0.02538622	0.325520975	0.048947091	LOGISTIC-BINARY	Diagnoses - ICD10: I68.0 Cerebral amyloid angiopathy		100091	Health-related outcomes	2000	Hospital inpatient	2002	Summary Diagnoses	2002	Health-related outcomes > Hospital inpatient > Summary Diagnoses
41200#N114	CAT-MUL	193837/29(193866)	0.217356386	-0.043989225	0.397872789	0.048987089	LOGISTIC-BINARY	Operative procedures - main OPCS4: N11.4 Drainage of hydrocele sac		100091	Health-related outcomes	2000	Hospital inpatient	2005	Summary Operations	2005	Health-related outcomes > Hospital inpatient > Summary Operations
41272#W196	CAT-MUL	193702/164(193866)	0.118481934	-0.009838473	0.227112996	0.049013018	LOGISTIC-BINARY	Operative procedures - OPCS4: W19.6 Primary open reduction of fragment of bone and fixation using wire system		100091	Health-related outcomes	2000	Hospital inpatient	2005	Summary Operations	2005	Health-related outcomes > Hospital inpatient > Summary Operations
25134	CONTINUOUS	18329	0.014922799	6.28E-05	0.029782819	0.049040047	LINEAR	Mean MD in sagittal stratum on FA skeleton (right)		100000	Assessment Centre	100003	Imaging	100	Brain MRI	134	Assessment Centre > Imaging > Brain MRI > Diffusion brain MRI > dMRI skeleton
41204#D122	CAT-MUL	193224/642(193866)	0.06315977	-0.002500274	0.123456361	0.049057529	LOGISTIC-BINARY	Diagnoses - secondary ICD10: D12.2 Ascending colon		100091	Health-related outcomes	2000	Hospital inpatient	2002	Summary Diagnoses	2002	Health-related outcomes > Hospital inpatient > Summary Diagnoses
25306	CONTINUOUS	18329	0.014862985	6.05E-05	0.029665432	0.049070475	LINEAR	Mean L3 in inferior cerebellar peduncle on FA skeleton (right)		100000	Assessment Centre	100003	Imaging	100	Brain MRI	134	Assessment Centre > Imaging > Brain MRI > Diffusion brain MRI > dMRI skeleton
41229#5QV	CAT-MUL	193761/105(193866)	-0.334715479	-0.728856293	-0.049941818	0.0490926	LOGISTIC-BINARY	PCT responsible for patient data: HERTFORDSHIRE PCT		100091	Health-related outcomes	2000	Hospital inpatient	2001	Summary Administration	2001	Health-related outcomes > Hospital inpatient > Summary Administration
41230#5QV	CAT-MUL	193761/105(193866)	-0.334715479	-0.728856293	-0.049941818	0.0490926	LOGISTIC-BINARY	PCT where patients GP was registered: HERTFORDSHIRE PCT		100091	Health-related outcomes	2000	Hospital inpatient	2001	Summary Administration	2001	Health-related outcomes > Hospital inpatient > Summary Administration
41202#B029	CAT-MUL	193774/92(193866)	0.145919233	-0.016088585	0.276780708	0.049193046	LOGISTIC-BINARY	Diagnoses - main ICD10: B02.9 Zoster without complication		100091	Health-related outcomes	2000	Hospital inpatient	2002	Summary Diagnoses	2002	Health-related outcomes > Hospital inpatient > Summary Diagnoses
41204#N604	CAT-MUL	193822/44(193866)	0.197397655	-0.030311577	0.369041206	0.049195344	LOGISTIC-BINARY	Diagnoses - secondary ICD10: N60.4 Mammary duct ectasia		100091	Health-related outcomes	2000	Hospital inpatient	2002	Summary Diagnoses	2002	Health-related outcomes > Hospital inpatient > Summary Diagnoses
22617#5234	CAT-MUL	48237/28(48265)	0.242876118	-0.041281773	0.454724058	0.049287854	LOGISTIC-BINARY	Job code - historical: Vehicle spray painters		100089	Online follow-up	123	Work environment	130	Employment history	130	Online follow-up > Work environment > Employment history
41210#M273	CAT-MUL	193793/73(193866)	0.166876449	-0.021387855	0.314346176	0.049291116	LOGISTIC-BINARY	Operative procedures - secondary OPCS4: M27.3 Ureteroscopic extraction of calculus of ureter		100091	Health-related outcomes	2000	Hospital inpatient	2005	Summary Operations	2005	Health-related outcomes > Hospital inpatient > Summary Operations
41202#K294	CAT-MUL	193720/146(193866)	0.1180035	-0.010182264	0.226237726	0.049321238	LOGISTIC-BINARY	Diagnoses - main ICD10: K29.4 Chronic atrophic gastritis		100091	Health-related outcomes	2000	Hospital inpatient	2002	Summary Diagnoses	2002	Health-related outcomes > Hospital inpatient > Summary Diagnoses
20003#1140878186	CAT-MUL	193746/77(193823)	0.154626094	-0.018387342	0.292636596	0.04938449	LOGISTIC-BINARY	Treatment/medication code: liquifilm tears 1.4% eye drops		100000	Assessment Centre	100071	Verbal interview	100075	Medications	100075	Assessment Centre > Verbal interview > Medications
41204#R937	CAT-MUL	193783/83(193866)	0.150561216	-0.017250936	0.285466615	0.049422106	LOGISTIC-BINARY	Diagnoses - secondary ICD10: R93.7 Abnormal findings on diagnostic imaging of other parts of musculoskeletal system		100091	Health-related outcomes	2000	Hospital inpatient	2002	Summary Diagnoses	2002	Health-related outcomes > Hospital inpatient > Summary Diagnoses
20002#1282	CAT-MUL	193739/84(193823)	-0.374427703	-0.8255431	-0.061681286	0.049433127	LOGISTIC-BINARY	Non-cancer illness code, self-reported: retinal artery/vein occlusion		100000	Assessment Centre	100071	Verbal interview	100074	Medical conditions	100074	Assessment Centre > Verbal interview > Medical conditions
41270#I841	CAT-MUL	192581/1285(193866)	0.049101989	-0.001444499	0.096595503	0.049455971	LOGISTIC-BINARY	Diagnoses - ICD10: I84.1 Internal haemorrhoids with other complications		100091	Health-related outcomes	2000	Hospital inpatient	2002	Summary Diagnoses	2002	Health-related outcomes > Hospital inpatient > Summary Diagnoses
41201#W299	CAT-MUL	193742/124(193866)	-0.283689718	-0.611994112	-0.037749667	0.049490414	LOGISTIC-BINARY	External causes - ICD10: W29.9 Unspecified place		100091	Health-related outcomes	2000	Hospital inpatient	2002	Summary Diagnoses	2002	Health-related outcomes > Hospital inpatient > Summary Diagnoses
41200#A559	CAT-MUL	191390/2476(193866)	0.037700158	-0.000800683	0.074470281	0.049515451	LOGISTIC-BINARY	Operative procedures - main OPCS4: A55.9 Unspecified diagnostic spinal puncture		100091	Health-related outcomes	2000	Hospital inpatient	2005	Summary Operations	2005	Health-related outcomes > Hospital inpatient > Summary Operations
41210#W381	CAT-MUL	193856/10(193866)	0.294134749	-0.097253543	0.526611133	0.04953547	LOGISTIC-BINARY	Operative procedures - secondary OPCS4: W38.1 Primary total prosthetic replacement of hip joint not using cement		100091	Health-related outcomes	2000	Hospital inpatient	2005	Summary Operations	2005	Health-related outcomes > Hospital inpatient > Summary Operations
41204#Z400	CAT-MUL	193805/61(193866)	-1.126698009	-2.650707845	-0.314290802	0.049550259	LOGISTIC-BINARY	Diagnoses - secondary ICD10: Z40.0 Prophylactic surgery for risk-factors related to malignant neoplasms		100091	Health-related outcomes	2000	Hospital inpatient	2002	Summary Diagnoses	2002	Health-related outcomes > Hospital inpatient > Summary Diagnoses
41270#M9496	CAT-MUL	193847/19(193866)	0.271499141	-0.065633924	0.491882506	0.049571109	LOGISTIC-BINARY	Diagnoses - ICD10: M94.96 Disorder of cartilage, unspecified (Lower leg)		100091	Health-related outcomes	2000	Hospital inpatient	2002	Summary Diagnoses	2002	Health-related outcomes > Hospital inpatient > Summary Diagnoses
41272#X451	CAT-MUL	193752/114(193866)	-0.308797597	-0.669840431	-0.043094276	0.04965305	LOGISTIC-BINARY	Operative procedures - OPCS4: X45.1 Donation of kidney		100091	Health-related outcomes	2000	Hospital inpatient	2005	Summary Operations	2005	Health-related outcomes > Hospital inpatient > Summary Operations
41210#Y524	CAT-MUL	193780/86(193866)	-0.375342417	-0.82772712	-0.061188414	0.049701923	LOGISTIC-BINARY	Operative procedures - secondary OPCS4: Y52.4 Peranal transrectal approach to organ		100091	Health-related outcomes	2000	Hospital inpatient	2005	Summary Operations	2005	Health-related outcomes > Hospital inpatient > Summary Operations
41272#Y524	CAT-MUL	193780/86(193866)	-0.375342417	-0.82772712	-0.061188414	0.049701923	LOGISTIC-BINARY	Operative procedures - OPCS4: Y52.4 Peranal transrectal approach to organ		100091	Health-related outcomes	2000	Hospital inpatient	2005	Summary Operations	2005	Health-related outcomes > Hospital inpatient > Summary Operations
41202#Z478	CAT-MUL	193709/157(193866)	0.121238326	-0.01088966	0.232339721	0.049704959	LOGISTIC-BINARY	Diagnoses - main ICD10: Z47.8 Other specified orthopaedic follow-up care		100091	Health-related outcomes	2000	Hospital inpatient	2002	Summary Diagnoses	2002	Health-related outcomes > Hospital inpatient > Summary Diagnoses
25077	CONTINUOUS	18329	-0.015204294	-0.030388989	-1.96E-05	0.04970504	LINEAR	Mean FA in retrolenticular part of internal capsule on FA skeleton (left)		100000	Assessment Centre	100003	Imaging	100	Brain MRI	134	Assessment Centre > Imaging > Brain MRI > Diffusion brain MRI > dMRI skeleton
27276	CONTINUOUS	19656	-0.014765117	-0.029511657	-1.86E-05	0.049712124	LINEAR	Mean thickness of lateralorbitofrontal (right hemisphere)		100000	Assessment Centre	100003	Imaging	100	Brain MRI	196	Assessment Centre > Imaging > Brain MRI > T1 structural brain MRI > Freesurfer DKT
41204#O60	CAT-MUL	193629/237(193866)	-0.213525537	-0.450523445	-0.020351193	0.049744562	LOGISTIC-BINARY	Diagnoses - secondary ICD10: O60 Preterm delivery		100091	Health-related outcomes	2000	Hospital inpatient	2002	Summary Diagnoses	2002	Health-related outcomes > Hospital inpatient > Summary Diagnoses
25650	CONTINUOUS	18326	-0.015136827	-0.030258393	-1.53E-05	0.049769253	LINEAR	Weighted-mean ICVF in tract acoustic radiation (left)		100000	Assessment Centre	100003	Imaging	100	Brain MRI	135	Assessment Centre > Imaging > Brain MRI > Diffusion brain MRI > dMRI weighted means
41202#R221	CAT-MUL	193692/174(193866)	0.118498528	-0.010011543	0.227775596	0.049804513	LOGISTIC-BINARY	Diagnoses - main ICD10: R22.1 Localised swelling, mass and lump, neck		100091	Health-related outcomes	2000	Hospital inpatient	2002	Summary Diagnoses	2002	Health-related outcomes > Hospital inpatient > Summary Diagnoses
25566	CONTINUOUS	18327	-0.014345673	-0.028684006	-7.34E-06	0.049882844	LINEAR	Weighted-mean MO in tract superior thalamic radiation (right)		100000	Assessment Centre	100003	Imaging	100	Brain MRI	135	Assessment Centre > Imaging > Brain MRI > Diffusion brain MRI > dMRI weighted means
41256#4011	CAT-MUL	193707/159(193866)	-0.220829998	-0.468656881	-0.022778493	0.049894375	LOGISTIC-BINARY	Operative procedures - main OPCS3: 401.1 Paracentesis abdomini : laparoscopy, peritoneoscopy		100091	Health-related outcomes	2000	Hospital inpatient	2005	Summary Operations	2005	Health-related outcomes > Hospital inpatient > Summary Operations
25676	CONTINUOUS	18326	-0.0146695	-0.02933714	-1.86E-06	0.049970955	LINEAR	Weighted-mean ICVF in tract uncinate fasciculus (right)		100000	Assessment Centre	100003	Imaging	100	Brain MRI	135	Assessment Centre > Imaging > Brain MRI > Diffusion brain MRI > dMRI weighted means
41201#X419	CAT-MUL	193812/54(193866)	0.194587834	-0.028631176	0.36520369	0.049973948	LOGISTIC-BINARY	External causes - ICD10: X41.9 Unspecified place		100091	Health-related outcomes	2000	Hospital inpatient	2002	Summary Diagnoses	2002	Health-related outcomes > Hospital inpatient > Summary Diagnoses
41204#Z501	CAT-MUL	187369/6497(193866)	0.022588931	-0.000287944	0.0448938	0.049980061	LOGISTIC-BINARY	Diagnoses - secondary ICD10: Z50.1 Other physical therapy		100091	Health-related outcomes	2000	Hospital inpatient	2002	Summary Diagnoses	2002	Health-related outcomes > Hospital inpatient > Summary Diagnoses
41270#J700	CAT-MUL	193855/11(193866)	0.281194174	-0.075930666	0.513924833	0.049985616	LOGISTIC-BINARY	Diagnoses - ICD10: J70.0 Acute pulmonary manifestations due to radiation		100091	Health-related outcomes	2000	Hospital inpatient	2002	Summary Diagnoses	2002	Health-related outcomes > Hospital inpatient > Summary Diagnoses
41202#H532	CAT-MUL	193733/133(193866)	0.126247279	-0.012078971	0.241741509	0.05003645	LOGISTIC-BINARY	Diagnoses - main ICD10: H53.2 Diplopia		100091	Health-related outcomes	2000	Hospital inpatient	2002	Summary Diagnoses	2002	Health-related outcomes > Hospital inpatient > Summary Diagnoses
41200#B291	CAT-MUL	193664/202(193866)	0.113555638	-0.008827472	0.219245384	0.050080364	LOGISTIC-BINARY	Operative procedures - main OPCS4: B29.1 Reconstruction of breast using myocutaneous flap of latissimus dorsi muscle		100091	Health-related outcomes	2000	Hospital inpatient	2005	Summary Operations	2005	Health-related outcomes > Hospital inpatient > Summary Operations
20003#1140882728	CAT-MUL	193726/97(193823)	-0.345534573	-0.757328908	-0.05234876	0.050093896	LOGISTIC-BINARY	Treatment/medication code: otomize ear spray		100000	Assessment Centre	100071	Verbal interview	100075	Medications	100075	Assessment Centre > Verbal interview > Medications
41210#G451	CAT-MUL	191319/2547(193866)	0.035304957	-0.000816169	0.069866399	0.050146211	LOGISTIC-BINARY	Operative procedures - secondary OPCS4: G45.1 Fibreoptic endoscopic examination of upper gastrointestinal tract and biopsy of lesion of upper gastrointestinal tract		100091	Health-related outcomes	2000	Hospital inpatient	2005	Summary Operations	2005	Health-related outcomes > Hospital inpatient > Summary Operations
20010	CONTINUOUS	150635	0.004861021	-4.46E-06	0.0097265	0.050210315	LINEAR	Interpolated Year when operation took place		100000	Assessment Centre	100071	Verbal interview	100076	Operations	100076	Assessment Centre > Verbal interview > Operations
41200#T553	CAT-MUL	193855/11(193866)	0.31533086	-0.093014111	0.568604743	0.050211753	LOGISTIC-BINARY	Operative procedures - main OPCS4: T55.3 Release fasciotomy of thigh		100091	Health-related outcomes	2000	Hospital inpatient	2005	Summary Operations	2005	Health-related outcomes > Hospital inpatient > Summary Operations
41200#E276	CAT-MUL	193828/38(193866)	0.205631663	-0.036220118	0.38218484	0.05028317	LOGISTIC-BINARY	Operative procedures - main OPCS4: E27.6 Examination of pharynx under anaesthetic		100091	Health-related outcomes	2000	Hospital inpatient	2005	Summary Operations	2005	Health-related outcomes > Hospital inpatient > Summary Operations
41200#K639	CAT-MUL	193811/55(193866)	-0.774204419	-1.811361022	-0.189979882	0.050309898	LOGISTIC-BINARY	Operative procedures - main OPCS4: K63.9 Unspecified contrast radiology of heart		100091	Health-related outcomes	2000	Hospital inpatient	2005	Summary Operations	2005	Health-related outcomes > Hospital inpatient > Summary Operations
41270#T796	CAT-MUL	193791/75(193866)	0.155351379	-0.020120291	0.293688758	0.050356205	LOGISTIC-BINARY	Diagnoses - ICD10: T79.6 Traumatic ischaemia of muscle		100091	Health-related outcomes	2000	Hospital inpatient	2002	Summary Diagnoses	2002	Health-related outcomes > Hospital inpatient > Summary Diagnoses
25638	CONTINUOUS	18327	0.014379199	-2.29E-05	0.028781333	0.050365916	LINEAR	Weighted-mean L3 in tract inferior longitudinal fasciculus (right)		100000	Assessment Centre	100003	Imaging	100	Brain MRI	135	Assessment Centre > Imaging > Brain MRI > Diffusion brain MRI > dMRI weighted means
41270#S0640	CAT-MUL	193818/48(193866)	0.183111339	-0.027818141	0.343638105	0.050367613	LOGISTIC-BINARY	Diagnoses - ICD10: S06.40 Epidural haemorrhage (without open intracranial wound)		100091	Health-related outcomes	2000	Hospital inpatient	2002	Summary Diagnoses	2002	Health-related outcomes > Hospital inpatient > Summary Diagnoses
41270#S308	CAT-MUL	193661/205(193866)	0.10541273	-0.008507642	0.203471499	0.050470237	LOGISTIC-BINARY	Diagnoses - ICD10: S30.8 Other superficial injuries of abdomen, lower back and pelvis		100091	Health-related outcomes	2000	Hospital inpatient	2002	Summary Diagnoses	2002	Health-related outcomes > Hospital inpatient > Summary Diagnoses
41202#D123	CAT-MUL	192190/1676(193866)	0.041668404	-0.001242029	0.082332244	0.05052813	LOGISTIC-BINARY	Diagnoses - main ICD10: D12.3 Transverse colon		100091	Health-related outcomes	2000	Hospital inpatient	2002	Summary Diagnoses	2002	Health-related outcomes > Hospital inpatient > Summary Diagnoses
90101	CONTINUOUS	42230	0.009679346	-2.29E-05	0.019381568	0.050542611	LINEAR	Fraction acceleration <= 10 milli-gravities		100088	Additional exposures	1008	Physical activity measurement	1010	Acceleration intensity distribution	1010	Additional exposures > Physical activity measurement > Acceleration intensity distribution
41204#E213	CAT-MUL	193607/259(193866)	0.096033239	-0.006842248	0.186231037	0.050547844	LOGISTIC-BINARY	Diagnoses - secondary ICD10: E21.3 Hyperparathyroidism, unspecified		100091	Health-related outcomes	2000	Hospital inpatient	2002	Summary Diagnoses	2002	Health-related outcomes > Hospital inpatient > Summary Diagnoses
40002#G919	CAT-MUL	193855/11(193866)	0.303082888	-0.091694601	0.545840356	0.050583827	LOGISTIC-BINARY	Contributory (secondary) causes of death: ICD10: G91.9 Hydrocephalus, unspecified		100091	Health-related outcomes	100093	Death register	100093	Death register	100093	Health-related outcomes > Death register
41200#M764	CAT-MUL	193088/778(193866)	0.060393332	-0.002623245	0.118611765	0.05060157	LOGISTIC-BINARY	Operative procedures - main OPCS4: M76.4 Endoscopic dilation of urethra		100091	Health-related outcomes	2000	Hospital inpatient	2005	Summary Operations	2005	Health-related outcomes > Hospital inpatient > Summary Operations
41272#A521	CAT-MUL	192272/1594(193866)	-0.052957188	-0.107756999	-0.001487525	0.050608797	LOGISTIC-BINARY	Operative procedures - OPCS4: A52.1 Therapeutic lumbar epidural injection		100091	Health-related outcomes	2000	Hospital inpatient	2005	Summary Operations	2005	Health-related outcomes > Hospital inpatient > Summary Operations
41200#T259	CAT-MUL	193767/99(193866)	0.144172109	-0.015959568	0.275162843	0.05061635	LOGISTIC-BINARY	Operative procedures - main OPCS4: T25.9 Unspecified primary repair of incisional hernia		100091	Health-related outcomes	2000	Hospital inpatient	2005	Summary Operations	2005	Health-related outcomes > Hospital inpatient > Summary Operations
25805	CONTINUOUS	19540	-0.014095522	-0.028232638	4.16E-05	0.050677824	LINEAR	Volume of grey matter in Middle Temporal Gyrus, posterior division (right)		1101	Assessment Centre		Imaging		Imaging	1101	Assessment Centre > Imaging > Brain MRI > T1 structural brain MRI > Regional grey matter volumes (FAST)
41270#M7056	CAT-MUL	193844/22(193866)	0.246624289	-0.056530295	0.451345953	0.050737847	LOGISTIC-BINARY	Diagnoses - ICD10: M70.56 Other bursitis of knee-Lower Leg		100091	Health-related outcomes	2000	Hospital inpatient	2002	Summary Diagnoses	2002	Health-related outcomes > Hospital inpatient > Summary Diagnoses
41210#K402	CAT-MUL	193104/762(193866)	-0.072703227	-0.149013666	-0.002923711	0.050767966	LOGISTIC-BINARY	Operative procedures - secondary OPCS4: K40.2 Saphenous vein graft replacement of two coronary arteries		100091	Health-related outcomes	2000	Hospital inpatient	2005	Summary Operations	2005	Health-related outcomes > Hospital inpatient > Summary Operations
6142#In paid employment or self-employed	CAT-MUL	81895/111971(193866)	-0.010593622	-0.021235896	3.42E-05	0.050893964	LOGISTIC-BINARY	Current employment status		100000	Assessment Centre	100025	Touchscreen	100062	Sociodemographics	100064	Assessment Centre > Touchscreen > Sociodemographics > Employment
41200#B144	CAT-MUL	193675/191(193866)	0.11140353	-0.009316281	0.21521514	0.050897099	LOGISTIC-BINARY	Operative procedures - main OPCS4: B14.4 Partial parathyroidectomy NEC		100091	Health-related outcomes	2000	Hospital inpatient	2005	Summary Operations	2005	Health-related outcomes > Hospital inpatient > Summary Operations
41210#Z722	CAT-MUL	193745/121(193866)	-0.295880637	-0.641961269	-0.038740554	0.050907651	LOGISTIC-BINARY	Operative procedures - secondary OPCS4: Z72.2 Scaphoid bone		100091	Health-related outcomes	2000	Hospital inpatient	2005	Summary Operations	2005	Health-related outcomes > Hospital inpatient > Summary Operations
41272#Z722	CAT-MUL	193745/121(193866)	-0.295880637	-0.641961269	-0.038740554	0.050907651	LOGISTIC-BINARY	Operative procedures - OPCS4: Z72.2 Scaphoid bone		100091	Health-related outcomes	2000	Hospital inpatient	2005	Summary Operations	2005	Health-related outcomes > Hospital inpatient > Summary Operations
20003#1140925800	CAT-MUL	193247/576(193823)	-0.093646558	-0.192974419	-0.004537373	0.050927208	LOGISTIC-BINARY	Treatment/medication code: movicol oral powder		100000	Assessment Centre	100071	Verbal interview	100075	Medications	100075	Assessment Centre > Verbal interview > Medications
41246#2550	CAT-MUL	176613/9996(186609)	0.018764099	-0.000269913	0.037417826	0.050948724	LOGISTIC-BINARY	Treatment speciality of consultant (recoded): Thoracic medicine		100091	Health-related outcomes	2000	Hospital inpatient	2001	Summary Administration	2001	Health-related outcomes > Hospital inpatient > Summary Administration
41270#G935	CAT-MUL	193818/48(193866)	0.185273189	-0.028979664	0.347916479	0.050974452	LOGISTIC-BINARY	Diagnoses - ICD10: G93.5 Compression of brain		100091	Health-related outcomes	2000	Hospital inpatient	2002	Summary Diagnoses	2002	Health-related outcomes > Hospital inpatient > Summary Diagnoses
6147#For a 'squint' or 'turn' in an eye since childhood (called 'strabismus')	CAT-MUL	192840/1025(193865)	-0.068450866	-0.139956173	-0.002309354	0.050992443	LOGISTIC-BINARY	Reason for glasses/contact lenses		100000	Assessment Centre	100025	Touchscreen	100036	Health and medical history	100041	Assessment Centre > Touchscreen > Health and medical history > Eyesight
41202#M500	CAT-MUL	193648/218(193866)	-0.173020214	-0.36480146	-0.014979878	0.051047364	LOGISTIC-BINARY	Diagnoses - main ICD10: M50.0 Cervical disk disorder with myelopathy		100091	Health-related outcomes	2000	Hospital inpatient	2002	Summary Diagnoses	2002	Health-related outcomes > Hospital inpatient > Summary Diagnoses
41200#B371	CAT-MUL	193638/228(193866)	-0.181862822	-0.383596965	-0.01567354	0.051093958	LOGISTIC-BINARY	Operative procedures - main OPCS4: B37.1 Aspiration of lesion of breast		100091	Health-related outcomes	2000	Hospital inpatient	2005	Summary Operations	2005	Health-related outcomes > Hospital inpatient > Summary Operations
41202#H335	CAT-MUL	193787/79(193866)	0.152264307	-0.018834142	0.289912296	0.051154144	LOGISTIC-BINARY	Diagnoses - main ICD10: H33.5 Other retinal detachments		100091	Health-related outcomes	2000	Hospital inpatient	2002	Summary Diagnoses	2002	Health-related outcomes > Hospital inpatient > Summary Diagnoses
41200#S064	CAT-MUL	193566/300(193866)	0.094186231	-0.006602522	0.183295918	0.05123722	LOGISTIC-BINARY	Operative procedures - main OPCS4: S06.4 Shave excision of lesion of skin NEC		100091	Health-related outcomes	2000	Hospital inpatient	2005	Summary Operations	2005	Health-related outcomes > Hospital inpatient > Summary Operations
41272#X391	CAT-MUL	193757/109(193866)	0.137459412	-0.014906907	0.263429711	0.051312991	LOGISTIC-BINARY	Operative procedures - OPCS4: X39.1 Oral administration of therapeutic substance		100091	Health-related outcomes	2000	Hospital inpatient	2005	Summary Operations	2005	Health-related outcomes > Hospital inpatient > Summary Operations
25738	CONTINUOUS	17538	0.015114293	-8.63E-05	0.030314878	0.05131469	LINEAR	Discrepancy between SWI brain image and T1 brain image		100000	Assessment Centre	100003	Imaging	100	Brain MRI	109	Assessment Centre > Imaging > Brain MRI > Susceptibility weighted brain MRI
40006#D050	CAT-MUL	193788/78(193866)	0.164509229	-0.020817573	0.313104713	0.051339254	LOGISTIC-BINARY	Type of cancer: ICD10: D05.0 Lobular carcinoma in situ		100091	Health-related outcomes	100092	Cancer register	100092	Cancer register	100092	Health-related outcomes > Cancer register
41200#W662	CAT-MUL	193851/15(193866)	0.274995836	-0.076050444	0.499303136	0.051434163	LOGISTIC-BINARY	Operative procedures - main OPCS4: W66.2 Primary closed reduction of traumatic dislocation of joint and skeletal traction NEC		100091	Health-related outcomes	2000	Hospital inpatient	2005	Summary Operations	2005	Health-related outcomes > Hospital inpatient > Summary Operations
20002#1094	CAT-MUL	190090/3733(193823)	0.029228347	-0.00072193	0.058118903	0.051449441	LOGISTIC-BINARY	Non-cancer illness code, self-reported: deep venous thrombosis (dvt)		100000	Assessment Centre	100071	Verbal interview	100074	Medical conditions	100074	Assessment Centre > Verbal interview > Medical conditions
25626	CONTINUOUS	18327	0.01358666	-8.63E-05	0.027259657	0.051464122	LINEAR	Weighted-mean L3 in tract anterior thalamic radiation (right)		100000	Assessment Centre	100003	Imaging	100	Brain MRI	135	Assessment Centre > Imaging > Brain MRI > Diffusion brain MRI > dMRI weighted means
25670	CONTINUOUS	18326	-0.014651128	-0.029405119	0.000102864	0.051618629	LINEAR	Weighted-mean ICVF in tract posterior thalamic radiation (right)		100000	Assessment Centre	100003	Imaging	100	Brain MRI	135	Assessment Centre > Imaging > Brain MRI > Diffusion brain MRI > dMRI weighted means
41272#L923	CAT-MUL	193850/16(193866)	0.272780354	-0.07060247	0.497627601	0.051770367	LOGISTIC-BINARY	Operative procedures - OPCS4: L92.3 Thrombolysis of access catheter		100091	Health-related outcomes	2000	Hospital inpatient	2005	Summary Operations	2005	Health-related outcomes > Hospital inpatient > Summary Operations
41204#S007	CAT-MUL	193811/55(193866)	-0.907025123	-2.146783312	-0.234235493	0.051775817	LOGISTIC-BINARY	Diagnoses - secondary ICD10: S00.7 Multiple superficial injuries of head		100091	Health-related outcomes	2000	Hospital inpatient	2002	Summary Diagnoses	2002	Health-related outcomes > Hospital inpatient > Summary Diagnoses
22601#92253391	CAT-MUL	47927/338(48265)	0.096653077	-0.006781158	0.188643897	0.051858919	LOGISTIC-BINARY	Job coding: bar staff, cellarman (public house)		100089	Online follow-up	123	Work environment	130	Employment history	130	Online follow-up > Work environment > Employment history
22617#9225	CAT-MUL	47927/338(48265)	0.096653077	-0.006781158	0.188643897	0.051858919	LOGISTIC-BINARY	Job code - historical: Bar staff		100089	Online follow-up	123	Work environment	130	Employment history	130	Online follow-up > Work environment > Employment history
41202#J47	CAT-MUL	193419/447(193866)	0.073669921	-0.004480002	0.144307139	0.051863361	LOGISTIC-BINARY	Diagnoses - main ICD10: J47 Bronchiectasis		100091	Health-related outcomes	2000	Hospital inpatient	2002	Summary Diagnoses	2002	Health-related outcomes > Hospital inpatient > Summary Diagnoses
41204#M4196	CAT-MUL	193587/279(193866)	0.089881536	-0.006672511	0.175034952	0.051868804	LOGISTIC-BINARY	Diagnoses - secondary ICD10: M41.96 Scoliosis, unspecified (Lumbar region)		100091	Health-related outcomes	2000	Hospital inpatient	2002	Summary Diagnoses	2002	Health-related outcomes > Hospital inpatient > Summary Diagnoses
41270#Y049	CAT-MUL	193677/189(193866)	-0.217106524	-0.462820612	-0.021066426	0.051915982	LOGISTIC-BINARY	Diagnoses - ICD10: Y04.9 Unspecified place		100091	Health-related outcomes	2000	Hospital inpatient	2002	Summary Diagnoses	2002	Health-related outcomes > Hospital inpatient > Summary Diagnoses
20004#1568	CAT-MUL	193744/79(193823)	-0.382867296	-0.851270122	-0.060774954	0.051935229	LOGISTIC-BINARY	Operation code: duodenal ulcer surgery		100000	Assessment Centre	100071	Verbal interview	100076	Operations	100076	Assessment Centre > Verbal interview > Operations
41210#X961	CAT-MUL	193792/74(193866)	0.15747989	-0.021299603	0.298982644	0.051945996	LOGISTIC-BINARY	Operative procedures - secondary OPCS4: X96.1 Immunoglobulins Band 1		100091	Health-related outcomes	2000	Hospital inpatient	2005	Summary Operations	2005	Health-related outcomes > Hospital inpatient > Summary Operations
41204#E279	CAT-MUL	193805/61(193866)	0.169094365	-0.024791158	0.319691867	0.051982401	LOGISTIC-BINARY	Diagnoses - secondary ICD10: E27.9 Disorder of adrenal gland, unspecified		100091	Health-related outcomes	2000	Hospital inpatient	2002	Summary Diagnoses	2002	Health-related outcomes > Hospital inpatient > Summary Diagnoses
41270#R634	CAT-MUL	188838/5028(193866)	0.025399431	-0.000617835	0.050631064	0.051997096	LOGISTIC-BINARY	Diagnoses - ICD10: R63.4 Abnormal weight loss		100091	Health-related outcomes	2000	Hospital inpatient	2002	Summary Diagnoses	2002	Health-related outcomes > Hospital inpatient > Summary Diagnoses
41272#V174	CAT-MUL	193822/44(193866)	0.195535221	-0.033612556	0.366319025	0.052004378	LOGISTIC-BINARY	Operative procedures - OPCS4: V17.4 Removal of fixation from mandible		100091	Health-related outcomes	2000	Hospital inpatient	2005	Summary Operations	2005	Health-related outcomes > Hospital inpatient > Summary Operations
20133	INTEGER	47053	-0.008596147	-0.017266965	7.47E-05	0.052005779	LINEAR	Time to complete round		100089	Online follow-up	116	Cognitive function online	117	Pairs matching	117	Online follow-up > Cognitive function online > Pairs matching
41201#Y410	CAT-MUL	193852/14(193866)	0.287821766	-0.079632528	0.522281925	0.052052702	LOGISTIC-BINARY	External causes - ICD10: Y41.0 Sulphonamides		100091	Health-related outcomes	2000	Hospital inpatient	2002	Summary Diagnoses	2002	Health-related outcomes > Hospital inpatient > Summary Diagnoses
40002#S065	CAT-MUL	193836/30(193866)	0.201648488	-0.040104684	0.375141118	0.052076829	LOGISTIC-BINARY	Contributory (secondary) causes of death: ICD10: S06.5 Traumatic subdural haemorrhage		100091	Health-related outcomes	100093	Death register	100093	Death register	100093	Health-related outcomes > Death register
41270#D62	CAT-MUL	193709/157(193866)	0.122547774	-0.012259635	0.236267276	0.052179685	LOGISTIC-BINARY	Diagnoses - ICD10: D62 Acute posthaemorrhagic anaemia		100091	Health-related outcomes	2000	Hospital inpatient	2002	Summary Diagnoses	2002	Health-related outcomes > Hospital inpatient > Summary Diagnoses
90096	CONTINUOUS	42230	0.009608071	-9.27E-05	0.019308811	0.052228977	LINEAR	Fraction acceleration <= 5 milli-gravities		100088	Additional exposures	1008	Physical activity measurement	1010	Acceleration intensity distribution	1010	Additional exposures > Physical activity measurement > Acceleration intensity distribution
41270#N055	CAT-MUL	193852/14(193866)	0.268695934	-0.076617894	0.486863812	0.052263014	LOGISTIC-BINARY	Diagnoses - ICD10: N05.5 Diffuse mesangiocapillary glomerulonephritis		100091	Health-related outcomes	2000	Hospital inpatient	2002	Summary Diagnoses	2002	Health-related outcomes > Hospital inpatient > Summary Diagnoses
41204#N184	CAT-MUL	193383/483(193866)	0.069756576	-0.004237164	0.136873121	0.052272275	LOGISTIC-BINARY	Diagnoses - secondary ICD10: N18.4 Chronic kidney disease, stage 4		100091	Health-related outcomes	2000	Hospital inpatient	2002	Summary Diagnoses	2002	Health-related outcomes > Hospital inpatient > Summary Diagnoses
41200#D141	CAT-MUL	193493/373(193866)	-0.122452763	-0.255255005	-0.007090517	0.052281862	LOGISTIC-BINARY	Operative procedures - main OPCS4: D14.1 Tympanoplasty using graft		100091	Health-related outcomes	2000	Hospital inpatient	2005	Summary Operations	2005	Health-related outcomes > Hospital inpatient > Summary Operations
41200#U176	CAT-MUL	193823/43(193866)	0.194801447	-0.034867024	0.364752338	0.05248077	LOGISTIC-BINARY	Operative procedures - main OPCS4: U17.6 Patency capsule examination		100091	Health-related outcomes	2000	Hospital inpatient	2005	Summary Operations	2005	Health-related outcomes > Hospital inpatient > Summary Operations
41202#D751	CAT-MUL	193741/125(193866)	0.128792385	-0.014333146	0.247474808	0.052514209	LOGISTIC-BINARY	Diagnoses - main ICD10: D75.1 Secondary polycythaemia		100091	Health-related outcomes	2000	Hospital inpatient	2002	Summary Diagnoses	2002	Health-related outcomes > Hospital inpatient > Summary Diagnoses
41210#D152	CAT-MUL	193838/28(193866)	0.220899338	-0.048648036	0.40716034	0.052532107	LOGISTIC-BINARY	Operative procedures - secondary OPCS4: D15.2 Suction clearance of middle ear		100091	Health-related outcomes	2000	Hospital inpatient	2005	Summary Operations	2005	Health-related outcomes > Hospital inpatient > Summary Operations
41210#E519	CAT-MUL	193715/151(193866)	0.118165981	-0.012226371	0.227868559	0.052597412	LOGISTIC-BINARY	Operative procedures - secondary OPCS4: E51.9 Unspecified diagnostic endoscopic examination of lower respiratory tract using rigid bronchoscope		100091	Health-related outcomes	2000	Hospital inpatient	2005	Summary Operations	2005	Health-related outcomes > Hospital inpatient > Summary Operations
22599	INTEGER	48265	-0.016854732	-0.033900392	0.000190929	0.052623439	ORDERED-LOGISTIC	Number of jobs held		100089	Online follow-up	123	Work environment	130	Employment history	130	Online follow-up > Work environment > Employment history
41270#B348	CAT-MUL	193776/90(193866)	0.143797226	-0.018354971	0.274540489	0.05262615	LOGISTIC-BINARY	Diagnoses - ICD10: B34.8 Other viral infections of unspecified site		100091	Health-related outcomes	2000	Hospital inpatient	2002	Summary Diagnoses	2002	Health-related outcomes > Hospital inpatient > Summary Diagnoses
41272#W443	CAT-MUL	193851/15(193866)	0.263393271	-0.068572666	0.482458966	0.052652248	LOGISTIC-BINARY	Operative procedures - OPCS4: W44.3 Revision of total prosthetic replacement of joint not using cement NEC		100091	Health-related outcomes	2000	Hospital inpatient	2005	Summary Operations	2005	Health-related outcomes > Hospital inpatient > Summary Operations
41204#N800	CAT-MUL	193093/773(193866)	-0.084236733	-0.113826245	-0.061342187	0.052652625	LOGISTIC-BINARY	Diagnoses - secondary ICD10: N80.0 Endometriosis of uterus		100091	Health-related outcomes	2000	Hospital inpatient	2002	Summary Diagnoses	2002	Health-related outcomes > Hospital inpatient > Summary Diagnoses
41272#B342	CAT-MUL	193691/175(193866)	0.117825563	-0.011135485	0.228281489	0.052661607	LOGISTIC-BINARY	Operative procedures - OPCS4: B34.2 Excision of mammary duct NEC		100091	Health-related outcomes	2000	Hospital inpatient	2005	Summary Operations	2005	Health-related outcomes > Hospital inpatient > Summary Operations
41210#U215	CAT-MUL	193849/17(193866)	0.261557882	-0.065667395	0.481887639	0.052736294	LOGISTIC-BINARY	Operative procedures - secondary OPCS4: U21.5 Contrast fluoroscopy NEC		100091	Health-related outcomes	2000	Hospital inpatient	2005	Summary Operations	2005	Health-related outcomes > Hospital inpatient > Summary Operations
41204#Z897	CAT-MUL	193844/22(193866)	0.234912578	-0.059237012	0.428783744	0.052772718	LOGISTIC-BINARY	Diagnoses - secondary ICD10: Z89.7 Acquired absence of both lower limbs [any level, except toes alone]		100091	Health-related outcomes	2000	Hospital inpatient	2002	Summary Diagnoses	2002	Health-related outcomes > Hospital inpatient > Summary Diagnoses
41270#Z897	CAT-MUL	193844/22(193866)	0.234912578	-0.059237012	0.428783744	0.052772718	LOGISTIC-BINARY	Diagnoses - ICD10: Z89.7 Acquired absence of both lower limbs [any level, except toes alone]		100091	Health-related outcomes	2000	Hospital inpatient	2002	Summary Diagnoses	2002	Health-related outcomes > Hospital inpatient > Summary Diagnoses
41210#Y465	CAT-MUL	193763/103(193866)	0.140137945	-0.017012836	0.268449089	0.052803708	LOGISTIC-BINARY	Operative procedures - secondary OPCS4: Y46.5 Supratentorial open approach to contents of cranium		100091	Health-related outcomes	2000	Hospital inpatient	2005	Summary Operations	2005	Health-related outcomes > Hospital inpatient > Summary Operations
41272#Y465	CAT-MUL	193763/103(193866)	0.140137945	-0.017012836	0.268449089	0.052803708	LOGISTIC-BINARY	Operative procedures - OPCS4: Y46.5 Supratentorial open approach to contents of cranium		100091	Health-related outcomes	2000	Hospital inpatient	2005	Summary Operations	2005	Health-related outcomes > Hospital inpatient > Summary Operations
41210#Z892	CAT-MUL	193769/97(193866)	-0.338230865	-0.745550181	-0.047602614	0.052806677	LOGISTIC-BINARY	Operative procedures - secondary OPCS4: Z89.2 Upper arm NEC		100091	Health-related outcomes	2000	Hospital inpatient	2005	Summary Operations	2005	Health-related outcomes > Hospital inpatient > Summary Operations
41272#Z892	CAT-MUL	193769/97(193866)	-0.338230865	-0.745550181	-0.047602614	0.052806677	LOGISTIC-BINARY	Operative procedures - OPCS4: Z89.2 Upper arm NEC		100091	Health-related outcomes	2000	Hospital inpatient	2005	Summary Operations	2005	Health-related outcomes > Hospital inpatient > Summary Operations
41272#C278	CAT-MUL	193848/18(193866)	0.263446491	-0.067482867	0.482754094	0.052841269	LOGISTIC-BINARY	Operative procedures - OPCS4: C27.8 Other specified operations on nasolacrimal duct		100091	Health-related outcomes	2000	Hospital inpatient	2005	Summary Operations	2005	Health-related outcomes > Hospital inpatient > Summary Operations
41270#T398	CAT-MUL	193836/30(193866)	-8.379999586	-17.53126155	-1.838191437	0.052859581	LOGISTIC-BINARY	Diagnoses - ICD10: T39.8 Other nonopioid analgesics and antipyretics, not elsewhere classified		100091	Health-related outcomes	2000	Hospital inpatient	2002	Summary Diagnoses	2002	Health-related outcomes > Hospital inpatient > Summary Diagnoses
41202#R065	CAT-MUL	193042/824(193866)	-0.077671155	-0.160015629	-0.002506259	0.052895881	LOGISTIC-BINARY	Diagnoses - main ICD10: R06.5 Mouth breathing		100091	Health-related outcomes	2000	Hospital inpatient	2002	Summary Diagnoses	2002	Health-related outcomes > Hospital inpatient > Summary Diagnoses
41204#D379	CAT-MUL	193847/19(193866)	0.234571862	-0.060201718	0.429114589	0.052927633	LOGISTIC-BINARY	Diagnoses - secondary ICD10: D37.9 Digestive organ, unspecified		100091	Health-related outcomes	2000	Hospital inpatient	2002	Summary Diagnoses	2002	Health-related outcomes > Hospital inpatient > Summary Diagnoses
41270#Z902	CAT-MUL	193374/492(193866)	0.069889023	-0.004457626	0.137382998	0.053048819	LOGISTIC-BINARY	Diagnoses - ICD10: Z90.2 Acquired absence of lung [part of]		100091	Health-related outcomes	2000	Hospital inpatient	2002	Summary Diagnoses	2002	Health-related outcomes > Hospital inpatient > Summary Diagnoses
41270#R829	CAT-MUL	193773/93(193866)	0.143310935	-0.018437511	0.274058478	0.053095988	LOGISTIC-BINARY	Diagnoses - ICD10: R82.9 Other and unspecified abnormal finding in urine		100091	Health-related outcomes	2000	Hospital inpatient	2002	Summary Diagnoses	2002	Health-related outcomes > Hospital inpatient > Summary Diagnoses
25682	CONTINUOUS	18326	-0.015088534	-0.030384783	0.000207715	0.053192912	LINEAR	Weighted-mean OD in tract cingulate gyrus part of cingulum (right)		100000	Assessment Centre	100003	Imaging	100	Brain MRI	135	Assessment Centre > Imaging > Brain MRI > Diffusion brain MRI > dMRI weighted means
20003#1140873450	CAT-MUL	193767/56(193823)	0.183832928	-0.029947873	0.346863114	0.053197119	LOGISTIC-BINARY	Treatment/medication code: tetracycline		100000	Assessment Centre	100071	Verbal interview	100075	Medications	100075	Assessment Centre > Verbal interview > Medications
41270#R292	CAT-MUL	193856/10(193866)	0.321024119	-0.110792103	0.575288353	0.053252973	LOGISTIC-BINARY	Diagnoses - ICD10: R29.2 Abnormal reflex		100091	Health-related outcomes	2000	Hospital inpatient	2002	Summary Diagnoses	2002	Health-related outcomes > Hospital inpatient > Summary Diagnoses
25337	CONTINUOUS	18329	0.014405675	-0.000203503	0.029014853	0.053277501	LINEAR	Mean L3 in superior longitudinal fasciculus on FA skeleton (left)		100000	Assessment Centre	100003	Imaging	100	Brain MRI	134	Assessment Centre > Imaging > Brain MRI > Diffusion brain MRI > dMRI skeleton
41270#Z321	CAT-MUL	193820/46(193866)	0.232294374	-0.038388622	0.440902889	0.05328703	LOGISTIC-BINARY	Diagnoses - ICD10: Z32.1 Pregnancy confirmed		100091	Health-related outcomes	2000	Hospital inpatient	2002	Summary Diagnoses	2002	Health-related outcomes > Hospital inpatient > Summary Diagnoses
41270#Z099	CAT-MUL	192315/1551(193866)	0.043517743	-0.001882099	0.086442884	0.053299039	LOGISTIC-BINARY	Diagnoses - ICD10: Z09.9 Follow-up examination after unspecified treatment for other conditions		100091	Health-related outcomes	2000	Hospital inpatient	2002	Summary Diagnoses	2002	Health-related outcomes > Hospital inpatient > Summary Diagnoses
41270#Z711	CAT-MUL	193753/113(193866)	0.138456823	-0.016706531	0.265955018	0.053315162	LOGISTIC-BINARY	Diagnoses - ICD10: Z71.1 Person with feared complaint in whom no diagnosis is made		100091	Health-related outcomes	2000	Hospital inpatient	2002	Summary Diagnoses	2002	Health-related outcomes > Hospital inpatient > Summary Diagnoses
41202#R040	CAT-MUL	192613/1253(193866)	0.046533325	-0.002166564	0.092299118	0.0533251	LOGISTIC-BINARY	Diagnoses - main ICD10: R04.0 Epistaxis		100091	Health-related outcomes	2000	Hospital inpatient	2002	Summary Diagnoses	2002	Health-related outcomes > Hospital inpatient > Summary Diagnoses
41272#N324	CAT-MUL	193826/40(193866)	0.188431426	-0.037726696	0.351776106	0.053447224	LOGISTIC-BINARY	Operative procedures - OPCS4: N32.4 Injection of therapeutic substance into penis		100091	Health-related outcomes	2000	Hospital inpatient	2005	Summary Operations	2005	Health-related outcomes > Hospital inpatient > Summary Operations
41204#Z502	CAT-MUL	193746/120(193866)	0.137730513	-0.016634665	0.2645825	0.05354637	LOGISTIC-BINARY	Diagnoses - secondary ICD10: Z50.2 Alcohol rehabilitation		100091	Health-related outcomes	2000	Hospital inpatient	2002	Summary Diagnoses	2002	Health-related outcomes > Hospital inpatient > Summary Diagnoses
40013#2050	CAT-MUL	193851/15(193866)	0.279076619	-0.0812679	0.506910242	0.053567828	LOGISTIC-BINARY	Type of cancer: ICD9: 2050 Acute myeloid leukaemia		100091	Health-related outcomes	100092	Cancer register	100092	Cancer register	100092	Health-related outcomes > Cancer register
41272#X381	CAT-MUL	193677/189(193866)	-0.189073664	-0.402724486	-0.015746229	0.053625313	LOGISTIC-BINARY	Operative procedures - OPCS4: X38.1 Injection of triamcinolone for local action		100091	Health-related outcomes	2000	Hospital inpatient	2005	Summary Operations	2005	Health-related outcomes > Hospital inpatient > Summary Operations
41204#T815	CAT-MUL	193835/31(193866)	0.216263598	-0.044916008	0.402581497	0.05364635	LOGISTIC-BINARY	Diagnoses - secondary ICD10: T81.5 Foreign body accidentally left in body cavity or operation wound following a procedure		100091	Health-related outcomes	2000	Hospital inpatient	2002	Summary Diagnoses	2002	Health-related outcomes > Hospital inpatient > Summary Diagnoses
23023	INTEGER	3713	-0.030472388	-0.061423952	0.000479177	0.053651927	LINEAR	HTLV-1 env antigen for Human T-Lymphotropic Virus 1		100078	Biological samples	100079	Blood assays	100080	Infectious Diseases	1307	Biological samples > Blood assays > Infectious Diseases > Infectious Disease Antigens
41249#1002	CAT-MUL	96644/97087(193731)	0.009397935	-0.000143055	0.018952083	0.053692687	LOGISTIC-BINARY	Methods of admission to hospital (recoded): Elective admission: Booked		100091	Health-related outcomes	2000	Hospital inpatient	2001	Summary Administration	2001	Health-related outcomes > Hospital inpatient > Summary Administration
41272#A529	CAT-MUL	193782/84(193866)	-0.391642936	-0.875342334	-0.060126773	0.053791049	LOGISTIC-BINARY	Operative procedures - OPCS4: A52.9 Unspecified therapeutic epidural injection		100091	Health-related outcomes	2000	Hospital inpatient	2005	Summary Operations	2005	Health-related outcomes > Hospital inpatient > Summary Operations
41204#G960	CAT-MUL	193776/90(193866)	-0.368449664	-0.8196458	-0.054075875	0.053809031	LOGISTIC-BINARY	Diagnoses - secondary ICD10: G96.0 Cerebrospinal fluid leak		100091	Health-related outcomes	2000	Hospital inpatient	2002	Summary Diagnoses	2002	Health-related outcomes > Hospital inpatient > Summary Diagnoses
25527	CONTINUOUS	18327	0.013989905	-0.000230346	0.028210157	0.053827911	LINEAR	Weighted-mean MD in tract inferior fronto-occipital fasciculus (left)		100000	Assessment Centre	100003	Imaging	100	Brain MRI	135	Assessment Centre > Imaging > Brain MRI > Diffusion brain MRI > dMRI weighted means
25276	CONTINUOUS	18329	0.014172366	-0.000235001	0.028579733	0.053855374	LINEAR	Mean L2 in posterior thalamic radiation on FA skeleton (right)		100000	Assessment Centre	100003	Imaging	100	Brain MRI	134	Assessment Centre > Imaging > Brain MRI > Diffusion brain MRI > dMRI skeleton
41210#W836	CAT-MUL	193663/203(193866)	0.109844108	-0.010766725	0.213412643	0.053902154	LOGISTIC-BINARY	Operative procedures - secondary OPCS4: W83.6 Endoscopic excision of articular cartilage NEC		100091	Health-related outcomes	2000	Hospital inpatient	2005	Summary Operations	2005	Health-related outcomes > Hospital inpatient > Summary Operations
41249#3004	CAT-MUL	193441/19(193460)	0.259245377	-0.065262158	0.477509368	0.053912089	LOGISTIC-BINARY	Methods of admission to hospital (recoded): Maternity admission: Birth in another NHS provider		100091	Health-related outcomes	2000	Hospital inpatient	2001	Summary Administration	2001	Health-related outcomes > Hospital inpatient > Summary Administration
41249#2008	CAT-MUL	193172/288(193460)	-0.145595006	-0.30637192	-0.008943588	0.053927424	LOGISTIC-BINARY	Methods of admission to hospital (recoded): Emergency admission: Road traffic accident		100091	Health-related outcomes	2000	Hospital inpatient	2001	Summary Administration	2001	Health-related outcomes > Hospital inpatient > Summary Administration
41270#B24	CAT-MUL	193801/65(193866)	-0.695792236	-1.626587298	-0.151525488	0.053950082	LOGISTIC-BINARY	Diagnoses - ICD10: B24 Unspecified human immunodeficiency virus [HIV] disease		100091	Health-related outcomes	2000	Hospital inpatient	2002	Summary Diagnoses	2002	Health-related outcomes > Hospital inpatient > Summary Diagnoses
41270#K37	CAT-MUL	193572/294(193866)	0.097409369	-0.008364113	0.190372977	0.054033932	LOGISTIC-BINARY	Diagnoses - ICD10: K37 Unspecified appendicitis		100091	Health-related outcomes	2000	Hospital inpatient	2002	Summary Diagnoses	2002	Health-related outcomes > Hospital inpatient > Summary Diagnoses
20003#1140866738	CAT-MUL	187111/6712(193823)	0.021397623	-0.000646478	0.04290226	0.05405782	LOGISTIC-BINARY	Treatment/medication code: atenolol		100000	Assessment Centre	100071	Verbal interview	100075	Medications	100075	Assessment Centre > Verbal interview > Medications
20002#1257	CAT-MUL	193248/575(193823)	-0.091577528	-0.190048706	-0.003275393	0.054113821	LOGISTIC-BINARY	Non-cancer illness code, self-reported: trapped nerve/compressed nerve		100000	Assessment Centre	100071	Verbal interview	100074	Medical conditions	100074	Assessment Centre > Verbal interview > Medical conditions
22506-Never smoked	CAT-SIN	29446/49294	-999	-999	-999	0.054137881	MULTINOMIAL-LOGISTIC	Tobacco smoking		100089	Online follow-up	123	Work environment	132	Medical information	132	Online follow-up > Work environment > Medical information
41202#M2484	CAT-MUL	193854/12(193866)	0.293159779	-0.0900896	0.533253381	0.054178363	LOGISTIC-BINARY	Diagnoses - main ICD10: M24.84 Other specific joint derangements, not elsewhere classified (Hand)		100091	Health-related outcomes	2000	Hospital inpatient	2002	Summary Diagnoses	2002	Health-related outcomes > Hospital inpatient > Summary Diagnoses
25133	CONTINUOUS	18329	0.014056294	-0.000260067	0.028372655	0.054309039	LINEAR	Mean MD in posterior thalamic radiation on FA skeleton (left)		100000	Assessment Centre	100003	Imaging	100	Brain MRI	134	Assessment Centre > Imaging > Brain MRI > Diffusion brain MRI > dMRI skeleton
41272#B142	CAT-MUL	193847/19(193866)	0.243339996	-0.062287084	0.448234524	0.054604897	LOGISTIC-BINARY	Operative procedures - OPCS4: B14.2 Global parathyroidectomy NEC		100091	Health-related outcomes	2000	Hospital inpatient	2005	Summary Operations	2005	Health-related outcomes > Hospital inpatient > Summary Operations
41272#T422	CAT-MUL	193754/112(193866)	-0.361388004	-0.800995671	-0.048485864	0.054668999	LOGISTIC-BINARY	Operative procedures - OPCS4: T42.2 Endoscopic destruction of lesion of peritoneum		100091	Health-related outcomes	2000	Hospital inpatient	2005	Summary Operations	2005	Health-related outcomes > Hospital inpatient > Summary Operations
40006#C155	CAT-MUL	193709/157(193866)	0.108812807	-0.011860114	0.21112157	0.05468963	LOGISTIC-BINARY	Type of cancer: ICD10: C15.5 Lower third of oesophagus		100091	Health-related outcomes	100092	Cancer register	100092	Cancer register	100092	Health-related outcomes > Cancer register
41200#X682	CAT-MUL	193780/86(193866)	-0.384454948	-0.861030744	-0.057752246	0.054776123	LOGISTIC-BINARY	Operative procedures - main OPCS4: X68.2 Preparation for intracavitary brachytherapy		100091	Health-related outcomes	2000	Hospital inpatient	2005	Summary Operations	2005	Health-related outcomes > Hospital inpatient > Summary Operations
41204#K051	CAT-MUL	193845/21(193866)	0.244762758	-0.062860548	0.450444568	0.054788498	LOGISTIC-BINARY	Diagnoses - secondary ICD10: K05.1 Chronic gingivitis		100091	Health-related outcomes	2000	Hospital inpatient	2002	Summary Diagnoses	2002	Health-related outcomes > Hospital inpatient > Summary Diagnoses
41204#C795	CAT-MUL	191961/1905(193866)	0.038181712	-0.001788443	0.076191548	0.05482764	LOGISTIC-BINARY	Diagnoses - secondary ICD10: C79.5 Secondary malignant neoplasm of bone and bone marrow		100091	Health-related outcomes	2000	Hospital inpatient	2002	Summary Diagnoses	2002	Health-related outcomes > Hospital inpatient > Summary Diagnoses
41202#C251	CAT-MUL	193805/61(193866)	-0.544107662	-1.257809405	-0.104968597	0.054903594	LOGISTIC-BINARY	Diagnoses - main ICD10: C25.1 Body of pancreas		100091	Health-related outcomes	2000	Hospital inpatient	2002	Summary Diagnoses	2002	Health-related outcomes > Hospital inpatient > Summary Diagnoses
41270#K294	CAT-MUL	193554/312(193866)	0.084841862	-0.007171351	0.166506386	0.054909486	LOGISTIC-BINARY	Diagnoses - ICD10: K29.4 Chronic atrophic gastritis		100091	Health-related outcomes	2000	Hospital inpatient	2002	Summary Diagnoses	2002	Health-related outcomes > Hospital inpatient > Summary Diagnoses
41270#C154	CAT-MUL	193798/68(193866)	0.155810544	-0.023757878	0.297423337	0.054977562	LOGISTIC-BINARY	Diagnoses - ICD10: C15.4 Middle third of oesophagus		100091	Health-related outcomes	2000	Hospital inpatient	2002	Summary Diagnoses	2002	Health-related outcomes > Hospital inpatient > Summary Diagnoses
41204#M8568	CAT-MUL	193855/11(193866)	0.283822336	-0.089127726	0.516439811	0.055006229	LOGISTIC-BINARY	Diagnoses - secondary ICD10: M85.68 Other cyst of bone (Other)		100091	Health-related outcomes	2000	Hospital inpatient	2002	Summary Diagnoses	2002	Health-related outcomes > Hospital inpatient > Summary Diagnoses
20002#1647	CAT-MUL	193731/92(193823)	0.147667311	-0.020614125	0.283083742	0.055034431	LOGISTIC-BINARY	Non-cancer illness code, self-reported: fracture pelvis		100000	Assessment Centre	100071	Verbal interview	100074	Medical conditions	100074	Assessment Centre > Verbal interview > Medical conditions
25663	CONTINUOUS	18326	-0.014402412	-0.029117781	0.000312957	0.055074889	LINEAR	Weighted-mean ICVF in tract inferior fronto-occipital fasciculus (right)		100000	Assessment Centre	100003	Imaging	100	Brain MRI	135	Assessment Centre > Imaging > Brain MRI > Diffusion brain MRI > dMRI weighted means
41204#I318	CAT-MUL	193856/10(193866)	0.292055604	-0.100408052	0.529146011	0.055126642	LOGISTIC-BINARY	Diagnoses - secondary ICD10: I31.8 Other specified diseases of pericardium		100091	Health-related outcomes	2000	Hospital inpatient	2002	Summary Diagnoses	2002	Health-related outcomes > Hospital inpatient > Summary Diagnoses
41202#N604	CAT-MUL	193769/97(193866)	0.147403314	-0.019797288	0.283861676	0.055272113	LOGISTIC-BINARY	Diagnoses - main ICD10: N60.4 Mammary duct ectasia		100091	Health-related outcomes	2000	Hospital inpatient	2002	Summary Diagnoses	2002	Health-related outcomes > Hospital inpatient > Summary Diagnoses
22601#41223253	CAT-MUL	47767/498(48265)	-0.104139281	-0.217347121	-0.003772779	0.055289678	LOGISTIC-BINARY	Job coding: accounts and wages clerk/assistant/supervisor, bookkeeper, cost or ledger clerk, audit assistant, budget officer, student loans officer, paymaster		100089	Online follow-up	123	Work environment	130	Employment history	130	Online follow-up > Work environment > Employment history
41246#1210	CAT-MUL	185974/10(185984)	0.292658892	-0.093562213	0.533509984	0.05535345	LOGISTIC-BINARY	Treatment speciality of consultant (recoded): Clinical genetics		100091	Health-related outcomes	2000	Hospital inpatient	2001	Summary Administration	2001	Health-related outcomes > Hospital inpatient > Summary Administration
41270#F801	CAT-MUL	193793/73(193866)	-0.416101707	-0.941218507	-0.066413856	0.055415665	LOGISTIC-BINARY	Diagnoses - ICD10: F80.1 Expressive language disorder		100091	Health-related outcomes	2000	Hospital inpatient	2002	Summary Diagnoses	2002	Health-related outcomes > Hospital inpatient > Summary Diagnoses
41202#M501	CAT-MUL	193617/249(193866)	0.103065851	-0.010163392	0.201427983	0.055428837	LOGISTIC-BINARY	Diagnoses - main ICD10: M50.1 Cervical disk disorder with radiculopathy		100091	Health-related outcomes	2000	Hospital inpatient	2002	Summary Diagnoses	2002	Health-related outcomes > Hospital inpatient > Summary Diagnoses
41270#J340	CAT-MUL	193776/90(193866)	0.149067364	-0.021433226	0.285872246	0.055433052	LOGISTIC-BINARY	Diagnoses - ICD10: J34.0 Abscess, furuncle and carbuncle of nose		100091	Health-related outcomes	2000	Hospital inpatient	2002	Summary Diagnoses	2002	Health-related outcomes > Hospital inpatient > Summary Diagnoses
41250#Discharged on clinical advice/consent: Transfer within provider	CAT-MUL	190164/3702(193866)	0.035122461	0.016715937	0.070880593	0.055462296	LOGISTIC-BINARY	Methods of discharge from hospital (recoded)		100091	Health-related outcomes	2000	Hospital inpatient	2001	Summary Administration	2001	Health-related outcomes > Hospital inpatient > Summary Administration
41270#K083	CAT-MUL	192800/1066(193866)	-0.065268039	-0.134758341	-0.001014841	0.055490933	LOGISTIC-BINARY	Diagnoses - ICD10: K08.3 Retained dental root		100091	Health-related outcomes	2000	Hospital inpatient	2002	Summary Diagnoses	2002	Health-related outcomes > Hospital inpatient > Summary Diagnoses
41204#W259	CAT-MUL	193850/16(193866)	0.272962026	-0.077406673	0.502817148	0.05550505	LOGISTIC-BINARY	Diagnoses - secondary ICD10: W25.9 Unspecified place		100091	Health-related outcomes	2000	Hospital inpatient	2002	Summary Diagnoses	2002	Health-related outcomes > Hospital inpatient > Summary Diagnoses
41270#Y95	CAT-MUL	192073/1793(193866)	0.038562796	-0.001934894	0.077046739	0.055507757	LOGISTIC-BINARY	Diagnoses - ICD10: Y95 Nosocomial condition		100091	Health-related outcomes	2000	Hospital inpatient	2002	Summary Diagnoses	2002	Health-related outcomes > Hospital inpatient > Summary Diagnoses
41201#Y86	CAT-MUL	193318/548(193866)	-0.098814288	-0.206041171	-0.003268747	0.055537219	LOGISTIC-BINARY	External causes - ICD10: Y86 Sequelae of other accidents		100091	Health-related outcomes	2000	Hospital inpatient	2002	Summary Diagnoses	2002	Health-related outcomes > Hospital inpatient > Summary Diagnoses
41200#A704	CAT-MUL	193734/132(193866)	0.130367044	-0.016135118	0.252350513	0.055629336	LOGISTIC-BINARY	Operative procedures - main OPCS4: A70.4 Insertion of neurostimulator electrodes into peripheral nerve		100091	Health-related outcomes	2000	Hospital inpatient	2005	Summary Operations	2005	Health-related outcomes > Hospital inpatient > Summary Operations
41272#A704	CAT-MUL	193734/132(193866)	0.130367044	-0.016135118	0.252350513	0.055629336	LOGISTIC-BINARY	Operative procedures - OPCS4: A70.4 Insertion of neurostimulator electrodes into peripheral nerve		100091	Health-related outcomes	2000	Hospital inpatient	2005	Summary Operations	2005	Health-related outcomes > Hospital inpatient > Summary Operations
22601#35363269	CAT-MUL	48184/81(48265)	0.158922041	-0.023103068	0.305527585	0.05566326	LOGISTIC-BINARY	Job coding: import agent, export agent, shipping agent		100089	Online follow-up	123	Work environment	130	Employment history	130	Online follow-up > Work environment > Employment history
22617#3536	CAT-MUL	48184/81(48265)	0.158922041	-0.023103068	0.305527585	0.05566326	LOGISTIC-BINARY	Job code - historical: Importers, exporters		100089	Online follow-up	123	Work environment	130	Employment history	130	Online follow-up > Work environment > Employment history
20003#1140926990	CAT-MUL	193811/12(193823)	0.309691292	-0.09824496	0.567576692	0.055692918	LOGISTIC-BINARY	Treatment/medication code: acamprosate calcium		100000	Assessment Centre	100071	Verbal interview	100075	Medications	100075	Assessment Centre > Verbal interview > Medications
41270#C490	CAT-MUL	193836/30(193866)	0.19987742	-0.045493183	0.372854993	0.055783552	LOGISTIC-BINARY	Diagnoses - ICD10: C49.0 Connective and soft tissue of head, face and neck		100091	Health-related outcomes	2000	Hospital inpatient	2002	Summary Diagnoses	2002	Health-related outcomes > Hospital inpatient > Summary Diagnoses
20002#1451	CAT-MUL	193654/169(193823)	0.119781286	-0.013759084	0.232832679	0.055794198	LOGISTIC-BINARY	Non-cancer illness code, self-reported: hereditary/genetic haematological disorder		100000	Assessment Centre	100071	Verbal interview	100074	Medical conditions	100074	Assessment Centre > Verbal interview > Medical conditions
20110#Do not know (group 1)	CAT-MUL	183085/7563(190648)	0.021071712	-0.000793957	0.042402482	0.055814949	LOGISTIC-BINARY	Illnesses of mother		100000	Assessment Centre	100025	Touchscreen	100034	Family history	100034	Assessment Centre > Touchscreen > Family history
30640	CONTINUOUS	183847	-0.004457479	-0.009026949	0.000111992	0.055885406	LINEAR	Apolipoprotein B		100078	Biological samples	100079	Blood assays	100080	Blood biochemistry	17518	Biological samples > Blood assays > Blood biochemistry
20497	CAT-SIN	64001	0.017454695	-0.000445597	0.035354987	0.055982168	ORDERED-LOGISTIC	Repeated disturbing thoughts of stressful experience in past month		100089	Online follow-up	136	Mental health	145	Traumatic events	145	Online follow-up > Mental health > Traumatic events
41202#C921	CAT-MUL	193789/77(193866)	0.154293951	-0.023782581	0.295316542	0.056018613	LOGISTIC-BINARY	Diagnoses - main ICD10: C92.1 Chronic myeloid leukaemia		100091	Health-related outcomes	2000	Hospital inpatient	2002	Summary Diagnoses	2002	Health-related outcomes > Hospital inpatient > Summary Diagnoses
41270#G968	CAT-MUL	193842/24(193866)	-9.126938891	-19.08888684	-1.858855172	0.056049358	LOGISTIC-BINARY	Diagnoses - ICD10: G96.8 Other specified disorders of central nervous system		100091	Health-related outcomes	2000	Hospital inpatient	2002	Summary Diagnoses	2002	Health-related outcomes > Hospital inpatient > Summary Diagnoses
41245#1120	CAT-MUL	193017/10(193027)	0.292730312	-0.094500666	0.534625909	0.05619799	LOGISTIC-BINARY	Main speciality of consultant (recoded): Clinical genetics		100091	Health-related outcomes	2000	Hospital inpatient	2001	Summary Administration	2001	Health-related outcomes > Hospital inpatient > Summary Administration
41200#K571	CAT-MUL	193660/206(193866)	0.101857449	-0.010779879	0.199036856	0.056210828	LOGISTIC-BINARY	Operative procedures - main OPCS4: K57.1 Percutaneous transluminal ablation of atrioventricular node		100091	Health-related outcomes	2000	Hospital inpatient	2005	Summary Operations	2005	Health-related outcomes > Hospital inpatient > Summary Operations
25096	CONTINUOUS	18329	-0.014727957	-0.029846643	0.00039073	0.056221404	LINEAR	Mean FA in superior longitudinal fasciculus on FA skeleton (right)		100000	Assessment Centre	100003	Imaging	100	Brain MRI	134	Assessment Centre > Imaging > Brain MRI > Diffusion brain MRI > dMRI skeleton
41272#L791	CAT-MUL	193754/112(193866)	0.128843904	-0.016975649	0.249121163	0.056227022	LOGISTIC-BINARY	Operative procedures - OPCS4: L79.1 Insertion of filter into vena cava		100091	Health-related outcomes	2000	Hospital inpatient	2005	Summary Operations	2005	Health-related outcomes > Hospital inpatient > Summary Operations
40001#D469	CAT-MUL	193846/20(193866)	0.221734037	-0.058735767	0.409323547	0.056237987	LOGISTIC-BINARY	Underlying (primary) cause of death: ICD10: D46.9 Myelodysplastic syndrome, unspecified		100091	Health-related outcomes	100093	Death register	100093	Death register	100093	Health-related outcomes > Death register
41245#1250	CAT-MUL	188754/4321(193075)	0.026945417	-0.001182073	0.054156687	0.056240205	LOGISTIC-BINARY	Main speciality of consultant (recoded): Endocrinology		100091	Health-related outcomes	2000	Hospital inpatient	2001	Summary Administration	2001	Health-related outcomes > Hospital inpatient > Summary Administration
41270#H659	CAT-MUL	193683/183(193866)	0.109178214	-0.012209803	0.212826328	0.056243059	LOGISTIC-BINARY	Diagnoses - ICD10: H65.9 Nonsuppurative otitis media, unspecified		100091	Health-related outcomes	2000	Hospital inpatient	2002	Summary Diagnoses	2002	Health-related outcomes > Hospital inpatient > Summary Diagnoses
41272#G738	CAT-MUL	193850/16(193866)	0.27192477	-0.079025105	0.499926553	0.056251144	LOGISTIC-BINARY	Operative procedures - OPCS4: G73.8 Other specified attention to connection of ileum		100091	Health-related outcomes	2000	Hospital inpatient	2005	Summary Operations	2005	Health-related outcomes > Hospital inpatient > Summary Operations
41271#8150	CAT-MUL	193856/10(193866)	0.286421064	-0.111387042	0.52370517	0.056274492	LOGISTIC-BINARY	Diagnoses - ICD9: 8150 Fracture of metacarpal bones, closed		100091	Health-related outcomes	2000	Hospital inpatient	2002	Summary Diagnoses	2002	Health-related outcomes > Hospital inpatient > Summary Diagnoses
41210#Z914	CAT-MUL	193775/91(193866)	0.14956854	-0.021964048	0.287545236	0.056295702	LOGISTIC-BINARY	Operative procedures - secondary OPCS4: Z91.4 Subclavian vein		100091	Health-related outcomes	2000	Hospital inpatient	2005	Summary Operations	2005	Health-related outcomes > Hospital inpatient > Summary Operations
41272#Z914	CAT-MUL	193775/91(193866)	0.14956854	-0.021964048	0.287545236	0.056295702	LOGISTIC-BINARY	Operative procedures - OPCS4: Z91.4 Subclavian vein		100091	Health-related outcomes	2000	Hospital inpatient	2005	Summary Operations	2005	Health-related outcomes > Hospital inpatient > Summary Operations
20003#1141172492	CAT-MUL	193772/51(193823)	0.172544122	-0.031624717	0.326766325	0.056315386	LOGISTIC-BINARY	Treatment/medication code: micardis 20mg tablet		100000	Assessment Centre	100071	Verbal interview	100075	Medications	100075	Assessment Centre > Verbal interview > Medications
41204#Z572	CAT-MUL	193610/256(193866)	0.088535697	-0.008697424	0.173683169	0.056316662	LOGISTIC-BINARY	Diagnoses - secondary ICD10: Z57.2 Occupational exposure to dust		100091	Health-related outcomes	2000	Hospital inpatient	2002	Summary Diagnoses	2002	Health-related outcomes > Hospital inpatient > Summary Diagnoses
41270#Z572	CAT-MUL	193610/256(193866)	0.088535697	-0.008697424	0.173683169	0.056316662	LOGISTIC-BINARY	Diagnoses - ICD10: Z57.2 Occupational exposure to dust		100091	Health-related outcomes	2000	Hospital inpatient	2002	Summary Diagnoses	2002	Health-related outcomes > Hospital inpatient > Summary Diagnoses
41204#K904	CAT-MUL	193773/93(193866)	-0.345380025	-0.770019698	-0.045785331	0.056378819	LOGISTIC-BINARY	Diagnoses - secondary ICD10: K90.4 Malabsorption due to intolerance, not elsewhere classified		100091	Health-related outcomes	2000	Hospital inpatient	2002	Summary Diagnoses	2002	Health-related outcomes > Hospital inpatient > Summary Diagnoses
41200#L997	CAT-MUL	192776/1090(193866)	0.050777625	-0.003224316	0.101248085	0.056550801	LOGISTIC-BINARY	Operative procedures - main OPCS4: L99.7 Percutaneous transluminal peripheral insertion of central catheter		100091	Health-related outcomes	2000	Hospital inpatient	2005	Summary Operations	2005	Health-related outcomes > Hospital inpatient > Summary Operations
2946	INTEGER	44782	0.006704665	-0.000190248	0.013599579	0.056665017	LINEAR	Father's age		100000	Assessment Centre	100025	Touchscreen	100034	Family history	100034	Assessment Centre > Touchscreen > Family history
41270#G479	CAT-MUL	193377/489(193866)	0.072193205	-0.005952364	0.142843749	0.05674315	LOGISTIC-BINARY	Diagnoses - ICD10: G47.9 Sleep disorder, unspecified		100091	Health-related outcomes	2000	Hospital inpatient	2002	Summary Diagnoses	2002	Health-related outcomes > Hospital inpatient > Summary Diagnoses
20002#1628	CAT-MUL	193535/288(193823)	0.093132835	-0.009067731	0.183155315	0.056900593	LOGISTIC-BINARY	Non-cancer illness code, self-reported: fracture nose		100000	Assessment Centre	100071	Verbal interview	100074	Medical conditions	100074	Assessment Centre > Verbal interview > Medical conditions
41272#U117	CAT-MUL	193679/187(193866)	0.10918605	-0.012443488	0.213210944	0.05691243	LOGISTIC-BINARY	Operative procedures - OPCS4: U11.7 Magnetic resonance angiography		100091	Health-related outcomes	2000	Hospital inpatient	2005	Summary Operations	2005	Health-related outcomes > Hospital inpatient > Summary Operations
25604	CONTINUOUS	18327	0.014754211	-0.000433991	0.029942413	0.056914714	LINEAR	Weighted-mean L2 in tract corticospinal tract (left)		100000	Assessment Centre	100003	Imaging	100	Brain MRI	135	Assessment Centre > Imaging > Brain MRI > Diffusion brain MRI > dMRI weighted means
20003#1141201038	CAT-MUL	193797/26(193823)	0.220435461	-0.052774439	0.411178531	0.0569608	LOGISTIC-BINARY	Treatment/medication code: valsartan+hydrochlorothiazide 80mg/12.5mg tablet		100000	Assessment Centre	100071	Verbal interview	100075	Medications	100075	Assessment Centre > Verbal interview > Medications
41210#Z288	CAT-MUL	192340/1526(193866)	0.043994588	-0.002579581	0.088073405	0.056967948	LOGISTIC-BINARY	Operative procedures - secondary OPCS4: Z28.8 Specified large intestine NEC		100091	Health-related outcomes	2000	Hospital inpatient	2005	Summary Operations	2005	Health-related outcomes > Hospital inpatient > Summary Operations
41272#Z288	CAT-MUL	192340/1526(193866)	0.043994588	-0.002579581	0.088073405	0.056967948	LOGISTIC-BINARY	Operative procedures - OPCS4: Z28.8 Specified large intestine NEC		100091	Health-related outcomes	2000	Hospital inpatient	2005	Summary Operations	2005	Health-related outcomes > Hospital inpatient > Summary Operations
41204#L089	CAT-MUL	193220/646(193866)	0.063119065	-0.004785766	0.125387602	0.057022982	LOGISTIC-BINARY	Diagnoses - secondary ICD10: L08.9 Local infection of skin and subcutaneous tissue, unspecified		100091	Health-related outcomes	2000	Hospital inpatient	2002	Summary Diagnoses	2002	Health-related outcomes > Hospital inpatient > Summary Diagnoses
41202#D414	CAT-MUL	193532/334(193866)	0.080483292	-0.007507199	0.1586488	0.057033838	LOGISTIC-BINARY	Diagnoses - main ICD10: D41.4 Bladder		100091	Health-related outcomes	2000	Hospital inpatient	2002	Summary Diagnoses	2002	Health-related outcomes > Hospital inpatient > Summary Diagnoses
41200#M512	CAT-MUL	193849/17(193866)	0.261160853	-0.06974267	0.484919795	0.057107083	LOGISTIC-BINARY	Operative procedures - main OPCS4: M51.2 Endoscopic suspension of neck of bladder		100091	Health-related outcomes	2000	Hospital inpatient	2005	Summary Operations	2005	Health-related outcomes > Hospital inpatient > Summary Operations
41272#M512	CAT-MUL	193849/17(193866)	0.261160853	-0.06974267	0.484919795	0.057107083	LOGISTIC-BINARY	Operative procedures - OPCS4: M51.2 Endoscopic suspension of neck of bladder		100091	Health-related outcomes	2000	Hospital inpatient	2005	Summary Operations	2005	Health-related outcomes > Hospital inpatient > Summary Operations
22601#11633326	CAT-MUL	48235/30(48265)	0.225716976	-0.048949101	0.42680572	0.057131718	LOGISTIC-BINARY	Job coding: petrol station manager		100089	Online follow-up	123	Work environment	130	Employment history	130	Online follow-up > Work environment > Employment history
41204#K317	CAT-MUL	191159/2707(193866)	0.032988317	-0.001732446	0.066271626	0.057145075	LOGISTIC-BINARY	Diagnoses - secondary ICD10: K31.7 Polyp of stomach and duodenum		100091	Health-related outcomes	2000	Hospital inpatient	2002	Summary Diagnoses	2002	Health-related outcomes > Hospital inpatient > Summary Diagnoses
40011#8620	CAT-MUL	193852/14(193866)	0.280235353	-0.080116902	0.519152196	0.057192101	LOGISTIC-BINARY	Histology of cancer tumour: Granulosa cell tumor, malignant		100091	Health-related outcomes	100092	Cancer register	100092	Cancer register	100092	Health-related outcomes > Cancer register
41200#T676	CAT-MUL	192961/905(193866)	-0.073371917	-0.152406099	-0.000977245	0.057192903	LOGISTIC-BINARY	Operative procedures - main OPCS4: T67.6 Primary simple repair of tendon		100091	Health-related outcomes	2000	Hospital inpatient	2005	Summary Operations	2005	Health-related outcomes > Hospital inpatient > Summary Operations
41204#J392	CAT-MUL	193754/112(193866)	0.133615662	-0.018426181	0.258625671	0.057206388	LOGISTIC-BINARY	Diagnoses - secondary ICD10: J39.2 Other diseases of pharynx		100091	Health-related outcomes	2000	Hospital inpatient	2002	Summary Diagnoses	2002	Health-related outcomes > Hospital inpatient > Summary Diagnoses
41272#U518	CAT-MUL	193724/142(193866)	0.122503912	-0.015642812	0.238274774	0.057298326	LOGISTIC-BINARY	Operative procedures - OPCS4: U51.8 Other specified rehabilitation for neurological disorders		100091	Health-related outcomes	2000	Hospital inpatient	2005	Summary Operations	2005	Health-related outcomes > Hospital inpatient > Summary Operations
41272#U201	CAT-MUL	185341/8525(193866)	0.019319045	-0.00081823	0.039025561	0.057310736	LOGISTIC-BINARY	Operative procedures - OPCS4: U20.1 Transthoracic echocardiography		100091	Health-related outcomes	2000	Hospital inpatient	2005	Summary Operations	2005	Health-related outcomes > Hospital inpatient > Summary Operations
41270#K850	CAT-MUL	193852/14(193866)	0.290795761	-0.094369029	0.528408517	0.057389603	LOGISTIC-BINARY	Diagnoses - ICD10: K85.0 Idiopathic acute pancreatitis		100091	Health-related outcomes	2000	Hospital inpatient	2002	Summary Diagnoses	2002	Health-related outcomes > Hospital inpatient > Summary Diagnoses
41270#O800	CAT-MUL	192978/888(193866)	0.071901112	0.021813588	0.143562944	0.057410793	LOGISTIC-BINARY	Diagnoses - ICD10: O80.0 Spontaneous vertex delivery		100091	Health-related outcomes	2000	Hospital inpatient	2002	Summary Diagnoses	2002	Health-related outcomes > Hospital inpatient > Summary Diagnoses
22606#Do not know	CAT-MUL	48049/216(48265)	-0.175627887	-0.376153616	-0.011212447	0.057451288	LOGISTIC-BINARY	Workplace very noisy		100089	Online follow-up	123	Work environment	130	Employment history	130	Online follow-up > Work environment > Employment history
20003#1140874126	CAT-MUL	193721/102(193823)	0.140547616	-0.02024414	0.271740163	0.057499395	LOGISTIC-BINARY	Treatment/medication code: nitrofurantoin		100000	Assessment Centre	100071	Verbal interview	100075	Medications	100075	Assessment Centre > Verbal interview > Medications
41204#W260	CAT-MUL	193842/24(193866)	0.253738616	-0.063469782	0.473328283	0.057541703	LOGISTIC-BINARY	Diagnoses - secondary ICD10: W26.0 Home		100091	Health-related outcomes	2000	Hospital inpatient	2002	Summary Diagnoses	2002	Health-related outcomes > Hospital inpatient > Summary Diagnoses
41200#B342	CAT-MUL	193704/162(193866)	0.119557759	-0.014364849	0.23360976	0.057571283	LOGISTIC-BINARY	Operative procedures - main OPCS4: B34.2 Excision of mammary duct NEC		100091	Health-related outcomes	2000	Hospital inpatient	2005	Summary Operations	2005	Health-related outcomes > Hospital inpatient > Summary Operations
41204#Z858	CAT-MUL	188443/5423(193866)	0.023555425	-0.00112493	0.047536407	0.057711102	LOGISTIC-BINARY	Diagnoses - secondary ICD10: Z85.8 Personal history of malignant neoplasms of other organs and systems		100091	Health-related outcomes	2000	Hospital inpatient	2002	Summary Diagnoses	2002	Health-related outcomes > Hospital inpatient > Summary Diagnoses
41200#U055	CAT-MUL	193372/494(193866)	0.073332509	-0.006326393	0.145414039	0.057754133	LOGISTIC-BINARY	Operative procedures - main OPCS4: U05.5 Magnetic resonance imaging of spine		100091	Health-related outcomes	2000	Hospital inpatient	2005	Summary Operations	2005	Health-related outcomes > Hospital inpatient > Summary Operations
41270#S908	CAT-MUL	193815/51(193866)	0.175489886	-0.03330607	0.333608724	0.057770955	LOGISTIC-BINARY	Diagnoses - ICD10: S90.8 Other superficial injuries of ankle and foot		100091	Health-related outcomes	2000	Hospital inpatient	2002	Summary Diagnoses	2002	Health-related outcomes > Hospital inpatient > Summary Diagnoses
40002#J90	CAT-MUL	193853/13(193866)	0.258159036	-0.079066551	0.476228257	0.057773049	LOGISTIC-BINARY	Contributory (secondary) causes of death: ICD10: J90 Pleural effusion, not elsewhere classified		100091	Health-related outcomes	100093	Death register	100093	Death register	100093	Health-related outcomes > Death register
25674	CONTINUOUS	18326	-0.014190292	-0.028852358	0.000471774	0.05784041	LINEAR	Weighted-mean ICVF in tract superior thalamic radiation (right)		100000	Assessment Centre	100003	Imaging	100	Brain MRI	135	Assessment Centre > Imaging > Brain MRI > Diffusion brain MRI > dMRI weighted means
41272#X998	CAT-MUL	111105/82761(193866)	0.009184154	-0.000307999	0.01867733	0.057916126	LOGISTIC-BINARY	Operative procedures - OPCS4: X99.8 No procedure performed		100091	Health-related outcomes	2000	Hospital inpatient	2005	Summary Operations	2005	Health-related outcomes > Hospital inpatient > Summary Operations
41205#E9505	CAT-MUL	193850/16(193866)	0.281342421	-0.07889166	0.523973345	0.057939323	LOGISTIC-BINARY	Diagnoses - secondary ICD9: E9505 Suicide and selfinflicted poisoning by unspecified drug or medicament		100091	Health-related outcomes	2000	Hospital inpatient	2002	Summary Diagnoses	2002	Health-related outcomes > Hospital inpatient > Summary Diagnoses
41271#E9505	CAT-MUL	193850/16(193866)	0.281342421	-0.07889166	0.523973345	0.057939323	LOGISTIC-BINARY	Diagnoses - ICD9: E9505 Suicide and selfinflicted poisoning by unspecified drug or medicament		100091	Health-related outcomes	2000	Hospital inpatient	2002	Summary Diagnoses	2002	Health-related outcomes > Hospital inpatient > Summary Diagnoses
41210#Q035	CAT-MUL	193854/12(193866)	-14.78630123	-29.74973841	-2.574243518	0.058000013	LOGISTIC-BINARY	Operative procedures - secondary OPCS4: Q03.5 Ring biopsy of cervix uteri		100091	Health-related outcomes	2000	Hospital inpatient	2005	Summary Operations	2005	Health-related outcomes > Hospital inpatient > Summary Operations
41202#T798	CAT-MUL	193852/14(193866)	0.280295965	-0.086800634	0.514755055	0.058058654	LOGISTIC-BINARY	Diagnoses - main ICD10: T79.8 Other early complications of trauma		100091	Health-related outcomes	2000	Hospital inpatient	2002	Summary Diagnoses	2002	Health-related outcomes > Hospital inpatient > Summary Diagnoses
30690	CONTINUOUS	184772	-0.004336661	-0.008822032	0.00014871	0.058094612	LINEAR	Cholesterol		100078	Biological samples	100079	Blood assays	100080	Blood biochemistry	17518	Biological samples > Blood assays > Blood biochemistry
41204#R441	CAT-MUL	193665/201(193866)	0.101765346	-0.011814363	0.199452752	0.058122979	LOGISTIC-BINARY	Diagnoses - secondary ICD10: R44.1 Visual hallucinations		100091	Health-related outcomes	2000	Hospital inpatient	2002	Summary Diagnoses	2002	Health-related outcomes > Hospital inpatient > Summary Diagnoses
2129	CAT-SIN	176749/17116(193865)	0.014362417	-0.000602461	0.02911338	0.058123453	LOGISTIC-BINARY	Answered sexual history questions		100000	Assessment Centre	100025	Touchscreen	100050	Lifestyle and environment	100056	Assessment Centre > Touchscreen > Lifestyle and environment > Sexual factors
41272#X656	CAT-MUL	193856/10(193866)	0.279761506	-0.100443506	0.51024209	0.058198875	LOGISTIC-BINARY	Operative procedures - OPCS4: X65.6 Delivery of a fraction of intraluminal brachytherapy		100091	Health-related outcomes	2000	Hospital inpatient	2005	Summary Operations	2005	Health-related outcomes > Hospital inpatient > Summary Operations
40002#T812	CAT-MUL	193854/12(193866)	0.263982126	-0.086157716	0.484583613	0.058273433	LOGISTIC-BINARY	Contributory (secondary) causes of death: ICD10: T81.2 Accidental puncture and laceration during a procedure, not elsewhere classified		100091	Health-related outcomes	100093	Death register	100093	Death register	100093	Health-related outcomes > Death register
41270#Q219	CAT-MUL	193855/11(193866)	0.306825518	-0.10879907	0.558405003	0.058289528	LOGISTIC-BINARY	Diagnoses - ICD10: Q21.9 Congenital malformation of cardiac septum, unspecified		100091	Health-related outcomes	2000	Hospital inpatient	2002	Summary Diagnoses	2002	Health-related outcomes > Hospital inpatient > Summary Diagnoses
41204#K863	CAT-MUL	193803/63(193866)	0.166720946	-0.030419569	0.318266054	0.058292504	LOGISTIC-BINARY	Diagnoses - secondary ICD10: K86.3 Pseudocyst of pancreas		100091	Health-related outcomes	2000	Hospital inpatient	2002	Summary Diagnoses	2002	Health-related outcomes > Hospital inpatient > Summary Diagnoses
41204#L408	CAT-MUL	193856/10(193866)	-15.37873318	-31.36905716	-2.759085036	0.058328983	LOGISTIC-BINARY	Diagnoses - secondary ICD10: L40.8 Other psoriasis		100091	Health-related outcomes	2000	Hospital inpatient	2002	Summary Diagnoses	2002	Health-related outcomes > Hospital inpatient > Summary Diagnoses
20084#Folic acid	CAT-MUL	31219/433(31652)	0.079741074	-0.007238844	0.158223688	0.058346524	LOGISTIC-BINARY	Vitamin and/or mineral supplement use		100089	Online follow-up	100090	Diet by 24-hour recall	100112	Vitamin/mineral supplements yesterday	100112	Online follow-up > Diet by 24-hour recall > Vitamin/mineral supplements yesterday
25529	CONTINUOUS	18327	0.013912117	-0.000493569	0.028317804	0.058382057	LINEAR	Weighted-mean MD in tract inferior longitudinal fasciculus (left)		100000	Assessment Centre	100003	Imaging	100	Brain MRI	135	Assessment Centre > Imaging > Brain MRI > Diffusion brain MRI > dMRI weighted means
41271#6227	CAT-MUL	193733/133(193866)	0.124338655	-0.0137496	0.245316491	0.058457838	LOGISTIC-BINARY	Diagnoses - ICD9: 6227 Mucous polyp of cervix		100091	Health-related outcomes	2000	Hospital inpatient	2002	Summary Diagnoses	2002	Health-related outcomes > Hospital inpatient > Summary Diagnoses
25035	CONTINUOUS	17743	-0.014858203	-0.030248538	0.000532132	0.058463841	LINEAR	Median T2star in hippocampus (right)		100000	Assessment Centre	100003	Imaging	100	Brain MRI	109	Assessment Centre > Imaging > Brain MRI > Susceptibility weighted brain MRI
41204#R619	CAT-MUL	193482/384(193866)	0.079832289	-0.007677238	0.158038144	0.058464993	LOGISTIC-BINARY	Diagnoses - secondary ICD10: R61.9 Hyperhidrosis, unspecified		100091	Health-related outcomes	2000	Hospital inpatient	2002	Summary Diagnoses	2002	Health-related outcomes > Hospital inpatient > Summary Diagnoses
41202#Z433	CAT-MUL	193671/195(193866)	-0.178949115	-0.384690633	-0.0113102	0.058467103	LOGISTIC-BINARY	Diagnoses - main ICD10: Z43.3 Attention to colostomy		100091	Health-related outcomes	2000	Hospital inpatient	2002	Summary Diagnoses	2002	Health-related outcomes > Hospital inpatient > Summary Diagnoses
40001#C844	CAT-MUL	193850/16(193866)	0.250089029	-0.076801367	0.459396801	0.058480426	LOGISTIC-BINARY	Underlying (primary) cause of death: ICD10: C84.4 Peripheral T-cell lymphoma		100091	Health-related outcomes	100093	Death register	100093	Death register	100093	Health-related outcomes > Death register
41273#705	CAT-MUL	193839/27(193866)	0.226755864	-0.044432138	0.435488332	0.058489402	LOGISTIC-BINARY	Operative procedures - OPCS3: 705 Excision of lesion of cervix		100091	Health-related outcomes	2000	Hospital inpatient	2005	Summary Operations	2005	Health-related outcomes > Hospital inpatient > Summary Operations
41270#Z858	CAT-MUL	188442/5424(193866)	0.023481652	-0.001199498	0.047463404	0.058506821	LOGISTIC-BINARY	Diagnoses - ICD10: Z85.8 Personal history of malignant neoplasms of other organs and systems		100091	Health-related outcomes	2000	Hospital inpatient	2002	Summary Diagnoses	2002	Health-related outcomes > Hospital inpatient > Summary Diagnoses
41202#O639	CAT-MUL	193815/51(193866)	0.221612588	-0.041299805	0.425175753	0.058562019	LOGISTIC-BINARY	Diagnoses - main ICD10: O63.9 Long labour, unspecified		100091	Health-related outcomes	2000	Hospital inpatient	2002	Summary Diagnoses	2002	Health-related outcomes > Hospital inpatient > Summary Diagnoses
25811	CONTINUOUS	19540	-0.013662143	-0.02782089	0.000496604	0.058594098	LINEAR	Volume of grey matter in Inferior Temporal Gyrus, posterior division (right)		1101	Assessment Centre		Imaging		Imaging	1101	Assessment Centre > Imaging > Brain MRI > T1 structural brain MRI > Regional grey matter volumes (FAST)
20003#1141192410	CAT-MUL	192714/1109(193823)	-0.058876474	-0.122219172	-5.36E-05	0.058629942	LOGISTIC-BINARY	Treatment/medication code: rosuvastatin		100000	Assessment Centre	100071	Verbal interview	100075	Medications	100075	Assessment Centre > Verbal interview > Medications
41204#A490	CAT-MUL	193678/188(193866)	0.106239357	-0.012819807	0.208312311	0.058686126	LOGISTIC-BINARY	Diagnoses - secondary ICD10: A49.0 Staphylococcal infection, unspecified		100091	Health-related outcomes	2000	Hospital inpatient	2002	Summary Diagnoses	2002	Health-related outcomes > Hospital inpatient > Summary Diagnoses
41200#X998	CAT-MUL	111119/82747(193866)	0.009155749	-0.00033646	0.018648954	0.05869664	LOGISTIC-BINARY	Operative procedures - main OPCS4: X99.8 No procedure performed		100091	Health-related outcomes	2000	Hospital inpatient	2005	Summary Operations	2005	Health-related outcomes > Hospital inpatient > Summary Operations
41270#M2175	CAT-MUL	193834/32(193866)	0.215109761	-0.049845473	0.404150173	0.058709001	LOGISTIC-BINARY	Diagnoses - ICD10: M21.75 Unequal limb length (acquired) (Pelvic region and thigh)		100091	Health-related outcomes	2000	Hospital inpatient	2002	Summary Diagnoses	2002	Health-related outcomes > Hospital inpatient > Summary Diagnoses
41270#N839	CAT-MUL	193758/108(193866)	-0.309510912	-0.687391166	-0.034276189	0.058716125	LOGISTIC-BINARY	Diagnoses - ICD10: N83.9 Noninflammatory disorder of ovary, Fallopian tube and broad ligament, unspecified		100091	Health-related outcomes	2000	Hospital inpatient	2002	Summary Diagnoses	2002	Health-related outcomes > Hospital inpatient > Summary Diagnoses
23448	CONTINUOUS	46701	0.008547025	-0.000315196	0.017409245	0.05872344	LINEAR	Saturated Fatty Acids		220	Biological samples		Blood assays		Blood assays	220	Biological samples > Blood assays > NMR metabolomics
3456	INTEGER	11994	0.02931162	-0.001084907	0.059708147	0.058776209	ORDERED-LOGISTIC	Number of cigarettes currently smoked daily (current cigarette smokers)		100000	Assessment Centre	100025	Touchscreen	100050	Lifestyle and environment	100058	Assessment Centre > Touchscreen > Lifestyle and environment > Smoking
41202#J984	CAT-MUL	193597/269(193866)	0.090574288	-0.009836514	0.178640648	0.058905771	LOGISTIC-BINARY	Diagnoses - main ICD10: J98.4 Other disorders of lung		100091	Health-related outcomes	2000	Hospital inpatient	2002	Summary Diagnoses	2002	Health-related outcomes > Hospital inpatient > Summary Diagnoses
41210#G292	CAT-MUL	193854/12(193866)	0.288105184	-0.101495437	0.524685458	0.058906807	LOGISTIC-BINARY	Operative procedures - secondary OPCS4: G29.2 Open excision of lesion of stomach NEC		100091	Health-related outcomes	2000	Hospital inpatient	2005	Summary Operations	2005	Health-related outcomes > Hospital inpatient > Summary Operations
41204#Z902	CAT-MUL	193375/491(193866)	0.068496873	-0.006149258	0.13624455	0.058940634	LOGISTIC-BINARY	Diagnoses - secondary ICD10: Z90.2 Acquired absence of lung [part of]		100091	Health-related outcomes	2000	Hospital inpatient	2002	Summary Diagnoses	2002	Health-related outcomes > Hospital inpatient > Summary Diagnoses
41200#W596	CAT-MUL	193785/81(193866)	0.148912597	-0.024005721	0.287575985	0.058958483	LOGISTIC-BINARY	Operative procedures - main OPCS4: W59.6 Revision of fusion of joint of toe		100091	Health-related outcomes	2000	Hospital inpatient	2005	Summary Operations	2005	Health-related outcomes > Hospital inpatient > Summary Operations
25373	CONTINUOUS	18327	-0.01413575	-0.028806792	0.000535292	0.058964325	LINEAR	Mean ICVF in posterior thalamic radiation on FA skeleton (left)		100000	Assessment Centre	100003	Imaging	100	Brain MRI	134	Assessment Centre > Imaging > Brain MRI > Diffusion brain MRI > dMRI skeleton
40001#K859	CAT-MUL	193841/25(193866)	0.217693274	-0.057364875	0.405533212	0.058980986	LOGISTIC-BINARY	Underlying (primary) cause of death: ICD10: K85.9 Acute pancreatitis, unspecified		100091	Health-related outcomes	100093	Death register	100093	Death register	100093	Health-related outcomes > Death register
41272#W775	CAT-MUL	193848/18(193866)	0.261680495	-0.081752646	0.478798102	0.058992479	LOGISTIC-BINARY	Operative procedures - OPCS4: W77.5 Periarticular osteotomy for stabilisation of joint		100091	Health-related outcomes	2000	Hospital inpatient	2005	Summary Operations	2005	Health-related outcomes > Hospital inpatient > Summary Operations
5084	CONTINUOUS	53955	-0.007885652	-0.016071205	0.000299901	0.059004808	LINEAR	Spherical power (right)		100000	Assessment Centre	100006	Physical measures	100013	Eye measures	100014	Assessment Centre > Physical measures > Eye measures > Autorefraction
41272#D151	CAT-MUL	193033/833(193866)	0.057343931	-0.00455622	0.114616095	0.059006623	LOGISTIC-BINARY	Operative procedures - OPCS4: D15.1 Myringotomy with insertion of ventilation tube through tympanic membrane		100091	Health-related outcomes	2000	Hospital inpatient	2005	Summary Operations	2005	Health-related outcomes > Hospital inpatient > Summary Operations
22617#8221	CAT-MUL	48254/11(48265)	0.286513201	-0.087385697	0.537479812	0.059150768	LOGISTIC-BINARY	Job code - historical: Crane drivers		100089	Online follow-up	123	Work environment	130	Employment history	130	Online follow-up > Work environment > Employment history
41202#K633	CAT-MUL	193653/213(193866)	0.105312644	-0.012555546	0.206988129	0.059158413	LOGISTIC-BINARY	Diagnoses - main ICD10: K63.3 Ulcer of intestine		100091	Health-related outcomes	2000	Hospital inpatient	2002	Summary Diagnoses	2002	Health-related outcomes > Hospital inpatient > Summary Diagnoses
41210#Z275	CAT-MUL	193731/135(193866)	0.123000204	-0.016894853	0.239962176	0.059173402	LOGISTIC-BINARY	Operative procedures - secondary OPCS4: Z27.5 Jejunum		100091	Health-related outcomes	2000	Hospital inpatient	2005	Summary Operations	2005	Health-related outcomes > Hospital inpatient > Summary Operations
41272#Z275	CAT-MUL	193731/135(193866)	0.123000204	-0.016894853	0.239962176	0.059173402	LOGISTIC-BINARY	Operative procedures - OPCS4: Z27.5 Jejunum		100091	Health-related outcomes	2000	Hospital inpatient	2005	Summary Operations	2005	Health-related outcomes > Hospital inpatient > Summary Operations
41272#D203	CAT-MUL	193784/82(193866)	-0.402723293	-0.914851455	-0.056503745	0.059219037	LOGISTIC-BINARY	Operative procedures - OPCS4: D20.3 Removal of ventilation tube from tympanic membrane		100091	Health-related outcomes	2000	Hospital inpatient	2005	Summary Operations	2005	Health-related outcomes > Hospital inpatient > Summary Operations
41202#D371	CAT-MUL	193796/70(193866)	0.158521823	-0.027637628	0.304887566	0.059348435	LOGISTIC-BINARY	Diagnoses - main ICD10: D37.1 Stomach		100091	Health-related outcomes	2000	Hospital inpatient	2002	Summary Diagnoses	2002	Health-related outcomes > Hospital inpatient > Summary Diagnoses
41210#M705	CAT-MUL	193799/67(193866)	0.165058885	-0.030596741	0.316090263	0.059386091	LOGISTIC-BINARY	Operative procedures - secondary OPCS4: M70.5 Massage of prostate		100091	Health-related outcomes	2000	Hospital inpatient	2005	Summary Operations	2005	Health-related outcomes > Hospital inpatient > Summary Operations
25586	CONTINUOUS	18327	-0.014448239	-0.029468732	0.000572253	0.059389301	LINEAR	Weighted-mean L1 in tract medial lemniscus (left)		100000	Assessment Centre	100003	Imaging	100	Brain MRI	135	Assessment Centre > Imaging > Brain MRI > Diffusion brain MRI > dMRI weighted means
20002#1406	CAT-MUL	192425/1398(193823)	-0.056627095	-0.117572814	0.000289255	0.059442695	LOGISTIC-BINARY	Non-cancer illness code, self-reported: muscle or soft tissue injuries		100000	Assessment Centre	100071	Verbal interview	100074	Medical conditions	100074	Assessment Centre > Verbal interview > Medical conditions
41201#Y405	CAT-MUL	193852/14(193866)	0.266534229	-0.081124857	0.495840656	0.059486917	LOGISTIC-BINARY	External causes - ICD10: Y40.5 Aminoglycosides		100091	Health-related outcomes	2000	Hospital inpatient	2002	Summary Diagnoses	2002	Health-related outcomes > Hospital inpatient > Summary Diagnoses
20003#1141182628	CAT-MUL	193414/409(193823)	0.072601411	-0.007019252	0.144289145	0.059513566	LOGISTIC-BINARY	Treatment/medication code: tiotropium		100000	Assessment Centre	100071	Verbal interview	100075	Medications	100075	Assessment Centre > Verbal interview > Medications
25081	CONTINUOUS	18329	-0.014332127	-0.029239949	0.000575696	0.059526639	LINEAR	Mean FA in superior corona radiata on FA skeleton (left)		100000	Assessment Centre	100003	Imaging	100	Brain MRI	134	Assessment Centre > Imaging > Brain MRI > Diffusion brain MRI > dMRI skeleton
41204#I429	CAT-MUL	193497/369(193866)	0.07807699	-0.00791451	0.15488098	0.059584551	LOGISTIC-BINARY	Diagnoses - secondary ICD10: I42.9 Cardiomyopathy, unspecified		100091	Health-related outcomes	2000	Hospital inpatient	2002	Summary Diagnoses	2002	Health-related outcomes > Hospital inpatient > Summary Diagnoses
41271#6271	CAT-MUL	193785/81(193866)	-0.301205559	-0.67076885	-0.030509278	0.059655597	LOGISTIC-BINARY	Diagnoses - ICD9: 6271 Postmenopausal bleeding		100091	Health-related outcomes	2000	Hospital inpatient	2002	Summary Diagnoses	2002	Health-related outcomes > Hospital inpatient > Summary Diagnoses
41204#H259	CAT-MUL	193772/94(193866)	-0.303794828	-0.677520218	-0.033857045	0.059690785	LOGISTIC-BINARY	Diagnoses - secondary ICD10: H25.9 Senile cataract, unspecified		100091	Health-related outcomes	2000	Hospital inpatient	2002	Summary Diagnoses	2002	Health-related outcomes > Hospital inpatient > Summary Diagnoses
25671	CONTINUOUS	18326	-0.014186388	-0.028955324	0.000582548	0.059746111	LINEAR	Weighted-mean ICVF in tract superior longitudinal fasciculus (left)		100000	Assessment Centre	100003	Imaging	100	Brain MRI	135	Assessment Centre > Imaging > Brain MRI > Diffusion brain MRI > dMRI weighted means
20003#1140870800	CAT-MUL	193792/31(193823)	0.211421036	-0.050455193	0.398305673	0.059760083	LOGISTIC-BINARY	Treatment/medication code: sandocal 400 effervescent tablet		100000	Assessment Centre	100071	Verbal interview	100075	Medications	100075	Assessment Centre > Verbal interview > Medications
41270#T847	CAT-MUL	193788/78(193866)	0.153272258	-0.026430456	0.295363847	0.059770645	LOGISTIC-BINARY	Diagnoses - ICD10: T84.7 Infection and inflammatory reaction due to other internal orthopaedic prosthetic devices, implants and grafts		100091	Health-related outcomes	2000	Hospital inpatient	2002	Summary Diagnoses	2002	Health-related outcomes > Hospital inpatient > Summary Diagnoses
22660#Unemployed	CAT-MUL	46307/1958(48265)	0.042595752	-0.002852391	0.085903999	0.059787092	LOGISTIC-BINARY	Gap coding		100089	Online follow-up	123	Work environment	130	Employment history	130	Online follow-up > Work environment > Employment history
20169-adult	CAT-SIN	41771/50111	-999	-999	-999	0.059797177	MULTINOMIAL-LOGISTIC	FI3 : word interpolation		100089	Online follow-up	116	Cognitive function online	118	Fluid intelligence / reasoning	118	Online follow-up > Cognitive function online > Fluid intelligence / reasoning
41202#I871	CAT-MUL	193830/36(193866)	0.200312585	-0.045752312	0.378323552	0.059814376	LOGISTIC-BINARY	Diagnoses - main ICD10: I87.1 Compression of vein		100091	Health-related outcomes	2000	Hospital inpatient	2002	Summary Diagnoses	2002	Health-related outcomes > Hospital inpatient > Summary Diagnoses
41204#S6220	CAT-MUL	193853/13(193866)	0.267551727	-0.094659707	0.488151351	0.059843955	LOGISTIC-BINARY	Diagnoses - secondary ICD10: S62.20 Fracture of first metacarpal bone (closed)		100091	Health-related outcomes	2000	Hospital inpatient	2002	Summary Diagnoses	2002	Health-related outcomes > Hospital inpatient > Summary Diagnoses
41270#N151	CAT-MUL	193836/30(193866)	0.207788577	-0.050005706	0.390637899	0.059886353	LOGISTIC-BINARY	Diagnoses - ICD10: N15.1 Renal and perinephric abscess		100091	Health-related outcomes	2000	Hospital inpatient	2002	Summary Diagnoses	2002	Health-related outcomes > Hospital inpatient > Summary Diagnoses
41202#J90	CAT-MUL	192849/1017(193866)	0.049919366	-0.003925218	0.100180374	0.059944238	LOGISTIC-BINARY	Diagnoses - main ICD10: J90 Pleural effusion, not elsewhere classified		100091	Health-related outcomes	2000	Hospital inpatient	2002	Summary Diagnoses	2002	Health-related outcomes > Hospital inpatient > Summary Diagnoses
41202#H402	CAT-MUL	193519/347(193866)	0.081930749	-0.008553674	0.162554527	0.059949715	LOGISTIC-BINARY	Diagnoses - main ICD10: H40.2 Primary angle-closure glaucoma		100091	Health-related outcomes	2000	Hospital inpatient	2002	Summary Diagnoses	2002	Health-related outcomes > Hospital inpatient > Summary Diagnoses
41270#G250	CAT-MUL	193587/279(193866)	-0.132194152	-0.281592291	-0.004843155	0.060027347	LOGISTIC-BINARY	Diagnoses - ICD10: G25.0 Essential tremor		100091	Health-related outcomes	2000	Hospital inpatient	2002	Summary Diagnoses	2002	Health-related outcomes > Hospital inpatient > Summary Diagnoses
41200#E852	CAT-MUL	192761/1105(193866)	0.048840665	-0.003811391	0.098086334	0.060059041	LOGISTIC-BINARY	Operative procedures - main OPCS4: E85.2 Non-invasive ventilation NEC		100091	Health-related outcomes	2000	Hospital inpatient	2005	Summary Operations	2005	Health-related outcomes > Hospital inpatient > Summary Operations
41204#E877	CAT-MUL	193061/805(193866)	0.054366837	-0.004556797	0.108972468	0.060231621	LOGISTIC-BINARY	Diagnoses - secondary ICD10: E87.7 Fluid overload		100091	Health-related outcomes	2000	Hospital inpatient	2002	Summary Diagnoses	2002	Health-related outcomes > Hospital inpatient > Summary Diagnoses
20002#1278	CAT-MUL	190861/2962(193823)	0.030595911	-0.001937915	0.061914721	0.060249967	LOGISTIC-BINARY	Non-cancer illness code, self-reported: cataract		100000	Assessment Centre	100071	Verbal interview	100074	Medical conditions	100074	Assessment Centre > Verbal interview > Medical conditions
25324	CONTINUOUS	18329	0.013718434	-0.000593119	0.028029988	0.060279391	LINEAR	Mean L3 in posterior thalamic radiation on FA skeleton (right)		100000	Assessment Centre	100003	Imaging	100	Brain MRI	134	Assessment Centre > Imaging > Brain MRI > Diffusion brain MRI > dMRI skeleton
25530	CONTINUOUS	18327	0.013797091	-0.000597481	0.028191662	0.060296525	LINEAR	Weighted-mean MD in tract inferior longitudinal fasciculus (right)		100000	Assessment Centre	100003	Imaging	100	Brain MRI	135	Assessment Centre > Imaging > Brain MRI > Diffusion brain MRI > dMRI weighted means
41204#N812	CAT-MUL	193192/674(193866)	-0.085908767	-0.180243552	-0.000616458	0.060349137	LOGISTIC-BINARY	Diagnoses - secondary ICD10: N81.2 Incomplete uterovaginal prolapse		100091	Health-related outcomes	2000	Hospital inpatient	2002	Summary Diagnoses	2002	Health-related outcomes > Hospital inpatient > Summary Diagnoses
41202#I612	CAT-MUL	193839/27(193866)	0.21428622	-0.055299257	0.401400994	0.060357865	LOGISTIC-BINARY	Diagnoses - main ICD10: I61.2 Intracerebral haemorrhage in hemisphere, unspecified		100091	Health-related outcomes	2000	Hospital inpatient	2002	Summary Diagnoses	2002	Health-related outcomes > Hospital inpatient > Summary Diagnoses
41270#D239	CAT-MUL	193811/55(193866)	0.176746548	-0.03493954	0.338497511	0.0603893	LOGISTIC-BINARY	Diagnoses - ICD10: D23.9 Skin, unspecified		100091	Health-related outcomes	2000	Hospital inpatient	2002	Summary Diagnoses	2002	Health-related outcomes > Hospital inpatient > Summary Diagnoses
41203#2429	CAT-MUL	193855/11(193866)	0.307719366	-0.094478707	0.577170838	0.060410821	LOGISTIC-BINARY	Diagnoses - main ICD9: 2429 Thyrotoxicosis without mention of goitre or other cause		100091	Health-related outcomes	2000	Hospital inpatient	2002	Summary Diagnoses	2002	Health-related outcomes > Hospital inpatient > Summary Diagnoses
41272#C244	CAT-MUL	193853/13(193866)	0.278030889	-0.090324816	0.513507044	0.060420327	LOGISTIC-BINARY	Operative procedures - OPCS4: C24.4 Biopsy of lesion of lacrimal gland		100091	Health-related outcomes	2000	Hospital inpatient	2005	Summary Operations	2005	Health-related outcomes > Hospital inpatient > Summary Operations
41200#W761	CAT-MUL	193842/24(193866)	0.226013785	-0.060265823	0.422924803	0.060423014	LOGISTIC-BINARY	Operative procedures - main OPCS4: W76.1 Excision of ligament		100091	Health-related outcomes	2000	Hospital inpatient	2005	Summary Operations	2005	Health-related outcomes > Hospital inpatient > Summary Operations
41204#G934	CAT-MUL	193787/79(193866)	0.148584344	-0.025776055	0.28694441	0.060434143	LOGISTIC-BINARY	Diagnoses - secondary ICD10: G93.4 Encephalopathy, unspecified		100091	Health-related outcomes	2000	Hospital inpatient	2002	Summary Diagnoses	2002	Health-related outcomes > Hospital inpatient > Summary Diagnoses
41203#72747	CAT-MUL	193851/15(193866)	0.2742604	-0.081286022	0.512765383	0.060454496	LOGISTIC-BINARY	Diagnoses - main ICD9: 72747 Ganglion and cyst of synovium, tendon and bursa (ankle and foot)		100091	Health-related outcomes	2000	Hospital inpatient	2002	Summary Diagnoses	2002	Health-related outcomes > Hospital inpatient > Summary Diagnoses
41272#T033	CAT-MUL	193833/33(193866)	0.196969773	-0.047291591	0.371240741	0.06046496	LOGISTIC-BINARY	Operative procedures - OPCS4: T03.3 Reopening of chest and re-exploration of intrathoracic operation site NEC		100091	Health-related outcomes	2000	Hospital inpatient	2005	Summary Operations	2005	Health-related outcomes > Hospital inpatient > Summary Operations
41270#M8996	CAT-MUL	193841/25(193866)	0.244923572	-0.067100494	0.456054892	0.06047766	LOGISTIC-BINARY	Diagnoses - ICD10: M89.96 Disorder of bone, unspecified (Lower leg)		100091	Health-related outcomes	2000	Hospital inpatient	2002	Summary Diagnoses	2002	Health-related outcomes > Hospital inpatient > Summary Diagnoses
41270#B07	CAT-MUL	193367/499(193866)	0.071371291	-0.00696423	0.142317769	0.06050144	LOGISTIC-BINARY	Diagnoses - ICD10: B07 Viral warts		100091	Health-related outcomes	2000	Hospital inpatient	2002	Summary Diagnoses	2002	Health-related outcomes > Hospital inpatient > Summary Diagnoses
41270#M1090	CAT-MUL	193810/56(193866)	0.157333161	-0.030661326	0.301452518	0.060536576	LOGISTIC-BINARY	Diagnoses - ICD10: M10.90 Gout, unspecified (Multiple sites)		100091	Health-related outcomes	2000	Hospital inpatient	2002	Summary Diagnoses	2002	Health-related outcomes > Hospital inpatient > Summary Diagnoses
41202#T424	CAT-MUL	193681/185(193866)	0.116620367	-0.01539829	0.22918249	0.060539966	LOGISTIC-BINARY	Diagnoses - main ICD10: T42.4 Benzodiazepines		100091	Health-related outcomes	2000	Hospital inpatient	2002	Summary Diagnoses	2002	Health-related outcomes > Hospital inpatient > Summary Diagnoses
41272#W394	CAT-MUL	193727/139(193866)	0.113196976	-0.015869569	0.221715913	0.060556603	LOGISTIC-BINARY	Operative procedures - OPCS4: W39.4 Attention to total prosthetic replacement of hip joint NEC		100091	Health-related outcomes	2000	Hospital inpatient	2005	Summary Operations	2005	Health-related outcomes > Hospital inpatient > Summary Operations
41202#J338	CAT-MUL	193632/234(193866)	-0.161195408	-0.346238523	-0.007527443	0.060567896	LOGISTIC-BINARY	Diagnoses - main ICD10: J33.8 Other polyp of sinus		100091	Health-related outcomes	2000	Hospital inpatient	2002	Summary Diagnoses	2002	Health-related outcomes > Hospital inpatient > Summary Diagnoses
41270#H335	CAT-MUL	193766/100(193866)	0.134680439	-0.020984598	0.262300816	0.060569553	LOGISTIC-BINARY	Diagnoses - ICD10: H33.5 Other retinal detachments		100091	Health-related outcomes	2000	Hospital inpatient	2002	Summary Diagnoses	2002	Health-related outcomes > Hospital inpatient > Summary Diagnoses
41202#H261	CAT-MUL	193815/51(193866)	-1.146785984	-2.799553996	-0.299228963	0.060573244	LOGISTIC-BINARY	Diagnoses - main ICD10: H26.1 Traumatic cataract		100091	Health-related outcomes	2000	Hospital inpatient	2002	Summary Diagnoses	2002	Health-related outcomes > Hospital inpatient > Summary Diagnoses
41270#M009	CAT-MUL	193830/36(193866)	0.203763516	-0.04785483	0.385646413	0.06070589	LOGISTIC-BINARY	Diagnoses - ICD10: M00.9 Pyogenic arthritis, unspecified		100091	Health-related outcomes	2000	Hospital inpatient	2002	Summary Diagnoses	2002	Health-related outcomes > Hospital inpatient > Summary Diagnoses
25596	CONTINUOUS	18327	0.014604447	-0.000658289	0.029867183	0.060732482	LINEAR	Weighted-mean L2 in tract acoustic radiation (left)		100000	Assessment Centre	100003	Imaging	100	Brain MRI	135	Assessment Centre > Imaging > Brain MRI > Diffusion brain MRI > dMRI weighted means
41200#W196	CAT-MUL	193728/138(193866)	0.122428723	-0.017820012	0.23937312	0.060745515	LOGISTIC-BINARY	Operative procedures - main OPCS4: W19.6 Primary open reduction of fragment of bone and fixation using wire system		100091	Health-related outcomes	2000	Hospital inpatient	2005	Summary Operations	2005	Health-related outcomes > Hospital inpatient > Summary Operations
41272#M563	CAT-MUL	193672/194(193866)	-0.183303756	-0.396214823	-0.010119627	0.060794844	LOGISTIC-BINARY	Operative procedures - OPCS4: M56.3 Endoscopic injection of inert substance into outlet of female bladder		100091	Health-related outcomes	2000	Hospital inpatient	2005	Summary Operations	2005	Health-related outcomes > Hospital inpatient > Summary Operations
22601#61312483	CAT-MUL	48251/14(48265)	0.272507614	-0.095159263	0.503532121	0.06085058	LOGISTIC-BINARY	Job coding: veterinary nurse or assistant, animal technician		100089	Online follow-up	123	Work environment	130	Employment history	130	Online follow-up > Work environment > Employment history
25864	CONTINUOUS	19540	-0.012966428	-0.026524662	0.000591806	0.060872416	LINEAR	Volume of grey matter in Central Opercular Cortex (left)		1101	Assessment Centre		Imaging		Imaging	1101	Assessment Centre > Imaging > Brain MRI > T1 structural brain MRI > Regional grey matter volumes (FAST)
20054-Against participant wishes	CAT-SIN	429/1218	-999	-999	-999	0.060915378	MULTINOMIAL-LOGISTIC	Reason for skipping IOP (left)		100000	Assessment Centre	100006	Physical measures	100013	Eye measures	100015	Assessment Centre > Physical measures > Eye measures > Intraocular pressure
41200#H582	CAT-MUL	193360/506(193866)	-0.101265813	-0.213880018	-0.001463074	0.061008319	LOGISTIC-BINARY	Operative procedures - main OPCS4: H58.2 Drainage of perianal abscess		100091	Health-related outcomes	2000	Hospital inpatient	2005	Summary Operations	2005	Health-related outcomes > Hospital inpatient > Summary Operations
41245#1560	CAT-MUL	184934/8149(193083)	-0.026920638	-0.055409659	0.000930097	0.061015435	LOGISTIC-BINARY	Main speciality of consultant (recoded): Obstetrics		100091	Health-related outcomes	2000	Hospital inpatient	2001	Summary Administration	2001	Health-related outcomes > Hospital inpatient > Summary Administration
41270#H547	CAT-MUL	193756/110(193866)	0.133074916	-0.021065579	0.25918847	0.061053072	LOGISTIC-BINARY	Diagnoses - ICD10: H54.7 Unspecified visual loss		100091	Health-related outcomes	2000	Hospital inpatient	2002	Summary Diagnoses	2002	Health-related outcomes > Hospital inpatient > Summary Diagnoses
41270#N390	CAT-MUL	184320/9546(193866)	0.018126939	-0.001046181	0.036903832	0.061123937	LOGISTIC-BINARY	Diagnoses - ICD10: N39.0 Urinary tract infection, site not specified		100091	Health-related outcomes	2000	Hospital inpatient	2002	Summary Diagnoses	2002	Health-related outcomes > Hospital inpatient > Summary Diagnoses
25372	CONTINUOUS	18327	-0.014149981	-0.028962792	0.000662831	0.061169293	LINEAR	Mean ICVF in posterior thalamic radiation on FA skeleton (right)		100000	Assessment Centre	100003	Imaging	100	Brain MRI	134	Assessment Centre > Imaging > Brain MRI > Diffusion brain MRI > dMRI skeleton
41204#M712	CAT-MUL	193724/142(193866)	0.117939103	-0.017114859	0.231024689	0.061173043	LOGISTIC-BINARY	Diagnoses - secondary ICD10: M71.2 Synovial cyst of popliteal space [Baker]		100091	Health-related outcomes	2000	Hospital inpatient	2002	Summary Diagnoses	2002	Health-related outcomes > Hospital inpatient > Summary Diagnoses
41270#K590	CAT-MUL	183734/10132(193866)	0.017799381	-0.001040167	0.036258459	0.061364658	LOGISTIC-BINARY	Diagnoses - ICD10: K59.0 Constipation		100091	Health-related outcomes	2000	Hospital inpatient	2002	Summary Diagnoses	2002	Health-related outcomes > Hospital inpatient > Summary Diagnoses
41272#E291	CAT-MUL	193835/31(193866)	0.200367074	-0.049479105	0.378527935	0.06141154	LOGISTIC-BINARY	Operative procedures - OPCS4: E29.1 Total laryngectomy		100091	Health-related outcomes	2000	Hospital inpatient	2005	Summary Operations	2005	Health-related outcomes > Hospital inpatient > Summary Operations
20002#1429	CAT-MUL	193798/25(193823)	0.220426894	-0.059497108	0.413094108	0.061420385	LOGISTIC-BINARY	Non-cancer illness code, self-reported: acromegaly		100000	Assessment Centre	100071	Verbal interview	100074	Medical conditions	100074	Assessment Centre > Verbal interview > Medical conditions
20003#1140865588	CAT-MUL	193694/129(193823)	-0.256273826	-0.56577009	-0.021481271	0.061443883	LOGISTIC-BINARY	Treatment/medication code: pentasa sr 250mg m/r tablet		100000	Assessment Centre	100071	Verbal interview	100075	Medications	100075	Assessment Centre > Verbal interview > Medications
41210#B163	CAT-MUL	193853/13(193866)	0.277449081	-0.090230787	0.515011386	0.061455452	LOGISTIC-BINARY	Operative procedures - secondary OPCS4: B16.3 Exploration of parathyroid gland		100091	Health-related outcomes	2000	Hospital inpatient	2005	Summary Operations	2005	Health-related outcomes > Hospital inpatient > Summary Operations
41200#T252	CAT-MUL	193108/758(193866)	0.058111926	-0.005325194	0.116635501	0.061509559	LOGISTIC-BINARY	Operative procedures - main OPCS4: T25.2 Primary repair of incisional hernia using insert of prosthetic material		100091	Health-related outcomes	2000	Hospital inpatient	2005	Summary Operations	2005	Health-related outcomes > Hospital inpatient > Summary Operations
41203#6173	CAT-MUL	193853/13(193866)	0.305633713	-0.088514209	0.580009763	0.061555196	LOGISTIC-BINARY	Diagnoses - main ICD9: 6173 Endometriosis of pelvic peritoneum		100091	Health-related outcomes	2000	Hospital inpatient	2002	Summary Diagnoses	2002	Health-related outcomes > Hospital inpatient > Summary Diagnoses
41230#5QL	CAT-MUL	193124/742(193866)	0.06138665	-0.005587775	0.123319393	0.061567298	LOGISTIC-BINARY	PCT where patients GP was registered: SOMERSET PCT		100091	Health-related outcomes	2000	Hospital inpatient	2001	Summary Administration	2001	Health-related outcomes > Hospital inpatient > Summary Administration
41210#D065	CAT-MUL	193835/31(193866)	0.188878821	-0.046857673	0.357128854	0.061676612	LOGISTIC-BINARY	Operative procedures - secondary OPCS4		100091	Health-related outcomes	2000	Hospital inpatient	2005	Summary Operations	2005	Health-related outcomes > Hospital inpatient > Summary Operations
25565	CONTINUOUS	18327	-0.013908971	-0.028498354	0.000680411	0.06168333	LINEAR	Weighted-mean MO in tract superior thalamic radiation (left)		100000	Assessment Centre	100003	Imaging	100	Brain MRI	135	Assessment Centre > Imaging > Brain MRI > Diffusion brain MRI > dMRI weighted means
25653	CONTINUOUS	18326	-0.013413383	-0.027484507	0.00065774	0.061712399	LINEAR	Weighted-mean ICVF in tract anterior thalamic radiation (right)		100000	Assessment Centre	100003	Imaging	100	Brain MRI	135	Assessment Centre > Imaging > Brain MRI > Diffusion brain MRI > dMRI weighted means
22618#Yes	CAT-MUL	46927/1338(48265)	-0.058519115	-0.122091047	0.000821831	0.061734525	LOGISTIC-BINARY	Breathing problems improved/stopped away from workplace or on holiday		100089	Online follow-up	123	Work environment	130	Employment history	130	Online follow-up > Work environment > Employment history
41272#U362	CAT-MUL	193786/80(193866)	0.146716136	-0.02544018	0.284923386	0.061765538	LOGISTIC-BINARY	Operative procedures - OPCS4: U36.2 Positron emission tomography with computed tomography NEC		100091	Health-related outcomes	2000	Hospital inpatient	2005	Summary Operations	2005	Health-related outcomes > Hospital inpatient > Summary Operations
41272#W844	CAT-MUL	192492/1374(193866)	-0.055839317	-0.116499578	0.000788153	0.061793613	LOGISTIC-BINARY	Operative procedures - OPCS4: W84.4 Endoscopic decompression of joint		100091	Health-related outcomes	2000	Hospital inpatient	2005	Summary Operations	2005	Health-related outcomes > Hospital inpatient > Summary Operations
20454	CAT-SIN	14294	-0.034377885	-0.070451923	0.001696153	0.061804385	ORDERED-LOGISTIC	Maximum frequency of taking cannabis		100089	Online follow-up	136	Mental health	143	Cannabis use	143	Online follow-up > Mental health > Cannabis use
41200#C512	CAT-MUL	193853/13(193866)	0.263086037	-0.087456889	0.487304817	0.061854935	LOGISTIC-BINARY	Operative procedures - main OPCS4: C51.2 Chelation of cornea		100091	Health-related outcomes	2000	Hospital inpatient	2005	Summary Operations	2005	Health-related outcomes > Hospital inpatient > Summary Operations
20003#1140917306	CAT-MUL	193786/37(193823)	0.176872942	-0.040145796	0.337327028	0.061882474	LOGISTIC-BINARY	Treatment/medication code: bicalutamide		100000	Assessment Centre	100071	Verbal interview	100075	Medications	100075	Assessment Centre > Verbal interview > Medications
41204#Y543	CAT-MUL	193844/22(193866)	0.220229965	-0.059484	0.414629168	0.061891788	LOGISTIC-BINARY	Diagnoses - secondary ICD10: Y54.3 Benzothiadiazine derivatives		100091	Health-related outcomes	2000	Hospital inpatient	2002	Summary Diagnoses	2002	Health-related outcomes > Hospital inpatient > Summary Diagnoses
41204#D234	CAT-MUL	193835/31(193866)	0.207944935	-0.054086077	0.391106178	0.062045986	LOGISTIC-BINARY	Diagnoses - secondary ICD10: D23.4 Skin of scalp and neck		100091	Health-related outcomes	2000	Hospital inpatient	2002	Summary Diagnoses	2002	Health-related outcomes > Hospital inpatient > Summary Diagnoses
41272#B371	CAT-MUL	193590/276(193866)	-0.149591484	-0.320959149	-0.005019274	0.062080346	LOGISTIC-BINARY	Operative procedures - OPCS4: B37.1 Aspiration of lesion of breast		100091	Health-related outcomes	2000	Hospital inpatient	2005	Summary Operations	2005	Health-related outcomes > Hospital inpatient > Summary Operations
41210#Z072	CAT-MUL	193774/92(193866)	-0.322226981	-0.725412864	-0.035069533	0.062081769	LOGISTIC-BINARY	Operative procedures - secondary OPCS4: Z07.2 Spinal nerve root of thoracic spine		100091	Health-related outcomes	2000	Hospital inpatient	2005	Summary Operations	2005	Health-related outcomes > Hospital inpatient > Summary Operations
41272#Z072	CAT-MUL	193774/92(193866)	-0.322226981	-0.725412864	-0.035069533	0.062081769	LOGISTIC-BINARY	Operative procedures - OPCS4: Z07.2 Spinal nerve root of thoracic spine		100091	Health-related outcomes	2000	Hospital inpatient	2005	Summary Operations	2005	Health-related outcomes > Hospital inpatient > Summary Operations
25845	CONTINUOUS	19540	-0.013465308	-0.02761273	0.000682114	0.062115054	LINEAR	Volume of grey matter in Cuneal Cortex (right)		1101	Assessment Centre		Imaging		Imaging	1101	Assessment Centre > Imaging > Brain MRI > T1 structural brain MRI > Regional grey matter volumes (FAST)
41210#Y162	CAT-MUL	193612/254(193866)	-0.144802636	-0.310903534	-0.00508345	0.062119769	LOGISTIC-BINARY	Operative procedures - secondary OPCS4: Y16.2 Anastomosis of organ NOC		100091	Health-related outcomes	2000	Hospital inpatient	2005	Summary Operations	2005	Health-related outcomes > Hospital inpatient > Summary Operations
41272#Y162	CAT-MUL	193612/254(193866)	-0.144802636	-0.310903534	-0.00508345	0.062119769	LOGISTIC-BINARY	Operative procedures - OPCS4: Y16.2 Anastomosis of organ NOC		100091	Health-related outcomes	2000	Hospital inpatient	2005	Summary Operations	2005	Health-related outcomes > Hospital inpatient > Summary Operations
20127	INTEGER	155646	0.008242064	-0.000417965	0.016902093	0.062126807	ORDERED-LOGISTIC	Neuroticism score		100000	Assessment Centre	100025	Touchscreen	100059	Psychosocial factors	100060	Assessment Centre > Touchscreen > Psychosocial factors > Mental health
41200#M642	CAT-MUL	193816/50(193866)	0.162365433	-0.034533721	0.311003155	0.062132368	LOGISTIC-BINARY	Operative procedures - main OPCS4: M64.2 Implantation of artificial urinary sphincter into outlet of male bladder		100091	Health-related outcomes	2000	Hospital inpatient	2005	Summary Operations	2005	Health-related outcomes > Hospital inpatient > Summary Operations
41272#M642	CAT-MUL	193816/50(193866)	0.162365433	-0.034533721	0.311003155	0.062132368	LOGISTIC-BINARY	Operative procedures - OPCS4: M64.2 Implantation of artificial urinary sphincter into outlet of male bladder		100091	Health-related outcomes	2000	Hospital inpatient	2005	Summary Operations	2005	Health-related outcomes > Hospital inpatient > Summary Operations
41270#I890	CAT-MUL	193317/549(193866)	-0.089878749	-0.189745076	-0.00040551	0.062223281	LOGISTIC-BINARY	Diagnoses - ICD10: I89.0 Lymphoedema, not elsewhere classified		100091	Health-related outcomes	2000	Hospital inpatient	2002	Summary Diagnoses	2002	Health-related outcomes > Hospital inpatient > Summary Diagnoses
41272#A023	CAT-MUL	193820/46(193866)	0.181151135	-0.041164351	0.344853025	0.062270649	LOGISTIC-BINARY	Operative procedures - OPCS4: A02.3 Excision of lesion of tissue of parietal lobe of brain		100091	Health-related outcomes	2000	Hospital inpatient	2005	Summary Operations	2005	Health-related outcomes > Hospital inpatient > Summary Operations
40001#M069	CAT-MUL	193853/13(193866)	0.264692812	-0.090667983	0.488268186	0.062273479	LOGISTIC-BINARY	Underlying (primary) cause of death: ICD10: M06.9 Rheumatoid arthritis, unspecified		100091	Health-related outcomes	100093	Death register	100093	Death register	100093	Health-related outcomes > Death register
41210#B352	CAT-MUL	193845/21(193866)	0.239648203	-0.067385765	0.451390711	0.062328471	LOGISTIC-BINARY	Operative procedures - secondary OPCS4: B35.2 Excision of nipple		100091	Health-related outcomes	2000	Hospital inpatient	2005	Summary Operations	2005	Health-related outcomes > Hospital inpatient > Summary Operations
41210#E101	CAT-MUL	193845/21(193866)	0.228073505	-0.065378961	0.426886661	0.062355894	LOGISTIC-BINARY	Operative procedures - secondary OPCS4: E10.1 Biopsy of lesion of nose NEC		100091	Health-related outcomes	2000	Hospital inpatient	2005	Summary Operations	2005	Health-related outcomes > Hospital inpatient > Summary Operations
6144#Eggs or foods containing eggs	CAT-MUL	188466/5352(193818)	-0.026727617	-0.055300234	0.000928816	0.062364481	LOGISTIC-BINARY	Never eat eggs, dairy, wheat, sugar		100000	Assessment Centre	100025	Touchscreen	100050	Lifestyle and environment	100052	Assessment Centre > Touchscreen > Lifestyle and environment > Diet
41270#C442	CAT-MUL	193128/738(193866)	0.054130466	-0.005073669	0.108915149	0.062382832	LOGISTIC-BINARY	Diagnoses - ICD10: C44.2 Skin of ear and external auricular canal		100091	Health-related outcomes	2000	Hospital inpatient	2002	Summary Diagnoses	2002	Health-related outcomes > Hospital inpatient > Summary Diagnoses
41202#H349	CAT-MUL	193852/14(193866)	0.247476599	-0.079016836	0.462256	0.062414063	LOGISTIC-BINARY	Diagnoses - main ICD10: H34.9 Retinal vascular occlusion, unspecified		100091	Health-related outcomes	2000	Hospital inpatient	2002	Summary Diagnoses	2002	Health-related outcomes > Hospital inpatient > Summary Diagnoses
41272#U054	CAT-MUL	193406/460(193866)	-0.101365978	-0.214859881	-0.001045173	0.062421894	LOGISTIC-BINARY	Operative procedures - OPCS4: U05.4 Computed tomography of spine		100091	Health-related outcomes	2000	Hospital inpatient	2005	Summary Operations	2005	Health-related outcomes > Hospital inpatient > Summary Operations
41202#Z033	CAT-MUL	193758/108(193866)	-0.302413365	-0.67689975	-0.029436745	0.062467811	LOGISTIC-BINARY	Diagnoses - main ICD10: Z03.3 Observation for suspected nervous system disorder		100091	Health-related outcomes	2000	Hospital inpatient	2002	Summary Diagnoses	2002	Health-related outcomes > Hospital inpatient > Summary Diagnoses
41272#C152	CAT-MUL	193569/297(193866)	0.080885769	-0.009597688	0.130838769	0.062482541	LOGISTIC-BINARY	Operative procedures - OPCS4: C15.2 Correction of entropion NEC		100091	Health-related outcomes	2000	Hospital inpatient	2005	Summary Operations	2005	Health-related outcomes > Hospital inpatient > Summary Operations
41202#C340	CAT-MUL	193789/77(193866)	0.144269946	-0.025917576	0.280200174	0.062502745	LOGISTIC-BINARY	Diagnoses - main ICD10: C34.0 Main bronchus		100091	Health-related outcomes	2000	Hospital inpatient	2002	Summary Diagnoses	2002	Health-related outcomes > Hospital inpatient > Summary Diagnoses
41204#Y838	CAT-MUL	193355/511(193866)	0.069799416	-0.007237214	0.139949063	0.062573676	LOGISTIC-BINARY	Diagnoses - secondary ICD10: Y83.8 Other surgical procedures		100091	Health-related outcomes	2000	Hospital inpatient	2002	Summary Diagnoses	2002	Health-related outcomes > Hospital inpatient > Summary Diagnoses
41210#C845	CAT-MUL	193712/154(193866)	0.115759617	-0.01735082	0.22745104	0.062576388	LOGISTIC-BINARY	Operative procedures - secondary OPCS4: C84.5 Drainage of subretinal fluid through retina		100091	Health-related outcomes	2000	Hospital inpatient	2005	Summary Operations	2005	Health-related outcomes > Hospital inpatient > Summary Operations
41210#W243	CAT-MUL	193855/11(193866)	-14.35118501	-29.47433754	-2.467629906	0.062605926	LOGISTIC-BINARY	Operative procedures - secondary OPCS4: W24.3 Closed reduction of fracture of long bone and flexible internal fixation HFQ		100091	Health-related outcomes	2000	Hospital inpatient	2005	Summary Operations	2005	Health-related outcomes > Hospital inpatient > Summary Operations
25732	CONTINUOUS	19542	0.01221729	-0.000644709	0.025079288	0.062641218	LINEAR	Discrepancy between T1 brain image and standard-space brain template (nonlinearly-aligned)		100000	Assessment Centre	100003	Imaging	100	Brain MRI	110	Assessment Centre > Imaging > Brain MRI > T1 structural brain MRI
41246#1550	CAT-MUL	177864/8608(186472)	0.018629338	-0.001193048	0.038040706	0.062654821	LOGISTIC-BINARY	Treatment speciality of consultant (recoded): Geriatric medicine		100091	Health-related outcomes	2000	Hospital inpatient	2001	Summary Administration	2001	Health-related outcomes > Hospital inpatient > Summary Administration
41202#N608	CAT-MUL	193696/170(193866)	0.116719886	-0.01680638	0.230174601	0.062723231	LOGISTIC-BINARY	Diagnoses - main ICD10: N60.8 Other benign mammary dysplasias		100091	Health-related outcomes	2000	Hospital inpatient	2002	Summary Diagnoses	2002	Health-related outcomes > Hospital inpatient > Summary Diagnoses
23574	CONTINUOUS	46747	0.008422678	-0.000448886	0.017294242	0.062772867	LINEAR	Phospholipids in Small HDL		220	Biological samples		Blood assays		Blood assays	220	Biological samples > Blood assays > NMR metabolomics
41204#I452	CAT-MUL	193752/114(193866)	0.119204231	-0.018905058	0.233621484	0.062776789	LOGISTIC-BINARY	Diagnoses - secondary ICD10: I45.2 Bifascicular block		100091	Health-related outcomes	2000	Hospital inpatient	2002	Summary Diagnoses	2002	Health-related outcomes > Hospital inpatient > Summary Diagnoses
41270#C795	CAT-MUL	191814/2052(193866)	0.03586036	-0.002850924	0.072738479	0.062818156	LOGISTIC-BINARY	Diagnoses - ICD10: C79.5 Secondary malignant neoplasm of bone and bone marrow		100091	Health-related outcomes	2000	Hospital inpatient	2002	Summary Diagnoses	2002	Health-related outcomes > Hospital inpatient > Summary Diagnoses
41210#W859	CAT-MUL	193851/15(193866)	0.266442214	-0.08893795	0.49403567	0.062820941	LOGISTIC-BINARY	Operative procedures - secondary OPCS4: W85.9 Unspecified therapeutic endoscopic operations on cavity of knee joint		100091	Health-related outcomes	2000	Hospital inpatient	2005	Summary Operations	2005	Health-related outcomes > Hospital inpatient > Summary Operations
41202#K045	CAT-MUL	193574/292(193866)	0.094268717	-0.01169188	0.187510078	0.062830613	LOGISTIC-BINARY	Diagnoses - main ICD10: K04.5 Chronic apical periodontitis		100091	Health-related outcomes	2000	Hospital inpatient	2002	Summary Diagnoses	2002	Health-related outcomes > Hospital inpatient > Summary Diagnoses
25230	CONTINUOUS	18329	0.014128902	-0.000757719	0.029015523	0.062855418	LINEAR	Mean L1 in sagittal stratum on FA skeleton (right)		100000	Assessment Centre	100003	Imaging	100	Brain MRI	134	Assessment Centre > Imaging > Brain MRI > Diffusion brain MRI > dMRI skeleton
41200#U258	CAT-MUL	193837/29(193866)	0.226683621	-0.061315112	0.427314913	0.062923276	LOGISTIC-BINARY	Operative procedures - main OPCS4: U25.8 Other specified breath tests		100091	Health-related outcomes	2000	Hospital inpatient	2005	Summary Operations	2005	Health-related outcomes > Hospital inpatient > Summary Operations
41272#B144	CAT-MUL	193667/199(193866)	0.105298837	-0.014412392	0.208425658	0.06299842	LOGISTIC-BINARY	Operative procedures - OPCS4: B14.4 Partial parathyroidectomy NEC		100091	Health-related outcomes	2000	Hospital inpatient	2005	Summary Operations	2005	Health-related outcomes > Hospital inpatient > Summary Operations
41202#N488	CAT-MUL	193672/194(193866)	-0.179924392	-0.216092171	-0.008207302	0.062999388	LOGISTIC-BINARY	Diagnoses - main ICD10: N48.8 Other specified disorders of penis		100091	Health-related outcomes	2000	Hospital inpatient	2002	Summary Diagnoses	2002	Health-related outcomes > Hospital inpatient > Summary Diagnoses
41272#W621	CAT-MUL	193061/805(193866)	0.056949012	-0.00550267	0.114699508	0.063009505	LOGISTIC-BINARY	Operative procedures - OPCS4: W62.1 Primary arthrodesis and internal fixation of joint NEC		100091	Health-related outcomes	2000	Hospital inpatient	2005	Summary Operations	2005	Health-related outcomes > Hospital inpatient > Summary Operations
22601#35633208	CAT-MUL	48193/72(48265)	-0.445484342	-1.035164934	-0.065542278	0.063043937	LOGISTIC-BINARY	Job coding: vocational or industrial trainer/instructor		100089	Online follow-up	123	Work environment	130	Employment history	130	Online follow-up > Work environment > Employment history
41210#C434	CAT-MUL	193419/447(193866)	-0.097264568	-0.20633391	-0.000712951	0.063044992	LOGISTIC-BINARY	Operative procedures - secondary OPCS4: C43.4 Subconjunctival injection		100091	Health-related outcomes	2000	Hospital inpatient	2005	Summary Operations	2005	Health-related outcomes > Hospital inpatient > Summary Operations
20001#1056	CAT-MUL	193788/35(193823)	0.198063224	-0.049298226	0.37535576	0.063111306	LOGISTIC-BINARY	Cancer code, self-reported: chronic myeloid		100000	Assessment Centre	100071	Verbal interview	100074	Medical conditions	100074	Assessment Centre > Verbal interview > Medical conditions
20240	INTEGER	45339	0.01609005	-0.000879967	0.033060067	0.063123584	ORDERED-LOGISTIC	Maximum digits remembered correctly		100089	Online follow-up	116	Cognitive function online	120	Numeric memory	120	Online follow-up > Cognitive function online > Numeric memory
41210#Y251	CAT-MUL	193623/243(193866)	0.096801114	-0.012783451	0.192037792	0.063130334	LOGISTIC-BINARY	Operative procedures - secondary OPCS4: Y25.1 Suture of laceration of organ NOC		100091	Health-related outcomes	2000	Hospital inpatient	2005	Summary Operations	2005	Health-related outcomes > Hospital inpatient > Summary Operations
41272#Y251	CAT-MUL	193623/243(193866)	0.096801114	-0.012783451	0.192037792	0.063130334	LOGISTIC-BINARY	Operative procedures - OPCS4: Y25.1 Suture of laceration of organ NOC		100091	Health-related outcomes	2000	Hospital inpatient	2005	Summary Operations	2005	Health-related outcomes > Hospital inpatient > Summary Operations
41204#M5437	CAT-MUL	193829/37(193866)	0.192874067	-0.045893672	0.36780135	0.063158981	LOGISTIC-BINARY	Diagnoses - secondary ICD10: M54.37 Sciatica (Lumbosacral region)		100091	Health-related outcomes	2000	Hospital inpatient	2002	Summary Diagnoses	2002	Health-related outcomes > Hospital inpatient > Summary Diagnoses
41272#C311	CAT-MUL	193768/98(193866)	0.142467818	-0.024580292	0.278070472	0.063169387	LOGISTIC-BINARY	Operative procedures - OPCS4: C31.1 Recession of medial rectus muscle and resection of lateral rectus muscle of eye		100091	Health-related outcomes	2000	Hospital inpatient	2005	Summary Operations	2005	Health-related outcomes > Hospital inpatient > Summary Operations
41204#M2320	CAT-MUL	193821/45(193866)	0.186805938	-0.042386205	0.357185463	0.06321329	LOGISTIC-BINARY	Diagnoses - secondary ICD10: M23.20 Derangement of meniscus due to old tear or injury (Multiple sites)		100091	Health-related outcomes	2000	Hospital inpatient	2002	Summary Diagnoses	2002	Health-related outcomes > Hospital inpatient > Summary Diagnoses
41271#2189	CAT-MUL	193671/195(193866)	-0.16144522	-0.3482513	-0.005127993	0.063251748	LOGISTIC-BINARY	Diagnoses - ICD9: 2189 Uterine leiomyoma		100091	Health-related outcomes	2000	Hospital inpatient	2002	Summary Diagnoses	2002	Health-related outcomes > Hospital inpatient > Summary Diagnoses
41204#M8500	CAT-MUL	193824/42(193866)	0.201741362	-0.044838454	0.387829642	0.063330318	LOGISTIC-BINARY	Diagnoses - secondary ICD10: M85.00 Fibrous dysplasia (monostotic) (Multiple sites)		100091	Health-related outcomes	2000	Hospital inpatient	2002	Summary Diagnoses	2002	Health-related outcomes > Hospital inpatient > Summary Diagnoses
41210#X702	CAT-MUL	193610/256(193866)	0.094212016	-0.012262796	0.187236402	0.063375359	LOGISTIC-BINARY	Operative procedures - secondary OPCS4: X70.2 Procurement of drugs for chemotherapy for neoplasm for regimens in Band 2		100091	Health-related outcomes	2000	Hospital inpatient	2005	Summary Operations	2005	Health-related outcomes > Hospital inpatient > Summary Operations
20004#1561	CAT-MUL	184088/9735(193823)	0.019156038	-0.001267544	0.039200574	0.063474472	LOGISTIC-BINARY	Operation code: tonsillectomy / tonsil surgery		100000	Assessment Centre	100071	Verbal interview	100076	Operations	100076	Assessment Centre > Verbal interview > Operations
41270#L111	CAT-MUL	193856/10(193866)	0.2848059	-0.108274012	0.525678411	0.063485807	LOGISTIC-BINARY	Diagnoses - ICD10: L11.1 Transient acantholytic dermatosis [Grover]		100091	Health-related outcomes	2000	Hospital inpatient	2002	Summary Diagnoses	2002	Health-related outcomes > Hospital inpatient > Summary Diagnoses
41270#M223	CAT-MUL	193813/53(193866)	0.187788195	-0.040737504	0.36097161	0.063491494	LOGISTIC-BINARY	Diagnoses - ICD10: M22.3 Other derangements of patella		100091	Health-related outcomes	2000	Hospital inpatient	2002	Summary Diagnoses	2002	Health-related outcomes > Hospital inpatient > Summary Diagnoses
41210#Z812	CAT-MUL	191969/1897(193866)	-0.046441488	-0.096937475	0.001223056	0.063499203	LOGISTIC-BINARY	Operative procedures - secondary OPCS4: Z81.2 Acromioclavicular joint		100091	Health-related outcomes	2000	Hospital inpatient	2005	Summary Operations	2005	Health-related outcomes > Hospital inpatient > Summary Operations
41272#Z812	CAT-MUL	191969/1897(193866)	-0.046441488	-0.096937475	0.001223056	0.063499203	LOGISTIC-BINARY	Operative procedures - OPCS4: Z81.2 Acromioclavicular joint		100091	Health-related outcomes	2000	Hospital inpatient	2005	Summary Operations	2005	Health-related outcomes > Hospital inpatient > Summary Operations
41270#B448	CAT-MUL	193856/10(193866)	0.311077585	-0.120987429	0.573603819	0.06359798	LOGISTIC-BINARY	Diagnoses - ICD10: B44.8 Other forms of aspergillosis		100091	Health-related outcomes	2000	Hospital inpatient	2002	Summary Diagnoses	2002	Health-related outcomes > Hospital inpatient > Summary Diagnoses
41270#S933	CAT-MUL	193856/10(193866)	-15.00486428	-30.8261931	-2.540084473	0.063612839	LOGISTIC-BINARY	Diagnoses - ICD10: S93.3 Dislocation of other and unspecified parts of foot		100091	Health-related outcomes	2000	Hospital inpatient	2002	Summary Diagnoses	2002	Health-related outcomes > Hospital inpatient > Summary Diagnoses
25508	CONTINUOUS	18327	-0.014116638	-0.029033359	0.000800083	0.06361791	LINEAR	Weighted-mean FA in tract posterior thalamic radiation (right)		100000	Assessment Centre	100003	Imaging	100	Brain MRI	135	Assessment Centre > Imaging > Brain MRI > Diffusion brain MRI > dMRI weighted means
41210#Z808	CAT-MUL	193769/97(193866)	-0.313887379	-0.707141989	-0.031249851	0.063630857	LOGISTIC-BINARY	Operative procedures - secondary OPCS4: Z80.8 Specified bone of foot NEC		100091	Health-related outcomes	2000	Hospital inpatient	2005	Summary Operations	2005	Health-related outcomes > Hospital inpatient > Summary Operations
41272#Z808	CAT-MUL	193769/97(193866)	-0.313887379	-0.707141989	-0.031249851	0.063630857	LOGISTIC-BINARY	Operative procedures - OPCS4: Z80.8 Specified bone of foot NEC		100091	Health-related outcomes	2000	Hospital inpatient	2005	Summary Operations	2005	Health-related outcomes > Hospital inpatient > Summary Operations
41200#H064	CAT-MUL	193850/16(193866)	0.249583511	-0.079338235	0.466356535	0.06366939	LOGISTIC-BINARY	Operative procedures - main OPCS4: H06.4 Extended right hemicolectomy and ileostomy HFQ		100091	Health-related outcomes	2000	Hospital inpatient	2005	Summary Operations	2005	Health-related outcomes > Hospital inpatient > Summary Operations
41270#C165	CAT-MUL	193846/20(193866)	0.214616232	-0.066253218	0.401086089	0.063675029	LOGISTIC-BINARY	Diagnoses - ICD10: C16.5 Lesser curvature of stomach, unspecified		100091	Health-related outcomes	2000	Hospital inpatient	2002	Summary Diagnoses	2002	Health-related outcomes > Hospital inpatient > Summary Diagnoses
23005	INTEGER	3713	-0.029013751	-0.059686555	0.001659053	0.06373876	LINEAR	ZEBRA antigen for Epstein-Barr Virus		100078	Biological samples	100079	Blood assays	100080	Infectious Diseases	1307	Biological samples > Blood assays > Infectious Diseases > Infectious Disease Antigens
41249#2002	CAT-MUL	163963/29598(193561)	0.011649202	-0.000725402	0.023910928	0.06379203	LOGISTIC-BINARY	Methods of admission to hospital (recoded): Emergency admission: GP		100091	Health-related outcomes	2000	Hospital inpatient	2001	Summary Administration	2001	Health-related outcomes > Hospital inpatient > Summary Administration
41204#S008	CAT-MUL	193169/697(193866)	-0.075526503	-0.159381253	0.000662989	0.063919043	LOGISTIC-BINARY	Diagnoses - secondary ICD10: S00.8 Superficial injury of other parts of head		100091	Health-related outcomes	2000	Hospital inpatient	2002	Summary Diagnoses	2002	Health-related outcomes > Hospital inpatient > Summary Diagnoses
41271#7883	CAT-MUL	193818/48(193866)	-1.044002911	-2.58339923	-0.259970708	0.063938775	LOGISTIC-BINARY	Diagnoses - ICD9: 7883 Incontinence of urine		100091	Health-related outcomes	2000	Hospital inpatient	2002	Summary Diagnoses	2002	Health-related outcomes > Hospital inpatient > Summary Diagnoses
41270#F603	CAT-MUL	193780/86(193866)	0.168019302	-0.030916918	0.327725046	0.063941369	LOGISTIC-BINARY	Diagnoses - ICD10: F60.3 Emotionally unstable personality disorder		100091	Health-related outcomes	2000	Hospital inpatient	2002	Summary Diagnoses	2002	Health-related outcomes > Hospital inpatient > Summary Diagnoses
41210#F241	CAT-MUL	193736/130(193866)	0.123384831	-0.020083745	0.242419021	0.063959204	LOGISTIC-BINARY	Operative procedures - secondary OPCS4: F24.1 Biopsy of lesion of tongue		100091	Health-related outcomes	2000	Hospital inpatient	2005	Summary Operations	2005	Health-related outcomes > Hospital inpatient > Summary Operations
25303	CONTINUOUS	18329	0.014423844	-0.000838526	0.029686214	0.063983831	LINEAR	Mean L3 in corticospinal tract on FA skeleton (left)		100000	Assessment Centre	100003	Imaging	100	Brain MRI	134	Assessment Centre > Imaging > Brain MRI > Diffusion brain MRI > dMRI skeleton
20002#1602	CAT-MUL	193726/97(193823)	-0.290988424	-0.653385962	-0.026682271	0.064043023	LOGISTIC-BINARY	Non-cancer illness code, self-reported: bowel / intestinal obstruction		100000	Assessment Centre	100071	Verbal interview	100074	Medical conditions	100074	Assessment Centre > Verbal interview > Medical conditions
41203#2189	CAT-MUL	193722/144(193866)	-0.198138646	-0.433121228	-0.009428043	0.064067352	LOGISTIC-BINARY	Diagnoses - main ICD9: 2189 Uterine leiomyoma		100091	Health-related outcomes	2000	Hospital inpatient	2002	Summary Diagnoses	2002	Health-related outcomes > Hospital inpatient > Summary Diagnoses
40001#E117	CAT-MUL	193856/10(193866)	0.281377373	-0.111841639	0.515007562	0.06407972	LOGISTIC-BINARY	Underlying (primary) cause of death: ICD10: E11.7 With multiple complications		100091	Health-related outcomes	100093	Death register	100093	Death register	100093	Health-related outcomes > Death register
41204#Z884	CAT-MUL	193647/219(193866)	0.100929252	-0.014046251	0.200371636	0.064081343	LOGISTIC-BINARY	Diagnoses - secondary ICD10: Z88.4 Personal history of allergy to anaesthetic agent		100091	Health-related outcomes	2000	Hospital inpatient	2002	Summary Diagnoses	2002	Health-related outcomes > Hospital inpatient > Summary Diagnoses
41271#72747	CAT-MUL	193850/16(193866)	0.26627829	-0.081358451	0.502073998	0.064095547	LOGISTIC-BINARY	Diagnoses - ICD9: 72747 Ganglion and cyst of synovium, tendon and bursa (ankle and foot)		100091	Health-related outcomes	2000	Hospital inpatient	2002	Summary Diagnoses	2002	Health-related outcomes > Hospital inpatient > Summary Diagnoses
41204#Z049	CAT-MUL	193756/110(193866)	0.132679757	-0.022602664	0.260183606	0.064097977	LOGISTIC-BINARY	Diagnoses - secondary ICD10: Z04.9 Examination and observation for unspecified reason		100091	Health-related outcomes	2000	Hospital inpatient	2002	Summary Diagnoses	2002	Health-related outcomes > Hospital inpatient > Summary Diagnoses
41270#M8088	CAT-MUL	193844/22(193866)	0.226952534	-0.064781976	0.427757817	0.064155986	LOGISTIC-BINARY	Diagnoses - ICD10: M80.88 Other osteoporosis with pathological fracture (Other)		100091	Health-related outcomes	2000	Hospital inpatient	2002	Summary Diagnoses	2002	Health-related outcomes > Hospital inpatient > Summary Diagnoses
20003#1140878172	CAT-MUL	193768/55(193823)	0.164498652	-0.034068427	0.318338521	0.064164802	LOGISTIC-BINARY	Treatment/medication code: tears naturale eye drops		100000	Assessment Centre	100071	Verbal interview	100075	Medications	100075	Assessment Centre > Verbal interview > Medications
41204#E105	CAT-MUL	193831/35(193866)	0.19398391	-0.050008184	0.367944194	0.06418467	LOGISTIC-BINARY	Diagnoses - secondary ICD10: E10.5 With peripheral circulatory complications		100091	Health-related outcomes	2000	Hospital inpatient	2002	Summary Diagnoses	2002	Health-related outcomes > Hospital inpatient > Summary Diagnoses
25574	CONTINUOUS	18327	0.014506594	-0.000855454	0.029868642	0.064193787	LINEAR	Weighted-mean L1 in tract cingulate gyrus part of cingulum (right)		100000	Assessment Centre	100003	Imaging	100	Brain MRI	135	Assessment Centre > Imaging > Brain MRI > Diffusion brain MRI > dMRI weighted means
41210#J183	CAT-MUL	193519/347(193866)	0.080359244	-0.009938096	0.160637378	0.064209101	LOGISTIC-BINARY	Operative procedures - secondary OPCS4: J18.3 Total cholecystectomy NEC		100091	Health-related outcomes	2000	Hospital inpatient	2005	Summary Operations	2005	Health-related outcomes > Hospital inpatient > Summary Operations
41201#X640	CAT-MUL	193789/77(193866)	0.166548674	-0.032578732	0.323344789	0.064220169	LOGISTIC-BINARY	External causes - ICD10: X64.0 Home		100091	Health-related outcomes	2000	Hospital inpatient	2002	Summary Diagnoses	2002	Health-related outcomes > Hospital inpatient > Summary Diagnoses
41204#M2361	CAT-MUL	193844/22(193866)	0.243890518	-0.076410654	0.453775471	0.064274101	LOGISTIC-BINARY	Diagnoses - secondary ICD10: M23.61 Other spontaneous disruption of ligament(s) of knee (Anterior cruciate ligament or Anterior horn of medial meniscus)		100091	Health-related outcomes	2000	Hospital inpatient	2002	Summary Diagnoses	2002	Health-related outcomes > Hospital inpatient > Summary Diagnoses
41204#K088	CAT-MUL	193671/195(193866)	-0.179121021	-0.390090155	-0.007664704	0.064365531	LOGISTIC-BINARY	Diagnoses - secondary ICD10: K08.8 Other specified disorders of teeth and supporting structures		100091	Health-related outcomes	2000	Hospital inpatient	2002	Summary Diagnoses	2002	Health-related outcomes > Hospital inpatient > Summary Diagnoses
41204#Z348	CAT-MUL	193773/93(193866)	-0.41843218	-0.960762054	-0.049482575	0.064443002	LOGISTIC-BINARY	Diagnoses - secondary ICD10: Z34.8 Supervision of other normal pregnancy		100091	Health-related outcomes	2000	Hospital inpatient	2002	Summary Diagnoses	2002	Health-related outcomes > Hospital inpatient > Summary Diagnoses
90095	CONTINUOUS	42230	0.009156066	-0.000549161	0.018861293	0.064448303	LINEAR	Fraction acceleration <= 4 milli-gravities		100088	Additional exposures	1008	Physical activity measurement	1010	Acceleration intensity distribution	1010	Additional exposures > Physical activity measurement > Acceleration intensity distribution
21036	CAT-SIN	20504	-0.02449189	-0.050452104	0.001468325	0.064451829	ORDERED-LOGISTIC	Severity of current abdominal pain		100089	Online follow-up	153	Digestive health	153	Digestive health	153	Online follow-up > Digestive health
41202#M5457	CAT-MUL	193366/500(193866)	-0.097724316	-0.207769722	-5.58E-06	0.064557193	LOGISTIC-BINARY	Diagnoses - main ICD10: M54.57 Low back pain (Lumbosacral region)		100091	Health-related outcomes	2000	Hospital inpatient	2002	Summary Diagnoses	2002	Health-related outcomes > Hospital inpatient > Summary Diagnoses
41271#6212	CAT-MUL	193856/10(193866)	0.311421387	-0.089538328	0.599313824	0.064582249	LOGISTIC-BINARY	Diagnoses - ICD9: 6212 Hypertrophy of uterus		100091	Health-related outcomes	2000	Hospital inpatient	2002	Summary Diagnoses	2002	Health-related outcomes > Hospital inpatient > Summary Diagnoses
41270#J14	CAT-MUL	193791/75(193866)	-0.386200598	-0.888024151	-0.047660202	0.064602353	LOGISTIC-BINARY	Diagnoses - ICD10: J14 Pneumonia due to Haemophilus influenzae		100091	Health-related outcomes	2000	Hospital inpatient	2002	Summary Diagnoses	2002	Health-related outcomes > Hospital inpatient > Summary Diagnoses
41272#W192	CAT-MUL	193535/331(193866)	-0.122996296	-0.263690334	-0.001758524	0.064643336	LOGISTIC-BINARY	Operative procedures - OPCS4: W19.2 Primary open reduction of fracture of long bone and fixation using rigid nail NEC		100091	Health-related outcomes	2000	Hospital inpatient	2005	Summary Operations	2005	Health-related outcomes > Hospital inpatient > Summary Operations
25684	CONTINUOUS	18326	-0.014170914	-0.029202885	0.000861057	0.064645084	LINEAR	Weighted-mean OD in tract parahippocampal part of cingulum (right)		100000	Assessment Centre	100003	Imaging	100	Brain MRI	135	Assessment Centre > Imaging > Brain MRI > Diffusion brain MRI > dMRI weighted means
41202#M703	CAT-MUL	193844/22(193866)	0.229184785	-0.068975786	0.429344112	0.064653769	LOGISTIC-BINARY	Diagnoses - main ICD10: M70.3 Other bursitis of elbow		100091	Health-related outcomes	2000	Hospital inpatient	2002	Summary Diagnoses	2002	Health-related outcomes > Hospital inpatient > Summary Diagnoses
41270#M5449	CAT-MUL	193827/39(193866)	0.195194312	-0.047669365	0.373228024	0.064730851	LOGISTIC-BINARY	Diagnoses - ICD10: M54.49 Lumbago with sciatica (Site unspecified)		100091	Health-related outcomes	2000	Hospital inpatient	2002	Summary Diagnoses	2002	Health-related outcomes > Hospital inpatient > Summary Diagnoses
41272#M332	CAT-MUL	193808/58(193866)	-0.553010833	-1.314355977	-0.093397045	0.064744203	LOGISTIC-BINARY	Operative procedures - OPCS4: M33.2 Percutaneous insertion of plastic stent into ureter		100091	Health-related outcomes	2000	Hospital inpatient	2005	Summary Operations	2005	Health-related outcomes > Hospital inpatient > Summary Operations
816	CAT-SIN	111971	-0.012349532	-0.025455413	0.00075635	0.064766153	ORDERED-LOGISTIC	Job involves heavy manual or physical work		100000	Assessment Centre	100025	Touchscreen	100062	Sociodemographics	100064	Assessment Centre > Touchscreen > Sociodemographics > Employment
41270#B379	CAT-MUL	193641/225(193866)	-0.155428854	-0.336654874	-0.004815606	0.064770209	LOGISTIC-BINARY	Diagnoses - ICD10: B37.9 Candidiasis, unspecified		100091	Health-related outcomes	2000	Hospital inpatient	2002	Summary Diagnoses	2002	Health-related outcomes > Hospital inpatient > Summary Diagnoses
41210#Z239	CAT-MUL	193835/31(193866)	0.216319946	-0.057433363	0.410004405	0.064774106	LOGISTIC-BINARY	Operative procedures - secondary OPCS4: Z23.9 Nasal sinus NEC		100091	Health-related outcomes	2000	Hospital inpatient	2005	Summary Operations	2005	Health-related outcomes > Hospital inpatient > Summary Operations
41272#Z239	CAT-MUL	193835/31(193866)	0.216319946	-0.057433363	0.410004405	0.064774106	LOGISTIC-BINARY	Operative procedures - OPCS4: Z23.9 Nasal sinus NEC		100091	Health-related outcomes	2000	Hospital inpatient	2005	Summary Operations	2005	Health-related outcomes > Hospital inpatient > Summary Operations
41272#M619	CAT-MUL	193670/196(193866)	-0.163177864	-0.354723227	-0.006064207	0.064846369	LOGISTIC-BINARY	Operative procedures - OPCS4: M61.9 Unspecified open excision of prostate		100091	Health-related outcomes	2000	Hospital inpatient	2005	Summary Operations	2005	Health-related outcomes > Hospital inpatient > Summary Operations
41204#K433	CAT-MUL	193855/11(193866)	0.262322723	-0.097560129	0.484115447	0.064912436	LOGISTIC-BINARY	Diagnoses - secondary ICD10: K43.3 Parastomal hernia with obstruction, without gangrene		100091	Health-related outcomes	2000	Hospital inpatient	2002	Summary Diagnoses	2002	Health-related outcomes > Hospital inpatient > Summary Diagnoses
41204#E114	CAT-MUL	193453/413(193866)	0.07261311	-0.008760283	0.145757314	0.064957351	LOGISTIC-BINARY	Diagnoses - secondary ICD10: E11.4 With neurological complications		100091	Health-related outcomes	2000	Hospital inpatient	2002	Summary Diagnoses	2002	Health-related outcomes > Hospital inpatient > Summary Diagnoses
41204#N816	CAT-MUL	192203/1663(193866)	-0.048881707	-0.102388345	0.0015165	0.064981111	LOGISTIC-BINARY	Diagnoses - secondary ICD10: N81.6 Rectocele		100091	Health-related outcomes	2000	Hospital inpatient	2002	Summary Diagnoses	2002	Health-related outcomes > Hospital inpatient > Summary Diagnoses
20003#1140928284	CAT-MUL	193660/163(193823)	-0.184813408	-0.404422961	-0.008597154	0.064991173	LOGISTIC-BINARY	Treatment/medication code: moxonidine		100000	Assessment Centre	100071	Verbal interview	100075	Medications	100075	Assessment Centre > Verbal interview > Medications
41270#Z139	CAT-MUL	191839/2027(193866)	0.041187163	-0.003439789	0.08411186	0.064992727	LOGISTIC-BINARY	Diagnoses - ICD10: Z13.9 Special screening examination, unspecified		100091	Health-related outcomes	2000	Hospital inpatient	2002	Summary Diagnoses	2002	Health-related outcomes > Hospital inpatient > Summary Diagnoses
41200#A388	CAT-MUL	193795/71(193866)	0.157665054	-0.031363021	0.30660065	0.065004199	LOGISTIC-BINARY	Operative procedures - main OPCS4: A38.8 Other specified extirpation of lesion of meninges of brain		100091	Health-related outcomes	2000	Hospital inpatient	2005	Summary Operations	2005	Health-related outcomes > Hospital inpatient > Summary Operations
41204#Z916	CAT-MUL	193409/457(193866)	0.074300696	-0.008903167	0.149258537	0.065062995	LOGISTIC-BINARY	Diagnoses - secondary ICD10: Z91.6 Personal history of other physical trauma		100091	Health-related outcomes	2000	Hospital inpatient	2002	Summary Diagnoses	2002	Health-related outcomes > Hospital inpatient > Summary Diagnoses
41270#Z916	CAT-MUL	193409/457(193866)	0.074300696	-0.008903167	0.149258537	0.065062995	LOGISTIC-BINARY	Diagnoses - ICD10: Z91.6 Personal history of other physical trauma		100091	Health-related outcomes	2000	Hospital inpatient	2002	Summary Diagnoses	2002	Health-related outcomes > Hospital inpatient > Summary Diagnoses
41204#Z859	CAT-MUL	193730/136(193866)	-0.223011367	-0.492871852	-0.013602084	0.065116509	LOGISTIC-BINARY	Diagnoses - secondary ICD10: Z85.9 Personal history of malignant neoplasm, unspecified		100091	Health-related outcomes	2000	Hospital inpatient	2002	Summary Diagnoses	2002	Health-related outcomes > Hospital inpatient > Summary Diagnoses
41270#Z859	CAT-MUL	193730/136(193866)	-0.223011367	-0.492871852	-0.013602084	0.065116509	LOGISTIC-BINARY	Diagnoses - ICD10: Z85.9 Personal history of malignant neoplasm, unspecified		100091	Health-related outcomes	2000	Hospital inpatient	2002	Summary Diagnoses	2002	Health-related outcomes > Hospital inpatient > Summary Diagnoses
41202#S1200	CAT-MUL	193850/16(193866)	0.242274187	-0.082409724	0.450570543	0.065137805	LOGISTIC-BINARY	Diagnoses - main ICD10: S12.00 Fracture of first cervical vertebra (closed)		100091	Health-related outcomes	2000	Hospital inpatient	2002	Summary Diagnoses	2002	Health-related outcomes > Hospital inpatient > Summary Diagnoses
41202#J324	CAT-MUL	193830/36(193866)	0.203981182	-0.051435858	0.389426323	0.065165973	LOGISTIC-BINARY	Diagnoses - main ICD10: J32.4 Chronic pansinusitis		100091	Health-related outcomes	2000	Hospital inpatient	2002	Summary Diagnoses	2002	Health-related outcomes > Hospital inpatient > Summary Diagnoses
41270#E853	CAT-MUL	193841/25(193866)	0.216747156	-0.061518584	0.409347978	0.065176742	LOGISTIC-BINARY	Diagnoses - ICD10: E85.3 Secondary systemic amyloidosis		100091	Health-related outcomes	2000	Hospital inpatient	2002	Summary Diagnoses	2002	Health-related outcomes > Hospital inpatient > Summary Diagnoses
20003#1141180598	CAT-MUL	193786/37(193823)	0.200109807	-0.051028997	0.381221456	0.06517973	LOGISTIC-BINARY	Treatment/medication code: coversyl plus 4mg/1.25mg tablet		100000	Assessment Centre	100071	Verbal interview	100075	Medications	100075	Assessment Centre > Verbal interview > Medications
41204#N085	CAT-MUL	193805/61(193866)	0.16465496	-0.034742698	0.318898618	0.065217274	LOGISTIC-BINARY	Diagnoses - secondary ICD10: N08.5 Glomerular disorders in systemic connective tissue disorders		100091	Health-related outcomes	2000	Hospital inpatient	2002	Summary Diagnoses	2002	Health-related outcomes > Hospital inpatient > Summary Diagnoses
41272#T578	CAT-MUL	193761/105(193866)	0.136712353	-0.024533463	0.268073746	0.065272355	LOGISTIC-BINARY	Operative procedures - OPCS4: T57.8 Other specified other operations on fascia		100091	Health-related outcomes	2000	Hospital inpatient	2005	Summary Operations	2005	Health-related outcomes > Hospital inpatient > Summary Operations
20003#1141173882	CAT-MUL	193811/12(193823)	0.271224842	-0.107354388	0.496900989	0.065277361	LOGISTIC-BINARY	Treatment/medication code: nateglinide		100000	Assessment Centre	100071	Verbal interview	100075	Medications	100075	Assessment Centre > Verbal interview > Medications
41210#F068	CAT-MUL	193833/33(193866)	0.204817948	-0.055169737	0.388060519	0.065282184	LOGISTIC-BINARY	Operative procedures - secondary OPCS4: F06.8 Other specified other operations on lip		100091	Health-related outcomes	2000	Hospital inpatient	2005	Summary Operations	2005	Health-related outcomes > Hospital inpatient > Summary Operations
41204#C343	CAT-MUL	193661/205(193866)	0.095487097	-0.013825972	0.189942174	0.065296436	LOGISTIC-BINARY	Diagnoses - secondary ICD10: C34.3 Lower lobe, bronchus or lung		100091	Health-related outcomes	2000	Hospital inpatient	2002	Summary Diagnoses	2002	Health-related outcomes > Hospital inpatient > Summary Diagnoses
41272#U114	CAT-MUL	193519/347(193866)	0.082616971	-0.010601649	0.165491245	0.065299728	LOGISTIC-BINARY	Operative procedures - OPCS4: U11.4 Computed tomography scan of cerebral vessels		100091	Health-related outcomes	2000	Hospital inpatient	2005	Summary Operations	2005	Health-related outcomes > Hospital inpatient > Summary Operations
41202#I652	CAT-MUL	193542/324(193866)	0.077636604	-0.009980223	0.155515003	0.065311681	LOGISTIC-BINARY	Diagnoses - main ICD10: I65.2 Occlusion and stenosis of carotid artery		100091	Health-related outcomes	2000	Hospital inpatient	2002	Summary Diagnoses	2002	Health-related outcomes > Hospital inpatient > Summary Diagnoses
41272#C401	CAT-MUL	193849/17(193866)	0.257373568	-0.083079293	0.483187108	0.065334549	LOGISTIC-BINARY	Operative procedures - OPCS4: C40.1 Mucosal graft to conjunctiva		100091	Health-related outcomes	2000	Hospital inpatient	2005	Summary Operations	2005	Health-related outcomes > Hospital inpatient > Summary Operations
22601#42163303	CAT-MUL	47685/580(48265)	-0.090664333	-0.192585443	0.000725272	0.065377961	LOGISTIC-BINARY	Job coding: receptionist, doctor's/dental receptionist		100089	Online follow-up	123	Work environment	130	Employment history	130	Online follow-up > Work environment > Employment history
41202#G309	CAT-MUL	193770/96(193866)	-0.26023142	-0.583190566	-0.020897445	0.065403486	LOGISTIC-BINARY	Diagnoses - main ICD10: G30.9 Alzheimer's disease, unspecified		100091	Health-related outcomes	2000	Hospital inpatient	2002	Summary Diagnoses	2002	Health-related outcomes > Hospital inpatient > Summary Diagnoses
41270#O200	CAT-MUL	193624/242(193866)	-0.193807878	-0.422353562	-0.006532071	0.065489992	LOGISTIC-BINARY	Diagnoses - ICD10: O20.0 Threatened abortion		100091	Health-related outcomes	2000	Hospital inpatient	2002	Summary Diagnoses	2002	Health-related outcomes > Hospital inpatient > Summary Diagnoses
20003#1140861806	CAT-MUL	192732/1091(193823)	0.04629711	-0.004593642	0.094036447	0.065543056	LOGISTIC-BINARY	Treatment/medication code: aspirin 75mg tablet		100000	Assessment Centre	100071	Verbal interview	100075	Medications	100075	Assessment Centre > Verbal interview > Medications
41204#B348	CAT-MUL	193793/73(193866)	0.150999452	-0.030322889	0.293814502	0.065549502	LOGISTIC-BINARY	Diagnoses - secondary ICD10: B34.8 Other viral infections of unspecified site		100091	Health-related outcomes	2000	Hospital inpatient	2002	Summary Diagnoses	2002	Health-related outcomes > Hospital inpatient > Summary Diagnoses
40002#T71	CAT-MUL	193794/72(193866)	0.161357979	-0.033411293	0.313220998	0.065566471	LOGISTIC-BINARY	Contributory (secondary) causes of death: ICD10: T71 Asphyxiation		100091	Health-related outcomes	100093	Death register	100093	Death register	100093	Health-related outcomes > Death register
23263	INTEGER	3543	0.02047532	-0.001324292	0.042274932	0.065627651	LINEAR	Gynoid lean mass		100000	Assessment Centre	100003	Imaging	103	DXA assessment	124	Assessment Centre > Imaging > DXA assessment > Body composition by DXA
41204#Z874	CAT-MUL	187976/5890(193866)	0.022973016	-0.001838881	0.047086899	0.065631237	LOGISTIC-BINARY	Diagnoses - secondary ICD10: Z87.4 Personal history of diseases of the genito-urinary system		100091	Health-related outcomes	2000	Hospital inpatient	2002	Summary Diagnoses	2002	Health-related outcomes > Hospital inpatient > Summary Diagnoses
41204#K296	CAT-MUL	191271/2595(193866)	0.032802581	-0.002893259	0.066982644	0.06563914	LOGISTIC-BINARY	Diagnoses - secondary ICD10: K29.6 Other gastritis		100091	Health-related outcomes	2000	Hospital inpatient	2002	Summary Diagnoses	2002	Health-related outcomes > Hospital inpatient > Summary Diagnoses
41204#M4780	CAT-MUL	193566/300(193866)	0.085071626	-0.011298375	0.170331363	0.065661367	LOGISTIC-BINARY	Diagnoses - secondary ICD10: M47.80 Other spondylosis (Multiple sites in spine)		100091	Health-related outcomes	2000	Hospital inpatient	2002	Summary Diagnoses	2002	Health-related outcomes > Hospital inpatient > Summary Diagnoses
41202#H059	CAT-MUL	193853/13(193866)	-13.04629725	-27.03200702	-2.18614761	0.065775631	LOGISTIC-BINARY	Diagnoses - main ICD10: H05.9 Disorder of orbit, unspecified		100091	Health-related outcomes	2000	Hospital inpatient	2002	Summary Diagnoses	2002	Health-related outcomes > Hospital inpatient > Summary Diagnoses
41246#1690	CAT-MUL	184342/1786(186128)	0.039570999	-0.003714681	0.08063917	0.065786939	LOGISTIC-BINARY	Treatment speciality of consultant (recoded): Interventional radiology		100091	Health-related outcomes	2000	Hospital inpatient	2001	Summary Administration	2001	Health-related outcomes > Hospital inpatient > Summary Administration
41270#S5201	CAT-MUL	193822/44(193866)	0.18219711	-0.044663934	0.348795303	0.065794269	LOGISTIC-BINARY	Diagnoses - ICD10: S52.01 Fracture of upper end of ulna (open)		100091	Health-related outcomes	2000	Hospital inpatient	2002	Summary Diagnoses	2002	Health-related outcomes > Hospital inpatient > Summary Diagnoses
41270#I208	CAT-MUL	192856/1010(193866)	-0.059519723	-0.125452253	0.001493786	0.065803139	LOGISTIC-BINARY	Diagnoses - ICD10: I20.8 Other forms of angina pectoris		100091	Health-related outcomes	2000	Hospital inpatient	2002	Summary Diagnoses	2002	Health-related outcomes > Hospital inpatient > Summary Diagnoses
25289	CONTINUOUS	18329	0.014009238	-0.000922263	0.028940739	0.065927551	LINEAR	Mean L2 in superior longitudinal fasciculus on FA skeleton (left)		100000	Assessment Centre	100003	Imaging	100	Brain MRI	134	Assessment Centre > Imaging > Brain MRI > Diffusion brain MRI > dMRI skeleton
41270#M7989	CAT-MUL	193774/92(193866)	0.14011747	-0.026382727	0.274605614	0.065929308	LOGISTIC-BINARY	Diagnoses - ICD10: M79.89 Other specified soft tissue disorders (Site unspecified)		100091	Health-related outcomes	2000	Hospital inpatient	2002	Summary Diagnoses	2002	Health-related outcomes > Hospital inpatient > Summary Diagnoses
20003#1141171932	CAT-MUL	193742/81(193823)	-0.392330248	-0.904728784	-0.046494145	0.065952594	LOGISTIC-BINARY	Treatment/medication code: levetiracetam		100000	Assessment Centre	100071	Verbal interview	100075	Medications	100075	Assessment Centre > Verbal interview > Medications
41230#5CR	CAT-MUL	193362/504(193866)	0.076773726	-0.009143388	0.154939301	0.065967045	LOGISTIC-BINARY	PCT where patients GP was registered: NORTH MANCHESTER PCT		100091	Health-related outcomes	2000	Hospital inpatient	2001	Summary Administration	2001	Health-related outcomes > Hospital inpatient > Summary Administration
41210#X529	CAT-MUL	193851/15(193866)	0.260081183	-0.083384098	0.492762462	0.065983851	LOGISTIC-BINARY	Operative procedures - secondary OPCS4: X52.9 Unspecified oxygen therapy		100091	Health-related outcomes	2000	Hospital inpatient	2005	Summary Operations	2005	Health-related outcomes > Hospital inpatient > Summary Operations
22601#92233387	CAT-MUL	48064/201(48265)	0.113854764	-0.017036596	0.226809427	0.065984868	LOGISTIC-BINARY	Job coding: kitchen, canteen or catering assistant, washer-up, kitchen porter, counter assistant		100089	Online follow-up	123	Work environment	130	Employment history	130	Online follow-up > Work environment > Employment history
41272#W128	CAT-MUL	193828/38(193866)	0.186400058	-0.046890937	0.358060684	0.066086616	LOGISTIC-BINARY	Operative procedures - OPCS4: W12.8 Other specified angulation periarticular division of bone		100091	Health-related outcomes	2000	Hospital inpatient	2005	Summary Operations	2005	Health-related outcomes > Hospital inpatient > Summary Operations
20003#1141163114	CAT-MUL	193793/30(193823)	0.21280271	-0.060072571	0.402906767	0.066144689	LOGISTIC-BINARY	Treatment/medication code: modafinil		100000	Assessment Centre	100071	Verbal interview	100075	Medications	100075	Assessment Centre > Verbal interview > Medications
41271#5621	CAT-MUL	193843/23(193866)	0.203544368	-0.055594755	0.39078378	0.066173287	LOGISTIC-BINARY	Diagnoses - ICD9: 5621 Diverticula of colon		100091	Health-related outcomes	2000	Hospital inpatient	2002	Summary Diagnoses	2002	Health-related outcomes > Hospital inpatient > Summary Diagnoses
41210#Z313	CAT-MUL	193839/27(193866)	0.210621249	-0.059772545	0.399713657	0.066223444	LOGISTIC-BINARY	Operative procedures - secondary OPCS4: Z31.3 Spleen		100091	Health-related outcomes	2000	Hospital inpatient	2005	Summary Operations	2005	Health-related outcomes > Hospital inpatient > Summary Operations
41272#Z313	CAT-MUL	193839/27(193866)	0.210621249	-0.059772545	0.399713657	0.066223444	LOGISTIC-BINARY	Operative procedures - OPCS4: Z31.3 Spleen		100091	Health-related outcomes	2000	Hospital inpatient	2005	Summary Operations	2005	Health-related outcomes > Hospital inpatient > Summary Operations
41204#R092	CAT-MUL	193783/83(193866)	0.143348844	-0.02808257	0.280243558	0.066265486	LOGISTIC-BINARY	Diagnoses - secondary ICD10: R09.2 Respiratory arrest		100091	Health-related outcomes	2000	Hospital inpatient	2002	Summary Diagnoses	2002	Health-related outcomes > Hospital inpatient > Summary Diagnoses
41270#F319	CAT-MUL	193246/620(193866)	0.065767783	-0.007697748	0.132868295	0.066272586	LOGISTIC-BINARY	Diagnoses - ICD10: F31.9 Bipolar affective disorder, unspecified		100091	Health-related outcomes	2000	Hospital inpatient	2002	Summary Diagnoses	2002	Health-related outcomes > Hospital inpatient > Summary Diagnoses
41210#X722	CAT-MUL	191761/2105(193866)	0.036008946	-0.003366703	0.073530384	0.066293362	LOGISTIC-BINARY	Operative procedures - secondary OPCS4: X72.2 Delivery of complex parenteral chemotherapy for neoplasm at first attendance		100091	Health-related outcomes	2000	Hospital inpatient	2005	Summary Operations	2005	Health-related outcomes > Hospital inpatient > Summary Operations
41270#S134	CAT-MUL	193809/57(193866)	-0.648690808	-1.565033828	-0.118092861	0.06635025	LOGISTIC-BINARY	Diagnoses - ICD10: S13.4 Sprain and strain of cervical spine		100091	Health-related outcomes	2000	Hospital inpatient	2002	Summary Diagnoses	2002	Health-related outcomes > Hospital inpatient > Summary Diagnoses
41204#J13	CAT-MUL	193817/49(193866)	-2.272932423	-5.477413115	-0.605220288	0.066377561	LOGISTIC-BINARY	Diagnoses - secondary ICD10: J13 Pneumonia due to Streptococcus pneumoniae		100091	Health-related outcomes	2000	Hospital inpatient	2002	Summary Diagnoses	2002	Health-related outcomes > Hospital inpatient > Summary Diagnoses
20191	INTEGER	50303	0.014733047	-0.000995907	0.030462002	0.066378489	ORDERED-LOGISTIC	Fluid intelligence score		100089	Online follow-up	116	Cognitive function online	118	Fluid intelligence / reasoning	118	Online follow-up > Cognitive function online > Fluid intelligence / reasoning
27266	CONTINUOUS	19656	0.012116924	-0.000819323	0.025053171	0.066381344	LINEAR	Area of insula (right hemisphere)		100000	Assessment Centre	100003	Imaging	100	Brain MRI	196	Assessment Centre > Imaging > Brain MRI > T1 structural brain MRI > Freesurfer DKT
41210#Y712	CAT-MUL	193269/597(193866)	-0.085859366	-0.182609248	0.001094117	0.066400305	LOGISTIC-BINARY	Operative procedures - secondary OPCS4: Y71.2 Secondary operations NOC		100091	Health-related outcomes	2000	Hospital inpatient	2005	Summary Operations	2005	Health-related outcomes > Hospital inpatient > Summary Operations
41272#Y712	CAT-MUL	193269/597(193866)	-0.085859366	-0.182609248	0.001094117	0.066400305	LOGISTIC-BINARY	Operative procedures - OPCS4: Y71.2 Secondary operations NOC		100091	Health-related outcomes	2000	Hospital inpatient	2005	Summary Operations	2005	Health-related outcomes > Hospital inpatient > Summary Operations
27252	CONTINUOUS	19656	0.012768277	-0.000869988	0.026406542	0.06651332	LINEAR	Area of parsorbitalis (right hemisphere)		100000	Assessment Centre	100003	Imaging	100	Brain MRI	196	Assessment Centre > Imaging > Brain MRI > T1 structural brain MRI > Freesurfer DKT
41204#Q512	CAT-MUL	193848/18(193866)	0.272276484	-0.086742367	0.514721578	0.066578651	LOGISTIC-BINARY	Diagnoses - secondary ICD10: Q51.2 Other doubling of uterus		100091	Health-related outcomes	2000	Hospital inpatient	2002	Summary Diagnoses	2002	Health-related outcomes > Hospital inpatient > Summary Diagnoses
41200#C091	CAT-MUL	193819/47(193866)	0.166981019	-0.038584681	0.322897745	0.066605325	LOGISTIC-BINARY	Operative procedures - main OPCS4: C09.1 Replacement of lateral canthal tendon using tarsal strip		100091	Health-related outcomes	2000	Hospital inpatient	2005	Summary Operations	2005	Health-related outcomes > Hospital inpatient > Summary Operations
41210#Y514	CAT-MUL	193745/121(193866)	0.120391635	-0.021089525	0.237685847	0.066674294	LOGISTIC-BINARY	Operative procedures - secondary OPCS4: Y51.4 Approach to organ through colostomy		100091	Health-related outcomes	2000	Hospital inpatient	2005	Summary Operations	2005	Health-related outcomes > Hospital inpatient > Summary Operations
41272#Y514	CAT-MUL	193745/121(193866)	0.120391635	-0.021089525	0.237685847	0.066674294	LOGISTIC-BINARY	Operative procedures - OPCS4: Y51.4 Approach to organ through colostomy		100091	Health-related outcomes	2000	Hospital inpatient	2005	Summary Operations	2005	Health-related outcomes > Hospital inpatient > Summary Operations
41272#K253	CAT-MUL	193751/115(193866)	-0.242126365	-0.540566072	-0.015914816	0.066779657	LOGISTIC-BINARY	Operative procedures - OPCS4: K25.3 Prosthetic replacement of mitral valve		100091	Health-related outcomes	2000	Hospital inpatient	2005	Summary Operations	2005	Health-related outcomes > Hospital inpatient > Summary Operations
95	INTEGER	15132	0.014649576	-0.001015297	0.030314448	0.066810562	LINEAR	Pulse rate (during blood-pressure measurement)		100000	Assessment Centre	100006	Physical measures	100011	Blood pressure	100011	Assessment Centre > Physical measures > Blood pressure
41200#X891	CAT-MUL	193747/119(193866)	0.126074301	-0.022443712	0.248792419	0.066831369	LOGISTIC-BINARY	Operative procedures - main OPCS4: X89.1 Monoclonal antibodies Band 1		100091	Health-related outcomes	2000	Hospital inpatient	2005	Summary Operations	2005	Health-related outcomes > Hospital inpatient > Summary Operations
41270#G564	CAT-MUL	193856/10(193866)	0.307307856	-0.128232674	0.56467094	0.066850539	LOGISTIC-BINARY	Diagnoses - ICD10: G56.4 Causalgia		100091	Health-related outcomes	2000	Hospital inpatient	2002	Summary Diagnoses	2002	Health-related outcomes > Hospital inpatient > Summary Diagnoses
41270#W184	CAT-MUL	193626/240(193866)	-0.143827723	-0.312006231	-0.002734846	0.066852905	LOGISTIC-BINARY	Diagnoses - ICD10: W18.4 Street and highway		100091	Health-related outcomes	2000	Hospital inpatient	2002	Summary Diagnoses	2002	Health-related outcomes > Hospital inpatient > Summary Diagnoses
20002#1458	CAT-MUL	191757/2066(193823)	-0.04104244	-0.086122484	0.001721467	0.066892593	LOGISTIC-BINARY	Non-cancer illness code, self-reported: diverticular disease/diverticulitis		100000	Assessment Centre	100071	Verbal interview	100074	Medical conditions	100074	Assessment Centre > Verbal interview > Medical conditions
25618	CONTINUOUS	18327	0.013627896	-0.000949239	0.028205032	0.066899811	LINEAR	Weighted-mean L2 in tract superior longitudinal fasciculus (right)		100000	Assessment Centre	100003	Imaging	100	Brain MRI	135	Assessment Centre > Imaging > Brain MRI > Diffusion brain MRI > dMRI weighted means
41210#C651	CAT-MUL	193842/24(193866)	0.219850877	-0.064109403	0.418191052	0.066969068	LOGISTIC-BINARY	Operative procedures - secondary OPCS4: C65.1 Needling of bleb		100091	Health-related outcomes	2000	Hospital inpatient	2005	Summary Operations	2005	Health-related outcomes > Hospital inpatient > Summary Operations
41204#T213	CAT-MUL	193854/12(193866)	0.294376356	-0.112019903	0.546067878	0.06697181	LOGISTIC-BINARY	Diagnoses - secondary ICD10: T21.3 Burn of third degree of trunk		100091	Health-related outcomes	2000	Hospital inpatient	2002	Summary Diagnoses	2002	Health-related outcomes > Hospital inpatient > Summary Diagnoses
41248#1004	CAT-MUL	187949/92(188041)	0.140817139	-0.024542408	0.27956019	0.066993085	LOGISTIC-BINARY	Destinations on discharge from hospital (recoded): Usual Place of residence: Supported		100091	Health-related outcomes	2000	Hospital inpatient	2001	Summary Administration	2001	Health-related outcomes > Hospital inpatient > Summary Administration
41210#C797	CAT-MUL	193732/134(193866)	0.120051423	-0.02101037	0.237189131	0.067000458	LOGISTIC-BINARY	Operative procedures - secondary OPCS4: C79.7 Removal of internal tamponade agent from vitreous body		100091	Health-related outcomes	2000	Hospital inpatient	2005	Summary Operations	2005	Health-related outcomes > Hospital inpatient > Summary Operations
20003#1140888438	CAT-MUL	193788/35(193823)	0.194878397	-0.050460881	0.373918551	0.067008106	LOGISTIC-BINARY	Treatment/medication code: glucose product		100000	Assessment Centre	100071	Verbal interview	100075	Medications	100075	Assessment Centre > Verbal interview > Medications
41270#C499	CAT-MUL	193835/31(193866)	0.200972368	-0.0553651	0.382487882	0.067013797	LOGISTIC-BINARY	Diagnoses - ICD10: C49.9 Connective and soft tissue, unspecified		100091	Health-related outcomes	2000	Hospital inpatient	2002	Summary Diagnoses	2002	Health-related outcomes > Hospital inpatient > Summary Diagnoses
41272#B304	CAT-MUL	193702/164(193866)	-0.211924774	-0.467711811	-0.009601381	0.067047291	LOGISTIC-BINARY	Operative procedures - OPCS4: B30.4 Renewal of prosthesis for breast		100091	Health-related outcomes	2000	Hospital inpatient	2005	Summary Operations	2005	Health-related outcomes > Hospital inpatient > Summary Operations
20097#large (250ml)	CAT-MUL	31571/81(31652)	-0.397959041	-0.921712276	-0.046673372	0.067082487	LOGISTIC-BINARY	Size of rose wine glass drunk		100089	Online follow-up	100090	Diet by 24-hour recall	100100	Alcoholic beverages yesterday	100100	Online follow-up > Diet by 24-hour recall > Alcoholic beverages yesterday
41270#M2553	CAT-MUL	193662/204(193866)	0.104795734	-0.016275162	0.208928045	0.067121111	LOGISTIC-BINARY	Diagnoses - ICD10: M25.53 Pain in joint (Forearm)		100091	Health-related outcomes	2000	Hospital inpatient	2002	Summary Diagnoses	2002	Health-related outcomes > Hospital inpatient > Summary Diagnoses
20003#1140929012	CAT-MUL	193463/360(193823)	-0.112868823	-0.242623321	-7.89E-05	0.067212048	LOGISTIC-BINARY	Treatment/medication code: pantoprazole		100000	Assessment Centre	100071	Verbal interview	100075	Medications	100075	Assessment Centre > Verbal interview > Medications
41202#I841	CAT-MUL	192905/961(193866)	0.05276204	-0.005849737	0.107285555	0.067278299	LOGISTIC-BINARY	Diagnoses - main ICD10: I84.1 Internal haemorrhoids with other complications		100091	Health-related outcomes	2000	Hospital inpatient	2002	Summary Diagnoses	2002	Health-related outcomes > Hospital inpatient > Summary Diagnoses
41201#W184	CAT-MUL	193646/220(193866)	-0.152086677	-0.331088504	-0.003296443	0.067327417	LOGISTIC-BINARY	External causes - ICD10: W18.4 Street and highway		100091	Health-related outcomes	2000	Hospital inpatient	2002	Summary Diagnoses	2002	Health-related outcomes > Hospital inpatient > Summary Diagnoses
41270#Z884	CAT-MUL	193646/220(193866)	0.09975296	-0.015310129	0.199277052	0.067462134	LOGISTIC-BINARY	Diagnoses - ICD10: Z88.4 Personal history of allergy to anaesthetic agent		100091	Health-related outcomes	2000	Hospital inpatient	2002	Summary Diagnoses	2002	Health-related outcomes > Hospital inpatient > Summary Diagnoses
25665	CONTINUOUS	18326	-0.013921959	-0.028848056	0.001004138	0.067531258	LINEAR	Weighted-mean ICVF in tract inferior longitudinal fasciculus (right)		100000	Assessment Centre	100003	Imaging	100	Brain MRI	135	Assessment Centre > Imaging > Brain MRI > Diffusion brain MRI > dMRI weighted means
41210#C793	CAT-MUL	193590/276(193866)	0.085982014	-0.01244275	0.17246498	0.067606784	LOGISTIC-BINARY	Operative procedures - secondary OPCS4: C79.3 Injection of vitreous substitute into vitreous body NEC		100091	Health-related outcomes	2000	Hospital inpatient	2005	Summary Operations	2005	Health-related outcomes > Hospital inpatient > Summary Operations
41210#Z108	CAT-MUL	193810/56(193866)	0.167230816	-0.037220245	0.325518901	0.067615981	LOGISTIC-BINARY	Operative procedures - secondary OPCS4: Z10.8 Specified lumbar plexus NEC		100091	Health-related outcomes	2000	Hospital inpatient	2005	Summary Operations	2005	Health-related outcomes > Hospital inpatient > Summary Operations
41272#Z108	CAT-MUL	193810/56(193866)	0.167230816	-0.037220245	0.325518901	0.067615981	LOGISTIC-BINARY	Operative procedures - OPCS4: Z10.8 Specified lumbar plexus NEC		100091	Health-related outcomes	2000	Hospital inpatient	2005	Summary Operations	2005	Health-related outcomes > Hospital inpatient > Summary Operations
41202#L280	CAT-MUL	193779/87(193866)	-0.321190263	-0.732769282	-0.02951096	0.067650817	LOGISTIC-BINARY	Diagnoses - main ICD10: L28.0 Lichen simplex chronicus		100091	Health-related outcomes	2000	Hospital inpatient	2002	Summary Diagnoses	2002	Health-related outcomes > Hospital inpatient > Summary Diagnoses
41204#T783	CAT-MUL	193814/52(193866)	0.1698035	-0.039876196	0.328645247	0.067677953	LOGISTIC-BINARY	Diagnoses - secondary ICD10: T78.3 Angioneurotic oedema		100091	Health-related outcomes	2000	Hospital inpatient	2002	Summary Diagnoses	2002	Health-related outcomes > Hospital inpatient > Summary Diagnoses
41200#F095	CAT-MUL	192992/874(193866)	-0.069259743	-0.146897326	0.001909802	0.067720128	LOGISTIC-BINARY	Operative procedures - main OPCS4: F09.5 Surgical removal of retained root of tooth		100091	Health-related outcomes	2000	Hospital inpatient	2005	Summary Operations	2005	Health-related outcomes > Hospital inpatient > Summary Operations
41270#I213	CAT-MUL	193762/104(193866)	0.127282197	-0.024023249	0.25085596	0.067775694	LOGISTIC-BINARY	Diagnoses - ICD10: I21.3 Acute transmural myocardial infarction of unspecified site		100091	Health-related outcomes	2000	Hospital inpatient	2002	Summary Diagnoses	2002	Health-related outcomes > Hospital inpatient > Summary Diagnoses
41270#S860	CAT-MUL	193527/339(193866)	-0.126845583	-0.27389221	-0.000565184	0.067788229	LOGISTIC-BINARY	Diagnoses - ICD10: S86.0 Injury of Achilles tendon		100091	Health-related outcomes	2000	Hospital inpatient	2002	Summary Diagnoses	2002	Health-related outcomes > Hospital inpatient > Summary Diagnoses
41270#Z423	CAT-MUL	193813/53(193866)	0.176345381	-0.041603895	0.341865328	0.067852087	LOGISTIC-BINARY	Diagnoses - ICD10: Z42.3 Follow-up care involving plastic surgery of upper extremity		100091	Health-related outcomes	2000	Hospital inpatient	2002	Summary Diagnoses	2002	Health-related outcomes > Hospital inpatient > Summary Diagnoses
41204#D62	CAT-MUL	193716/150(193866)	0.118909582	-0.020511905	0.235980365	0.067860079	LOGISTIC-BINARY	Diagnoses - secondary ICD10: D62 Acute posthaemorrhagic anaemia		100091	Health-related outcomes	2000	Hospital inpatient	2002	Summary Diagnoses	2002	Health-related outcomes > Hospital inpatient > Summary Diagnoses
41204#T853	CAT-MUL	193855/11(193866)	0.295294489	-0.119725829	0.544309987	0.06788739	LOGISTIC-BINARY	Diagnoses - secondary ICD10: T85.3 Mechanical complication of other ocular prosthetic devices, imnplants and grafts		100091	Health-related outcomes	2000	Hospital inpatient	2002	Summary Diagnoses	2002	Health-related outcomes > Hospital inpatient > Summary Diagnoses
41204#M758	CAT-MUL	193371/495(193866)	-0.095894023	-0.205259016	0.001197357	0.067976629	LOGISTIC-BINARY	Diagnoses - secondary ICD10: M75.8 Other shoulder lesions		100091	Health-related outcomes	2000	Hospital inpatient	2002	Summary Diagnoses	2002	Health-related outcomes > Hospital inpatient > Summary Diagnoses
41210#K633	CAT-MUL	193248/618(193866)	0.059379242	-0.007218248	0.120526872	0.068076583	LOGISTIC-BINARY	Operative procedures - secondary OPCS4: K63.3 Angiocardiography of left side of heart NEC		100091	Health-related outcomes	2000	Hospital inpatient	2005	Summary Operations	2005	Health-related outcomes > Hospital inpatient > Summary Operations
3143	CONTINUOUS	101324	-0.004951161	-0.010269977	0.000367656	0.068078556	LINEAR	Ankle spacing width		100000	Assessment Centre	100006	Physical measures	100018	Bone-densitometry of heel	100018	Assessment Centre > Physical measures > Bone-densitometry of heel
23125	CONTINUOUS	190385	-0.002642988	-0.005482337	0.00019636	0.068088533	LINEAR	Arm fat-free mass (left)		100000	Assessment Centre	100006	Physical measures	100008	Anthropometry	100009	Assessment Centre > Physical measures > Anthropometry > Body composition by impedance
41204#F515	CAT-MUL	193854/12(193866)	0.266132465	-0.102535955	0.494141065	0.068092689	LOGISTIC-BINARY	Diagnoses - secondary ICD10: F51.5 Nightmares		100091	Health-related outcomes	2000	Hospital inpatient	2002	Summary Diagnoses	2002	Health-related outcomes > Hospital inpatient > Summary Diagnoses
41210#H023	CAT-MUL	193853/13(193866)	0.28535625	-0.103926127	0.535422128	0.068140186	LOGISTIC-BINARY	Operative procedures - secondary OPCS4: H02.3 Prophylactic appendicectomy NEC		100091	Health-related outcomes	2000	Hospital inpatient	2005	Summary Operations	2005	Health-related outcomes > Hospital inpatient > Summary Operations
41200#X864	CAT-MUL	193855/11(193866)	0.316617605	-0.126664579	0.590586158	0.068254442	LOGISTIC-BINARY	Operative procedures - main OPCS4: X86.4 Respiratory syncytial virus treatment and Hepatitis C treatment drugs Band 1		100091	Health-related outcomes	2000	Hospital inpatient	2005	Summary Operations	2005	Health-related outcomes > Hospital inpatient > Summary Operations
41210#T102	CAT-MUL	193807/59(193866)	0.160828313	-0.036443554	0.313221077	0.068256107	LOGISTIC-BINARY	Operative procedures - secondary OPCS4: T10.2 Endoscopic pleurodesis using talc		100091	Health-related outcomes	2000	Hospital inpatient	2005	Summary Operations	2005	Health-related outcomes > Hospital inpatient > Summary Operations
41204#N12	CAT-MUL	193681/185(193866)	0.105855845	-0.017371005	0.211135731	0.068288175	LOGISTIC-BINARY	Diagnoses - secondary ICD10: N12 Tubulo-interstitial nephritis, not specified as acute or chronic		100091	Health-related outcomes	2000	Hospital inpatient	2002	Summary Diagnoses	2002	Health-related outcomes > Hospital inpatient > Summary Diagnoses
41270#M4789	CAT-MUL	193755/111(193866)	0.125790325	-0.023515979	0.248820322	0.068477105	LOGISTIC-BINARY	Diagnoses - ICD10: M47.89 Other spondylosis (Site unspecified)		100091	Health-related outcomes	2000	Hospital inpatient	2002	Summary Diagnoses	2002	Health-related outcomes > Hospital inpatient > Summary Diagnoses
90167	CONTINUOUS	42230	0.019386697	-0.001470382	0.040243775	0.068488775	ORDERED-LOGISTIC	Calibration coefficients - x temp		100088	Additional exposures	1008	Physical activity measurement	1012	Accelerometer calibration	1012	Additional exposures > Physical activity measurement > Accelerometer calibration
41272#U293	CAT-MUL	193655/211(193866)	0.102614154	-0.016440094	0.205191247	0.068553871	LOGISTIC-BINARY	Operative procedures - OPCS4: U29.3 Glucose tolerance test		100091	Health-related outcomes	2000	Hospital inpatient	2005	Summary Operations	2005	Health-related outcomes > Hospital inpatient > Summary Operations
41200#A323	CAT-MUL	193805/61(193866)	-0.496987293	-1.18123802	-0.071774272	0.06865275	LOGISTIC-BINARY	Operative procedures - main OPCS4: A32.3 Decompression of trigeminal nerve (v)		100091	Health-related outcomes	2000	Hospital inpatient	2005	Summary Operations	2005	Health-related outcomes > Hospital inpatient > Summary Operations
41272#A323	CAT-MUL	193805/61(193866)	-0.496987293	-1.18123802	-0.071774272	0.06865275	LOGISTIC-BINARY	Operative procedures - OPCS4: A32.3 Decompression of trigeminal nerve (v)		100091	Health-related outcomes	2000	Hospital inpatient	2005	Summary Operations	2005	Health-related outcomes > Hospital inpatient > Summary Operations
20002#1373	CAT-MUL	193742/81(193823)	0.155012906	-0.032460008	0.304224358	0.068681509	LOGISTIC-BINARY	Non-cancer illness code, self-reported: connective tissue disorder		100000	Assessment Centre	100071	Verbal interview	100074	Medical conditions	100074	Assessment Centre > Verbal interview > Medical conditions
41204#C185	CAT-MUL	193843/23(193866)	0.218222405	-0.068140419	0.413215263	0.068742849	LOGISTIC-BINARY	Diagnoses - secondary ICD10: C18.5 Splenic flexure		100091	Health-related outcomes	2000	Hospital inpatient	2002	Summary Diagnoses	2002	Health-related outcomes > Hospital inpatient > Summary Diagnoses
41204#M500	CAT-MUL	193768/98(193866)	-0.284384275	-0.645082614	-0.021679229	0.068902339	LOGISTIC-BINARY	Diagnoses - secondary ICD10: M50.0 Cervical disk disorder with myelopathy		100091	Health-related outcomes	2000	Hospital inpatient	2002	Summary Diagnoses	2002	Health-related outcomes > Hospital inpatient > Summary Diagnoses
41202#N111	CAT-MUL	193856/10(193866)	-14.78467604	-30.80774744	-2.396159933	0.068908899	LOGISTIC-BINARY	Diagnoses - main ICD10: N11.1 Chronic obstructive pyelonephritis		100091	Health-related outcomes	2000	Hospital inpatient	2002	Summary Diagnoses	2002	Health-related outcomes > Hospital inpatient > Summary Diagnoses
41201#Y842	CAT-MUL	193482/384(193866)	0.075003343	-0.010484871	0.151527379	0.069003799	LOGISTIC-BINARY	External causes - ICD10: Y84.2 Radiological procedure and radiotherapy		100091	Health-related outcomes	2000	Hospital inpatient	2002	Summary Diagnoses	2002	Health-related outcomes > Hospital inpatient > Summary Diagnoses
41270#I738	CAT-MUL	193839/27(193866)	0.20144873	-0.059808034	0.383921346	0.069004395	LOGISTIC-BINARY	Diagnoses - ICD10: I73.8 Other specified peripheral vascular diseases		100091	Health-related outcomes	2000	Hospital inpatient	2002	Summary Diagnoses	2002	Health-related outcomes > Hospital inpatient > Summary Diagnoses
41210#H204	CAT-MUL	193815/51(193866)	0.166420648	-0.040411068	0.323549609	0.069006563	LOGISTIC-BINARY	Operative procedures - secondary OPCS4: H20.4 Fibreoptic endoscopic destruction of lesion of colon NEC		100091	Health-related outcomes	2000	Hospital inpatient	2005	Summary Operations	2005	Health-related outcomes > Hospital inpatient > Summary Operations
20002#1618	CAT-MUL	193787/36(193823)	0.203521623	-0.055620146	0.39113741	0.069101556	LOGISTIC-BINARY	Non-cancer illness code, self-reported: soft tissue inflammation		100000	Assessment Centre	100071	Verbal interview	100074	Medical conditions	100074	Assessment Centre > Verbal interview > Medical conditions
25646	CONTINUOUS	18327	0.013365682	-0.001047826	0.02777919	0.06914168	LINEAR	Weighted-mean L3 in tract superior thalamic radiation (left)		100000	Assessment Centre	100003	Imaging	100	Brain MRI	135	Assessment Centre > Imaging > Brain MRI > Diffusion brain MRI > dMRI weighted means
1090	INTEGER	130137	-0.009563629	-0.019879233	0.000751976	0.069200741	ORDERED-LOGISTIC	Time spent driving		100000	Assessment Centre	100025	Touchscreen	100050	Lifestyle and environment	100054	Assessment Centre > Touchscreen > Lifestyle and environment > Physical activity
41272#U176	CAT-MUL	193821/45(193866)	0.183735087	-0.047166644	0.35503491	0.069297139	LOGISTIC-BINARY	Operative procedures - OPCS4: U17.6 Patency capsule examination		100091	Health-related outcomes	2000	Hospital inpatient	2005	Summary Operations	2005	Health-related outcomes > Hospital inpatient > Summary Operations
41204#R278	CAT-MUL	193792/74(193866)	0.15009095	-0.032622025	0.294100269	0.069376059	LOGISTIC-BINARY	Diagnoses - secondary ICD10: R27.8 Other and unspecified lack of coordination		100091	Health-related outcomes	2000	Hospital inpatient	2002	Summary Diagnoses	2002	Health-related outcomes > Hospital inpatient > Summary Diagnoses
25400	CONTINUOUS	18327	0.014011561	-0.001113818	0.029136941	0.069424435	LINEAR	Mean OD in medial lemniscus on FA skeleton (right)		100000	Assessment Centre	100003	Imaging	100	Brain MRI	134	Assessment Centre > Imaging > Brain MRI > Diffusion brain MRI > dMRI skeleton
41272#M294	CAT-MUL	193818/48(193866)	-0.970134136	-2.424404295	-0.221057826	0.069485702	LOGISTIC-BINARY	Operative procedures - OPCS4: M29.4 Endoscopic dilation of ureter		100091	Health-related outcomes	2000	Hospital inpatient	2005	Summary Operations	2005	Health-related outcomes > Hospital inpatient > Summary Operations
41202#Z097	CAT-MUL	193809/57(193866)	0.159824371	-0.037942007	0.310981707	0.069517127	LOGISTIC-BINARY	Diagnoses - main ICD10: Z09.7 Follow-up examination after combined treatment for other conditions		100091	Health-related outcomes	2000	Hospital inpatient	2002	Summary Diagnoses	2002	Health-related outcomes > Hospital inpatient > Summary Diagnoses
22617#8114	CAT-MUL	48189/76(48265)	-0.388710844	-0.907812836	-0.04393888	0.069567089	LOGISTIC-BINARY	Job code - historical: Chemical and related process operatives		100089	Online follow-up	123	Work environment	130	Employment history	130	Online follow-up > Work environment > Employment history
41210#C693	CAT-MUL	193399/467(193866)	-0.091744113	-0.196940995	0.001730589	0.069598972	LOGISTIC-BINARY	Operative procedures - secondary OPCS4: C69.3 Injection into anterior chamber of eye		100091	Health-related outcomes	2000	Hospital inpatient	2005	Summary Operations	2005	Health-related outcomes > Hospital inpatient > Summary Operations
41270#Y410	CAT-MUL	193851/15(193866)	0.267124846	-0.097585404	0.500014519	0.06961086	LOGISTIC-BINARY	Diagnoses - ICD10: Y41.0 Sulphonamides		100091	Health-related outcomes	2000	Hospital inpatient	2002	Summary Diagnoses	2002	Health-related outcomes > Hospital inpatient > Summary Diagnoses
100005	CONTINUOUS	31666	-0.009990699	-0.020784785	0.000803386	0.069663111	LINEAR	Carbohydrate		100089	Online follow-up	100090	Diet by 24-hour recall	100098	Estimated nutrients yesterday	100098	Online follow-up > Diet by 24-hour recall > Estimated nutrients yesterday
41205#E9509	CAT-MUL	193850/16(193866)	0.266123757	-0.08915348	0.507399514	0.06972376	LOGISTIC-BINARY	Diagnoses - secondary ICD9: E9509 Suicide and s.i. poisoning by other/unspec. solid and liquid substances		100091	Health-related outcomes	2000	Hospital inpatient	2002	Summary Diagnoses	2002	Health-related outcomes > Hospital inpatient > Summary Diagnoses
41271#E9509	CAT-MUL	193850/16(193866)	0.266123757	-0.08915348	0.507399514	0.06972376	LOGISTIC-BINARY	Diagnoses - ICD9: E9509 Suicide and s.i. poisoning by other/unspec. solid and liquid substances		100091	Health-related outcomes	2000	Hospital inpatient	2002	Summary Diagnoses	2002	Health-related outcomes > Hospital inpatient > Summary Diagnoses
41204#L231	CAT-MUL	193848/18(193866)	0.247357175	-0.086131571	0.465565726	0.069834456	LOGISTIC-BINARY	Diagnoses - secondary ICD10: L23.1 Allergic contact dermatitis due to adhesives		100091	Health-related outcomes	2000	Hospital inpatient	2002	Summary Diagnoses	2002	Health-related outcomes > Hospital inpatient > Summary Diagnoses
41270#L231	CAT-MUL	193848/18(193866)	0.247357175	-0.086131571	0.465565726	0.069834456	LOGISTIC-BINARY	Diagnoses - ICD10: L23.1 Allergic contact dermatitis due to adhesives		100091	Health-related outcomes	2000	Hospital inpatient	2002	Summary Diagnoses	2002	Health-related outcomes > Hospital inpatient > Summary Diagnoses
41270#D721	CAT-MUL	193798/68(193866)	0.156890121	-0.035232891	0.307242238	0.069891817	LOGISTIC-BINARY	Diagnoses - ICD10: D72.1 Eosinophilia		100091	Health-related outcomes	2000	Hospital inpatient	2002	Summary Diagnoses	2002	Health-related outcomes > Hospital inpatient > Summary Diagnoses
41271#6248	CAT-MUL	193851/15(193866)	0.294814642	-0.090053965	0.571106495	0.069903759	LOGISTIC-BINARY	Diagnoses - ICD9: 6248 Other specified noninflammatory disorders of vulva and perineum		100091	Health-related outcomes	2000	Hospital inpatient	2002	Summary Diagnoses	2002	Health-related outcomes > Hospital inpatient > Summary Diagnoses
40001#X590	CAT-MUL	193855/11(193866)	0.257581479	-0.099748246	0.485251602	0.069927269	LOGISTIC-BINARY	Underlying (primary) cause of death: ICD10: X59.0 Home		100091	Health-related outcomes	100093	Death register	100093	Death register	100093	Health-related outcomes > Death register
41270#J40	CAT-MUL	193414/452(193866)	0.071531848	-0.009961605	0.14503093	0.069930857	LOGISTIC-BINARY	Diagnoses - ICD10: J40 Bronchitis, not specified as acute or chronic		100091	Health-related outcomes	2000	Hospital inpatient	2002	Summary Diagnoses	2002	Health-related outcomes > Hospital inpatient > Summary Diagnoses
24011	INTEGER	191073	-0.004054746	-0.008439808	0.000330317	0.069935886	LINEAR	Traffic intensity on the nearest major road		100088	Additional exposures	113	Local environment	114	Residential air pollution	114	Additional exposures > Local environment > Residential air pollution
41201#X503	CAT-MUL	193728/138(193866)	-0.249543404	-0.560194699	-0.013169249	0.069967593	LOGISTIC-BINARY	External causes - ICD10: X50.3 Sports and athletics area		100091	Health-related outcomes	2000	Hospital inpatient	2002	Summary Diagnoses	2002	Health-related outcomes > Hospital inpatient > Summary Diagnoses
41204#N419	CAT-MUL	193709/157(193866)	0.106716302	-0.01914239	0.212759796	0.070014918	LOGISTIC-BINARY	Diagnoses - secondary ICD10: N41.9 Inflammatory disease of prostate, unspecified		100091	Health-related outcomes	2000	Hospital inpatient	2002	Summary Diagnoses	2002	Health-related outcomes > Hospital inpatient > Summary Diagnoses
41210#Q551	CAT-MUL	193815/51(193866)	-1.02405075	-2.559124683	-0.233994637	0.07007572	LOGISTIC-BINARY	Operative procedures - secondary OPCS4: Q55.1 Examination of female genital tract under anaesthetic and Papanicolau smear		100091	Health-related outcomes	2000	Hospital inpatient	2005	Summary Operations	2005	Health-related outcomes > Hospital inpatient > Summary Operations
41202#K134	CAT-MUL	193845/21(193866)	0.231414378	-0.0744119	0.440809632	0.070101765	LOGISTIC-BINARY	Diagnoses - main ICD10: K13.4 Granuloma and granuloma-like lesions of oral mucosa		100091	Health-related outcomes	2000	Hospital inpatient	2002	Summary Diagnoses	2002	Health-related outcomes > Hospital inpatient > Summary Diagnoses
41272#H528	CAT-MUL	193800/66(193866)	0.156524288	-0.035334923	0.306758472	0.07010287	LOGISTIC-BINARY	Operative procedures - OPCS4: H52.8 Other specified destruction of haemorrhoid		100091	Health-related outcomes	2000	Hospital inpatient	2005	Summary Operations	2005	Health-related outcomes > Hospital inpatient > Summary Operations
41272#D065	CAT-MUL	193834/32(193866)	0.182895301	-0.052402613	0.351087025	0.070162484	LOGISTIC-BINARY	Operative procedures - OPCS4		100091	Health-related outcomes	2000	Hospital inpatient	2005	Summary Operations	2005	Health-related outcomes > Hospital inpatient > Summary Operations
41200#M523	CAT-MUL	193524/342(193866)	0.081819436	-0.012026063	0.165551987	0.070218366	LOGISTIC-BINARY	Operative procedures - main OPCS4: M52.3 Colposuspension of neck of bladder		100091	Health-related outcomes	2000	Hospital inpatient	2005	Summary Operations	2005	Health-related outcomes > Hospital inpatient > Summary Operations
41202#C442	CAT-MUL	193171/695(193866)	0.054134876	-0.006889319	0.110462649	0.070231547	LOGISTIC-BINARY	Diagnoses - main ICD10: C44.2 Skin of ear and external auricular canal		100091	Health-related outcomes	2000	Hospital inpatient	2002	Summary Diagnoses	2002	Health-related outcomes > Hospital inpatient > Summary Diagnoses
41202#N201	CAT-MUL	192484/1382(193866)	0.044202814	-0.005160366	0.090627312	0.070276963	LOGISTIC-BINARY	Diagnoses - main ICD10: N20.1 Calculus of ureter		100091	Health-related outcomes	2000	Hospital inpatient	2002	Summary Diagnoses	2002	Health-related outcomes > Hospital inpatient > Summary Diagnoses
25542	CONTINUOUS	18327	-0.014227348	-0.029634185	0.001179488	0.070306546	LINEAR	Weighted-mean MO in tract acoustic radiation (left)		100000	Assessment Centre	100003	Imaging	100	Brain MRI	135	Assessment Centre > Imaging > Brain MRI > Diffusion brain MRI > dMRI weighted means
41204#M4316	CAT-MUL	193367/499(193866)	0.066368868	-0.009084599	0.134898205	0.070326111	LOGISTIC-BINARY	Diagnoses - secondary ICD10: M43.16 Spondylolisthesis (Lumbar region)		100091	Health-related outcomes	2000	Hospital inpatient	2002	Summary Diagnoses	2002	Health-related outcomes > Hospital inpatient > Summary Diagnoses
41204#I10	CAT-MUL	140220/53646(193866)	0.009326246	-0.0007916	0.019411711	0.070358691	LOGISTIC-BINARY	Diagnoses - secondary ICD10: I10 Essential (primary) hypertension		100091	Health-related outcomes	2000	Hospital inpatient	2002	Summary Diagnoses	2002	Health-related outcomes > Hospital inpatient > Summary Diagnoses
20003#1140928880	CAT-MUL	193786/37(193823)	0.184829937	-0.050534713	0.356598522	0.070367501	LOGISTIC-BINARY	Treatment/medication code: geltears gel		100000	Assessment Centre	100071	Verbal interview	100075	Medications	100075	Assessment Centre > Verbal interview > Medications
41245#1780	CAT-MUL	190370/2691(193061)	0.032287058	-0.003446449	0.066522515	0.070367585	LOGISTIC-BINARY	Main speciality of consultant (recoded): Radiology		100091	Health-related outcomes	2000	Hospital inpatient	2001	Summary Administration	2001	Health-related outcomes > Hospital inpatient > Summary Administration
41200#Q231	CAT-MUL	193503/363(193866)	-0.127255383	-0.275871947	0.001009499	0.070463411	LOGISTIC-BINARY	Operative procedures - main OPCS4: Q23.1 Unilateral salpingoophorectomy NEC		100091	Health-related outcomes	2000	Hospital inpatient	2005	Summary Operations	2005	Health-related outcomes > Hospital inpatient > Summary Operations
41200#Q112	CAT-MUL	193748/118(193866)	0.154572068	-0.029027628	0.308460901	0.0704719	LOGISTIC-BINARY	Operative procedures - main OPCS4: Q11.2 Dilation of cervix uteri and evacuation of products of conception from uterus NEC		100091	Health-related outcomes	2000	Hospital inpatient	2005	Summary Operations	2005	Health-related outcomes > Hospital inpatient > Summary Operations
41272#Q112	CAT-MUL	193748/118(193866)	0.154572068	-0.029027628	0.308460901	0.0704719	LOGISTIC-BINARY	Operative procedures - OPCS4: Q11.2 Dilation of cervix uteri and evacuation of products of conception from uterus NEC		100091	Health-related outcomes	2000	Hospital inpatient	2005	Summary Operations	2005	Health-related outcomes > Hospital inpatient > Summary Operations
41202#N808	CAT-MUL	193809/57(193866)	-1.399785565	-3.485463735	-0.345480309	0.070523157	LOGISTIC-BINARY	Diagnoses - main ICD10: N80.8 Other endometriosis		100091	Health-related outcomes	2000	Hospital inpatient	2002	Summary Diagnoses	2002	Health-related outcomes > Hospital inpatient > Summary Diagnoses
41210#F108	CAT-MUL	193855/11(193866)	0.303714866	-0.127518125	0.56644363	0.070554651	LOGISTIC-BINARY	Operative procedures - secondary OPCS4: F10.8 Other specified simple extraction of tooth		100091	Health-related outcomes	2000	Hospital inpatient	2005	Summary Operations	2005	Health-related outcomes > Hospital inpatient > Summary Operations
41210#Y891	CAT-MUL	193779/87(193866)	-0.306572623	-0.702777308	-0.024853929	0.070594056	LOGISTIC-BINARY	Operative procedures - secondary OPCS4: Y89.1 High dose rate brachytherapy treatment		100091	Health-related outcomes	2000	Hospital inpatient	2005	Summary Operations	2005	Health-related outcomes > Hospital inpatient > Summary Operations
41272#Y891	CAT-MUL	193779/87(193866)	-0.306572623	-0.702777308	-0.024853929	0.070594056	LOGISTIC-BINARY	Operative procedures - OPCS4: Y89.1 High dose rate brachytherapy treatment		100091	Health-related outcomes	2000	Hospital inpatient	2005	Summary Operations	2005	Health-related outcomes > Hospital inpatient > Summary Operations
41204#Z867	CAT-MUL	180567/13299(193866)	0.015106249	-0.001410062	0.031350742	0.070655578	LOGISTIC-BINARY	Diagnoses - secondary ICD10: Z86.7 Personal history of diseases of the circulatory system		100091	Health-related outcomes	2000	Hospital inpatient	2002	Summary Diagnoses	2002	Health-related outcomes > Hospital inpatient > Summary Diagnoses
41270#Z867	CAT-MUL	180567/13299(193866)	0.015106249	-0.001410062	0.031350742	0.070655578	LOGISTIC-BINARY	Diagnoses - ICD10: Z86.7 Personal history of diseases of the circulatory system		100091	Health-related outcomes	2000	Hospital inpatient	2002	Summary Diagnoses	2002	Health-related outcomes > Hospital inpatient > Summary Diagnoses
41204#C774	CAT-MUL	193725/141(193866)	0.115401745	-0.021486612	0.230030891	0.07067112	LOGISTIC-BINARY	Diagnoses - secondary ICD10: C77.4 Inguinal and lower limb lymph nodes		100091	Health-related outcomes	2000	Hospital inpatient	2002	Summary Diagnoses	2002	Health-related outcomes > Hospital inpatient > Summary Diagnoses
41218#No known previous psychiatric episodes	CAT-MUL	148055/3470(151525)	0.030534591	-0.003157093	0.063090903	0.070704218	LOGISTIC-BINARY	History of psychiatric care on admission		100091	Health-related outcomes	2000	Hospital inpatient	2004	Summary Psychiatric	2004	Health-related outcomes > Hospital inpatient > Summary Psychiatric
21053	CAT-SIN	70789	0.016044669	-0.001354742	0.03344408	0.070705464	ORDERED-LOGISTIC	Degree bothered by dizziness in the last 3 months		100089	Online follow-up	153	Digestive health	153	Digestive health	153	Online follow-up > Digestive health
90089	CONTINUOUS	42230	-0.008940688	-0.018637455	0.00075608	0.070739353	LINEAR	No-wear time bias adjusted acceleration median		100088	Additional exposures	1008	Physical activity measurement	1009	Acceleration averages	1009	Additional exposures > Physical activity measurement > Acceleration averages
22704	INTEGER	193864	0.001310678	-0.000111021	0.002732376	0.070776086	LINEAR	Home location - north co-ordinate (rounded)		100088	Additional exposures	113	Local environment	150	Home locations	150	Additional exposures > Local environment > Home locations
41204#G713	CAT-MUL	193854/12(193866)	0.27379219	-0.108404629	0.514409202	0.070801037	LOGISTIC-BINARY	Diagnoses - secondary ICD10: G71.3 Mitochondrial myopathy, not elsewhere classified		100091	Health-related outcomes	2000	Hospital inpatient	2002	Summary Diagnoses	2002	Health-related outcomes > Hospital inpatient > Summary Diagnoses
41210#Z663	CAT-MUL	191565/2301(193866)	0.034036018	-0.003758956	0.070119279	0.070813843	LOGISTIC-BINARY	Operative procedures - secondary OPCS4: Z66.3 Cervical vertebra		100091	Health-related outcomes	2000	Hospital inpatient	2005	Summary Operations	2005	Health-related outcomes > Hospital inpatient > Summary Operations
41272#Z663	CAT-MUL	191565/2301(193866)	0.034036018	-0.003758956	0.070119279	0.070813843	LOGISTIC-BINARY	Operative procedures - OPCS4: Z66.3 Cervical vertebra		100091	Health-related outcomes	2000	Hospital inpatient	2005	Summary Operations	2005	Health-related outcomes > Hospital inpatient > Summary Operations
41270#K088	CAT-MUL	193363/503(193866)	-0.095227575	-0.204926817	0.002198402	0.070819044	LOGISTIC-BINARY	Diagnoses - ICD10: K08.8 Other specified disorders of teeth and supporting structures		100091	Health-related outcomes	2000	Hospital inpatient	2002	Summary Diagnoses	2002	Health-related outcomes > Hospital inpatient > Summary Diagnoses
6164#None of the above	CAT-MUL	181270/11991(193261)	0.016786344	-0.001611594	0.034830345	0.070945581	LOGISTIC-BINARY	Types of physical activity in last 4 weeks		100000	Assessment Centre	100025	Touchscreen	100050	Lifestyle and environment	100054	Assessment Centre > Touchscreen > Lifestyle and environment > Physical activity
41270#C844	CAT-MUL	193814/52(193866)	0.164031088	-0.041079494	0.319445548	0.07108873	LOGISTIC-BINARY	Diagnoses - ICD10: C84.4 Peripheral T-cell lymphoma		100091	Health-related outcomes	2000	Hospital inpatient	2002	Summary Diagnoses	2002	Health-related outcomes > Hospital inpatient > Summary Diagnoses
41272#P205	CAT-MUL	193755/111(193866)	-0.259528601	-0.587680229	-0.01535885	0.071107105	LOGISTIC-BINARY	Operative procedures - OPCS4: P20.5 Implantation of radioactive substance into vagina		100091	Health-related outcomes	2000	Hospital inpatient	2005	Summary Operations	2005	Health-related outcomes > Hospital inpatient > Summary Operations
41204#G935	CAT-MUL	193822/44(193866)	0.179432606	-0.046260277	0.348887834	0.071113466	LOGISTIC-BINARY	Diagnoses - secondary ICD10: G93.5 Compression of brain		100091	Health-related outcomes	2000	Hospital inpatient	2002	Summary Diagnoses	2002	Health-related outcomes > Hospital inpatient > Summary Diagnoses
41272#Q241	CAT-MUL	193812/54(193866)	0.185605958	-0.045211496	0.363480471	0.071198513	LOGISTIC-BINARY	Operative procedures - OPCS4: Q24.1 Salpingoophorectomy NEC		100091	Health-related outcomes	2000	Hospital inpatient	2005	Summary Operations	2005	Health-related outcomes > Hospital inpatient > Summary Operations
41204#Y431	CAT-MUL	193856/10(193866)	0.289497965	-0.126102444	0.536464706	0.071215482	LOGISTIC-BINARY	Diagnoses - secondary ICD10: Y43.1 Antineoplastic antimetabolites		100091	Health-related outcomes	2000	Hospital inpatient	2002	Summary Diagnoses	2002	Health-related outcomes > Hospital inpatient > Summary Diagnoses
41270#M4802	CAT-MUL	193436/430(193866)	-0.10251639	-0.221390267	0.001993628	0.071219373	LOGISTIC-BINARY	Diagnoses - ICD10: M48.02 Spinal stenosis (Cervical region)		100091	Health-related outcomes	2000	Hospital inpatient	2002	Summary Diagnoses	2002	Health-related outcomes > Hospital inpatient > Summary Diagnoses
41270#D280	CAT-MUL	193803/63(193866)	-0.534880982	-1.285643691	-0.077097071	0.071309882	LOGISTIC-BINARY	Diagnoses - ICD10: D28.0 Vulva		100091	Health-related outcomes	2000	Hospital inpatient	2002	Summary Diagnoses	2002	Health-related outcomes > Hospital inpatient > Summary Diagnoses
41204#N328	CAT-MUL	190939/2927(193866)	0.029554709	-0.0032217	0.061041653	0.071321566	LOGISTIC-BINARY	Diagnoses - secondary ICD10: N32.8 Other specified disorders of bladder		100091	Health-related outcomes	2000	Hospital inpatient	2002	Summary Diagnoses	2002	Health-related outcomes > Hospital inpatient > Summary Diagnoses
20511	CAT-SIN	64001	0.018780236	-0.001631558	0.039192031	0.071340632	ORDERED-LOGISTIC	Recent poor appetite or overeating		100089	Online follow-up	136	Mental health	138	Depression	138	Online follow-up > Mental health > Depression
41250#Patient death: Post-mortem not performed	CAT-MUL	193709/157(193866)	0.104845135	-0.018240916	0.210925053	0.071345733	LOGISTIC-BINARY	Methods of discharge from hospital (recoded)		100091	Health-related outcomes	2000	Hospital inpatient	2001	Summary Administration	2001	Health-related outcomes > Hospital inpatient > Summary Administration
41204#L728	CAT-MUL	193855/11(193866)	0.285875041	-0.118236208	0.534635462	0.071386743	LOGISTIC-BINARY	Diagnoses - secondary ICD10: L72.8 Other follicular cysts of skin and subcutaneous tissue		100091	Health-related outcomes	2000	Hospital inpatient	2002	Summary Diagnoses	2002	Health-related outcomes > Hospital inpatient > Summary Diagnoses
41272#T252	CAT-MUL	193058/808(193866)	0.054776179	-0.007180244	0.112061167	0.071454861	LOGISTIC-BINARY	Operative procedures - OPCS4: T25.2 Primary repair of incisional hernia using insert of prosthetic material		100091	Health-related outcomes	2000	Hospital inpatient	2005	Summary Operations	2005	Health-related outcomes > Hospital inpatient > Summary Operations
41200#M563	CAT-MUL	193679/187(193866)	-0.177902345	-0.39315291	-0.003293371	0.071462652	LOGISTIC-BINARY	Operative procedures - main OPCS4: M56.3 Endoscopic injection of inert substance into outlet of female bladder		100091	Health-related outcomes	2000	Hospital inpatient	2005	Summary Operations	2005	Health-related outcomes > Hospital inpatient > Summary Operations
20003#2038460076	CAT-MUL	193652/171(193823)	-0.186742429	-0.414116502	-0.004563791	0.071472151	LOGISTIC-BINARY	Treatment/medication code: phenytoin		100000	Assessment Centre	100071	Verbal interview	100075	Medications	100075	Assessment Centre > Verbal interview > Medications
40011#8130	CAT-MUL	193118/748(193866)	0.053272622	-0.007044816	0.109005327	0.071638502	LOGISTIC-BINARY	Histology of cancer tumour: Papillary transitional cell carcinoma		100091	Health-related outcomes	100092	Cancer register	100092	Cancer register	100092	Health-related outcomes > Cancer register
41202#S3230	CAT-MUL	193838/28(193866)	0.20522106	0.086992846	0.393704772	0.071652047	LOGISTIC-BINARY	Diagnoses - main ICD10: S32.30 Fracture of ilium (closed)		100091	Health-related outcomes	2000	Hospital inpatient	2002	Summary Diagnoses	2002	Health-related outcomes > Hospital inpatient > Summary Diagnoses
41270#J679	CAT-MUL	193809/57(193866)	-0.510781671	-1.22779771	-0.072571554	0.071653336	LOGISTIC-BINARY	Diagnoses - ICD10: J67.9 Hypersensitivity pneumonitis due to unspecified organic dust		100091	Health-related outcomes	2000	Hospital inpatient	2002	Summary Diagnoses	2002	Health-related outcomes > Hospital inpatient > Summary Diagnoses
41202#C791	CAT-MUL	193842/24(193866)	0.216706502	-0.071199401	0.411665444	0.071662859	LOGISTIC-BINARY	Diagnoses - main ICD10: C79.1 Secondary malignant neoplasm of bladder and other and unspecified urinary organs		100091	Health-related outcomes	2000	Hospital inpatient	2002	Summary Diagnoses	2002	Health-related outcomes > Hospital inpatient > Summary Diagnoses
41210#W324	CAT-MUL	193786/80(193866)	0.148655922	-0.03344099	0.292899159	0.071772744	LOGISTIC-BINARY	Operative procedures - secondary OPCS4: W32.4 Synthetic graft of bone		100091	Health-related outcomes	2000	Hospital inpatient	2005	Summary Operations	2005	Health-related outcomes > Hospital inpatient > Summary Operations
41210#Y142	CAT-MUL	193754/112(193866)	0.121553273	-0.024564758	0.241730243	0.071855607	LOGISTIC-BINARY	Operative procedures - secondary OPCS4: Y14.2 Insertion of expanding metal stent into organ NOC		100091	Health-related outcomes	2000	Hospital inpatient	2005	Summary Operations	2005	Health-related outcomes > Hospital inpatient > Summary Operations
41272#Y142	CAT-MUL	193754/112(193866)	0.121553273	-0.024564758	0.241730243	0.071855607	LOGISTIC-BINARY	Operative procedures - OPCS4: Y14.2 Insertion of expanding metal stent into organ NOC		100091	Health-related outcomes	2000	Hospital inpatient	2005	Summary Operations	2005	Health-related outcomes > Hospital inpatient > Summary Operations
41272#U302	CAT-MUL	193851/15(193866)	0.261114983	-0.094863153	0.495110839	0.071867691	LOGISTIC-BINARY	Operative procedures - OPCS4: U30.2 Carotid sinus massage test		100091	Health-related outcomes	2000	Hospital inpatient	2005	Summary Operations	2005	Health-related outcomes > Hospital inpatient > Summary Operations
41270#M353	CAT-MUL	192587/1279(193866)	0.042418107	-0.005192872	0.087254957	0.071889325	LOGISTIC-BINARY	Diagnoses - ICD10: M35.3 Polymyalgia rheumatica		100091	Health-related outcomes	2000	Hospital inpatient	2002	Summary Diagnoses	2002	Health-related outcomes > Hospital inpatient > Summary Diagnoses
41201#W519	CAT-MUL	193841/25(193866)	0.240029859	-0.079226515	0.455772174	0.0718944	LOGISTIC-BINARY	External causes - ICD10: W51.9 Unspecified place		100091	Health-related outcomes	2000	Hospital inpatient	2002	Summary Diagnoses	2002	Health-related outcomes > Hospital inpatient > Summary Diagnoses
41270#W519	CAT-MUL	193841/25(193866)	0.240029859	-0.079226515	0.455772174	0.0718944	LOGISTIC-BINARY	Diagnoses - ICD10: W51.9 Unspecified place		100091	Health-related outcomes	2000	Hospital inpatient	2002	Summary Diagnoses	2002	Health-related outcomes > Hospital inpatient > Summary Diagnoses
41270#H270	CAT-MUL	193772/94(193866)	-0.294501554	-0.674124597	-0.020764962	0.071934229	LOGISTIC-BINARY	Diagnoses - ICD10: H27.0 Aphakia		100091	Health-related outcomes	2000	Hospital inpatient	2002	Summary Diagnoses	2002	Health-related outcomes > Hospital inpatient > Summary Diagnoses
25366	CONTINUOUS	18327	-0.013028585	-0.027219514	0.001162345	0.071948647	LINEAR	Mean ICVF in anterior corona radiata on FA skeleton (right)		100000	Assessment Centre	100003	Imaging	100	Brain MRI	134	Assessment Centre > Imaging > Brain MRI > Diffusion brain MRI > dMRI skeleton
41272#F365	CAT-MUL	193844/22(193866)	0.243575051	-0.086916341	0.458914899	0.072002596	LOGISTIC-BINARY	Operative procedures - OPCS4: F36.5 Surgical arrest of postoperative bleeding from tonsillar bed		100091	Health-related outcomes	2000	Hospital inpatient	2005	Summary Operations	2005	Health-related outcomes > Hospital inpatient > Summary Operations
20004#1537	CAT-MUL	193360/463(193823)	0.072254258	-0.010591421	0.14712778	0.072019301	LOGISTIC-BINARY	Operation code: lymph node surgery		100000	Assessment Centre	100071	Verbal interview	100076	Operations	100076	Assessment Centre > Verbal interview > Operations
23409	CONTINUOUS	46747	0.00811214	-0.000729087	0.016953367	0.072122768	LINEAR	Triglycerides in LDL		220	Biological samples		Blood assays		Blood assays	220	Biological samples > Blood assays > NMR metabolomics
41202#H812	CAT-MUL	193795/71(193866)	0.153276807	-0.035645076	0.301621743	0.072183504	LOGISTIC-BINARY	Diagnoses - main ICD10: H81.2 Vestibular neuronitis		100091	Health-related outcomes	2000	Hospital inpatient	2002	Summary Diagnoses	2002	Health-related outcomes > Hospital inpatient > Summary Diagnoses
41202#K259	CAT-MUL	192686/1180(193866)	0.045840719	-0.005786965	0.094242048	0.07221807	LOGISTIC-BINARY	Diagnoses - main ICD10: K25.9 Unspecified as acute or chronic, without haemorrhage or perforation		100091	Health-related outcomes	2000	Hospital inpatient	2002	Summary Diagnoses	2002	Health-related outcomes > Hospital inpatient > Summary Diagnoses
41204#L891	CAT-MUL	193170/696(193866)	0.055470716	-0.007535847	0.113566682	0.072238425	LOGISTIC-BINARY	Diagnoses - secondary ICD10: L89.1 Stage II decubitus ulcer		100091	Health-related outcomes	2000	Hospital inpatient	2002	Summary Diagnoses	2002	Health-related outcomes > Hospital inpatient > Summary Diagnoses
41204#I776	CAT-MUL	193673/193(193866)	0.099960983	-0.017868238	0.200985714	0.072325579	LOGISTIC-BINARY	Diagnoses - secondary ICD10: I77.6 Arteritis, unspecified		100091	Health-related outcomes	2000	Hospital inpatient	2002	Summary Diagnoses	2002	Health-related outcomes > Hospital inpatient > Summary Diagnoses
41270#M8568	CAT-MUL	193851/15(193866)	0.253768598	-0.094631792	0.478707311	0.072354007	LOGISTIC-BINARY	Diagnoses - ICD10: M85.68 Other cyst of bone (Other)		100091	Health-related outcomes	2000	Hospital inpatient	2002	Summary Diagnoses	2002	Health-related outcomes > Hospital inpatient > Summary Diagnoses
20118-England/Wales - Urban - less sparse	CAT-SIN	153587/191844	-999	-999	-999	0.072491997	MULTINOMIAL-LOGISTIC	Home area population density - urban or rural		100000	Assessment Centre	100021	Recruitment	100024	Reception	100024	Assessment Centre > Recruitment > Reception
41229#5QD	CAT-MUL	192961/905(193866)	-0.067924608	-0.145225102	0.003268527	0.072559727	LOGISTIC-BINARY	PCT responsible for patient data: BUCKINGHAMSHIRE PCT		100091	Health-related outcomes	2000	Hospital inpatient	2001	Summary Administration	2001	Health-related outcomes > Hospital inpatient > Summary Administration
41204#I082	CAT-MUL	193715/151(193866)	-0.186573311	-0.415402785	-0.004431008	0.072606396	LOGISTIC-BINARY	Diagnoses - secondary ICD10: I08.2 Disorders of both aortic and tricuspid valves		100091	Health-related outcomes	2000	Hospital inpatient	2002	Summary Diagnoses	2002	Health-related outcomes > Hospital inpatient > Summary Diagnoses
41273#4011	CAT-MUL	193636/230(193866)	-0.150659103	-0.330223663	0.000816685	0.072655475	LOGISTIC-BINARY	Operative procedures - OPCS3: 401.1 Paracentesis abdomini : laparoscopy, peritoneoscopy		100091	Health-related outcomes	2000	Hospital inpatient	2005	Summary Operations	2005	Health-related outcomes > Hospital inpatient > Summary Operations
41203#4721	CAT-MUL	193854/12(193866)	0.305523626	-0.125572916	0.575473265	0.072664092	LOGISTIC-BINARY	Diagnoses - main ICD9: 4721 Chronic pharyngitis		100091	Health-related outcomes	2000	Hospital inpatient	2002	Summary Diagnoses	2002	Health-related outcomes > Hospital inpatient > Summary Diagnoses
41202#C66	CAT-MUL	193800/66(193866)	-0.379779953	-0.891990867	-0.039406261	0.072697503	LOGISTIC-BINARY	Diagnoses - main ICD10: C66 Malignant neoplasm of ureter		100091	Health-related outcomes	2000	Hospital inpatient	2002	Summary Diagnoses	2002	Health-related outcomes > Hospital inpatient > Summary Diagnoses
41200#E172	CAT-MUL	193815/51(193866)	-0.707202485	-1.751530593	-0.128885608	0.072736294	LOGISTIC-BINARY	Operative procedures - main OPCS4: E17.2 Excision of lesion of nasal sinus NEC		100091	Health-related outcomes	2000	Hospital inpatient	2005	Summary Operations	2005	Health-related outcomes > Hospital inpatient > Summary Operations
40001#C259	CAT-MUL	193413/453(193866)	-0.091745475	-0.198235585	0.002695129	0.072781067	LOGISTIC-BINARY	Underlying (primary) cause of death: ICD10: C25.9 Pancreas, unspecified		100091	Health-related outcomes	100093	Death register	100093	Death register	100093	Health-related outcomes > Death register
41272#W089	CAT-MUL	193804/62(193866)	-0.47502159	-1.135877069	-0.060603331	0.072834219	LOGISTIC-BINARY	Operative procedures - OPCS4: W08.9 Unspecified other excision of bone		100091	Health-related outcomes	2000	Hospital inpatient	2005	Summary Operations	2005	Health-related outcomes > Hospital inpatient > Summary Operations
41204#M821	CAT-MUL	193851/15(193866)	0.253323614	-0.092171535	0.481437263	0.072850957	LOGISTIC-BINARY	Diagnoses - secondary ICD10: M82.1 Osteoporosis in endocrine disorders		100091	Health-related outcomes	2000	Hospital inpatient	2002	Summary Diagnoses	2002	Health-related outcomes > Hospital inpatient > Summary Diagnoses
41270#M821	CAT-MUL	193851/15(193866)	0.253323614	-0.092171535	0.481437263	0.072850957	LOGISTIC-BINARY	Diagnoses - ICD10: M82.1 Osteoporosis in endocrine disorders		100091	Health-related outcomes	2000	Hospital inpatient	2002	Summary Diagnoses	2002	Health-related outcomes > Hospital inpatient > Summary Diagnoses
40006#C693	CAT-MUL	193821/45(193866)	0.178613586	-0.048101801	0.347633142	0.072979943	LOGISTIC-BINARY	Type of cancer: ICD10: C69.3 Choroid		100091	Health-related outcomes	100092	Cancer register	100092	Cancer register	100092	Health-related outcomes > Cancer register
41210#Z544	CAT-MUL	192984/882(193866)	-0.066194134	-0.141763972	0.003156139	0.073015423	LOGISTIC-BINARY	Operative procedures - secondary OPCS4: Z54.4 Biceps brachii		100091	Health-related outcomes	2000	Hospital inpatient	2005	Summary Operations	2005	Health-related outcomes > Hospital inpatient > Summary Operations
41272#Z544	CAT-MUL	192984/882(193866)	-0.066194134	-0.141763972	0.003156139	0.073015423	LOGISTIC-BINARY	Operative procedures - OPCS4: Z54.4 Biceps brachii		100091	Health-related outcomes	2000	Hospital inpatient	2005	Summary Operations	2005	Health-related outcomes > Hospital inpatient > Summary Operations
41204#J150	CAT-MUL	193828/38(193866)	0.176555319	-0.049442165	0.342760448	0.073027984	LOGISTIC-BINARY	Diagnoses - secondary ICD10: J15.0 Pneumonia due to Klebsiella pneumoniae		100091	Health-related outcomes	2000	Hospital inpatient	2002	Summary Diagnoses	2002	Health-related outcomes > Hospital inpatient > Summary Diagnoses
41272#A388	CAT-MUL	193794/72(193866)	0.153488765	-0.035887725	0.302765876	0.073034287	LOGISTIC-BINARY	Operative procedures - OPCS4: A38.8 Other specified extirpation of lesion of meninges of brain		100091	Health-related outcomes	2000	Hospital inpatient	2005	Summary Operations	2005	Health-related outcomes > Hospital inpatient > Summary Operations
41204#L022	CAT-MUL	193796/70(193866)	0.151480511	-0.035943021	0.298512971	0.073079191	LOGISTIC-BINARY	Diagnoses - secondary ICD10: L02.2 Cutaneous abscess, furuncle and carbuncle of trunk		100091	Health-related outcomes	2000	Hospital inpatient	2002	Summary Diagnoses	2002	Health-related outcomes > Hospital inpatient > Summary Diagnoses
41210#C226	CAT-MUL	193846/20(193866)	0.229558627	-0.080903023	0.43563765	0.073085342	LOGISTIC-BINARY	Operative procedures - secondary OPCS4: C22.6 Epilation of eyelash		100091	Health-related outcomes	2000	Hospital inpatient	2005	Summary Operations	2005	Health-related outcomes > Hospital inpatient > Summary Operations
90032	CONTINUOUS	42230	-0.008949854	-0.018737395	0.000837687	0.073097224	LINEAR	Average acceleration 05:00 - 05:59		100088	Additional exposures	1008	Physical activity measurement	1009	Acceleration averages	1009	Additional exposures > Physical activity measurement > Acceleration averages
41200#L272	CAT-MUL	193854/12(193866)	0.247398563	-0.106989808	0.460447841	0.07316879	LOGISTIC-BINARY	Operative procedures - main OPCS4: L27.2 Endovascular insertion of stent graft for suprarenal aortic aneurysm		100091	Health-related outcomes	2000	Hospital inpatient	2005	Summary Operations	2005	Health-related outcomes > Hospital inpatient > Summary Operations
41204#W579	CAT-MUL	193848/18(193866)	0.247658199	-0.091726851	0.468699429	0.073194026	LOGISTIC-BINARY	Diagnoses - secondary ICD10: W57.9 Unspecified place		100091	Health-related outcomes	2000	Hospital inpatient	2002	Summary Diagnoses	2002	Health-related outcomes > Hospital inpatient > Summary Diagnoses
90094	CONTINUOUS	42230	0.008886449	-0.000835316	0.018608215	0.073202478	LINEAR	Fraction acceleration <= 3 milli-gravities		100088	Additional exposures	1008	Physical activity measurement	1010	Acceleration intensity distribution	1010	Additional exposures > Physical activity measurement > Acceleration intensity distribution
41270#Z874	CAT-MUL	187951/5915(193866)	0.022338031	-0.002455599	0.046435108	0.073239926	LOGISTIC-BINARY	Diagnoses - ICD10: Z87.4 Personal history of diseases of the genito-urinary system		100091	Health-related outcomes	2000	Hospital inpatient	2002	Summary Diagnoses	2002	Health-related outcomes > Hospital inpatient > Summary Diagnoses
41272#M722	CAT-MUL	193852/14(193866)	0.239834251	-0.094070759	0.45472655	0.0732545	LOGISTIC-BINARY	Operative procedures - OPCS4: M72.2 Urethrectomy NEC		100091	Health-related outcomes	2000	Hospital inpatient	2005	Summary Operations	2005	Health-related outcomes > Hospital inpatient > Summary Operations
41272#C434	CAT-MUL	193414/452(193866)	-0.092504962	-0.200114779	0.00286351	0.073319976	LOGISTIC-BINARY	Operative procedures - OPCS4: C43.4 Subconjunctival injection		100091	Health-related outcomes	2000	Hospital inpatient	2005	Summary Operations	2005	Health-related outcomes > Hospital inpatient > Summary Operations
41210#F204	CAT-MUL	193853/13(193866)	0.268548783	-0.104605743	0.50823858	0.073320749	LOGISTIC-BINARY	Operative procedures - secondary OPCS4: F20.4 Gingivoplasty		100091	Health-related outcomes	2000	Hospital inpatient	2005	Summary Operations	2005	Health-related outcomes > Hospital inpatient > Summary Operations
41270#B009	CAT-MUL	193797/69(193866)	0.159185832	-0.038692294	0.313160264	0.073401888	LOGISTIC-BINARY	Diagnoses - ICD10: B00.9 Herpesviral infection, unspecified		100091	Health-related outcomes	2000	Hospital inpatient	2002	Summary Diagnoses	2002	Health-related outcomes > Hospital inpatient > Summary Diagnoses
41272#X722	CAT-MUL	191750/2116(193866)	0.035062128	-0.004279741	0.072554435	0.073515862	LOGISTIC-BINARY	Operative procedures - OPCS4: X72.2 Delivery of complex parenteral chemotherapy for neoplasm at first attendance		100091	Health-related outcomes	2000	Hospital inpatient	2005	Summary Operations	2005	Health-related outcomes > Hospital inpatient > Summary Operations
25664	CONTINUOUS	18326	-0.013554504	-0.028399433	0.001290426	0.073517315	LINEAR	Weighted-mean ICVF in tract inferior longitudinal fasciculus (left)		100000	Assessment Centre	100003	Imaging	100	Brain MRI	135	Assessment Centre > Imaging > Brain MRI > Diffusion brain MRI > dMRI weighted means
20003#1140911640	CAT-MUL	193714/109(193823)	0.126572004	-0.026575962	0.25253842	0.073543323	LOGISTIC-BINARY	Treatment/medication code: lecithin product		100000	Assessment Centre	100071	Verbal interview	100075	Medications	100075	Assessment Centre > Verbal interview > Medications
41270#I776	CAT-MUL	193621/245(193866)	0.090888776	-0.015867319	0.183889993	0.073626288	LOGISTIC-BINARY	Diagnoses - ICD10: I77.6 Arteritis, unspecified		100091	Health-related outcomes	2000	Hospital inpatient	2002	Summary Diagnoses	2002	Health-related outcomes > Hospital inpatient > Summary Diagnoses
41270#A162	CAT-MUL	193835/31(193866)	0.205339979	-0.064415496	0.393995654	0.073652941	LOGISTIC-BINARY	Diagnoses - ICD10: A16.2 Tuberculosis of lung, without mention of bacteriological or histological confirmation		100091	Health-related outcomes	2000	Hospital inpatient	2002	Summary Diagnoses	2002	Health-related outcomes > Hospital inpatient > Summary Diagnoses
41253#SMR01B-V3	CAT-MUL	183843/10023(193866)	-0.034848471	-0.072750216	0.003656861	0.073721975	LOGISTIC-BINARY	Inpatient record format		100091	Health-related outcomes	2000	Hospital inpatient	2001	Summary Administration	2001	Health-related outcomes > Hospital inpatient > Summary Administration
41270#M239	CAT-MUL	193812/54(193866)	-0.625787273	-1.536861154	-0.101463594	0.073732016	LOGISTIC-BINARY	Diagnoses - ICD10: M23.9 Internal derangement of knee, unspecified		100091	Health-related outcomes	2000	Hospital inpatient	2002	Summary Diagnoses	2002	Health-related outcomes > Hospital inpatient > Summary Diagnoses
41204#H612	CAT-MUL	193723/143(193866)	0.113404633	-0.022603707	0.227181663	0.073767268	LOGISTIC-BINARY	Diagnoses - secondary ICD10: H61.2 Impacted cerumen		100091	Health-related outcomes	2000	Hospital inpatient	2002	Summary Diagnoses	2002	Health-related outcomes > Hospital inpatient > Summary Diagnoses
23113	CONTINUOUS	190454	-0.002615311	-0.005482439	0.000251816	0.073804357	LINEAR	Leg fat-free mass (right)		100000	Assessment Centre	100006	Physical measures	100008	Anthropometry	100009	Assessment Centre > Physical measures > Anthropometry > Body composition by impedance
41270#S8240	CAT-MUL	193632/234(193866)	0.094965231	-0.016877425	0.192010098	0.073805566	LOGISTIC-BINARY	Diagnoses - ICD10: S82.40 Fracture of fibula alone (closed)		100091	Health-related outcomes	2000	Hospital inpatient	2002	Summary Diagnoses	2002	Health-related outcomes > Hospital inpatient > Summary Diagnoses
41202#K290	CAT-MUL	193711/155(193866)	0.108073469	-0.020906472	0.21716479	0.073849689	LOGISTIC-BINARY	Diagnoses - main ICD10: K29.0 Acute haemorrhagic gastritis		100091	Health-related outcomes	2000	Hospital inpatient	2002	Summary Diagnoses	2002	Health-related outcomes > Hospital inpatient > Summary Diagnoses
90102	CONTINUOUS	42230	0.00884807	-0.000854041	0.018550181	0.073866009	LINEAR	Fraction acceleration <= 11 milli-gravities		100088	Additional exposures	1008	Physical activity measurement	1010	Acceleration intensity distribution	1010	Additional exposures > Physical activity measurement > Acceleration intensity distribution
41270#Z351	CAT-MUL	193774/92(193866)	0.177635738	-0.038681464	0.354879497	0.073866948	LOGISTIC-BINARY	Diagnoses - ICD10: Z35.1 Supervision of pregnancy with history of abortive outcome		100091	Health-related outcomes	2000	Hospital inpatient	2002	Summary Diagnoses	2002	Health-related outcomes > Hospital inpatient > Summary Diagnoses
22133	CAT-SIN	49068/226(49294)	-0.159362239	-0.351820377	-5.78E-05	0.073879465	LOGISTIC-BINARY	Doctor diagnosed sarcoidosis		100089	Online follow-up	123	Work environment	132	Medical information	132	Online follow-up > Work environment > Medical information
20003#1140867490	CAT-MUL	193632/191(193823)	0.10525522	-0.019801812	0.211953603	0.073904528	LOGISTIC-BINARY	Treatment/medication code: lithium product		100000	Assessment Centre	100071	Verbal interview	100075	Medications	100075	Assessment Centre > Verbal interview > Medications
41229#5QL	CAT-MUL	193116/750(193866)	0.058669848	-0.008279883	0.12058729	0.073906696	LOGISTIC-BINARY	PCT responsible for patient data: SOMERSET PCT		100091	Health-related outcomes	2000	Hospital inpatient	2001	Summary Administration	2001	Health-related outcomes > Hospital inpatient > Summary Administration
41204#Z039	CAT-MUL	193790/76(193866)	0.146952765	-0.034346106	0.290906658	0.073939308	LOGISTIC-BINARY	Diagnoses - secondary ICD10: Z03.9 Observation for suspected disease or condition, unspecified		100091	Health-related outcomes	2000	Hospital inpatient	2002	Summary Diagnoses	2002	Health-related outcomes > Hospital inpatient > Summary Diagnoses
41202#D126	CAT-MUL	192906/960(193866)	0.048839972	-0.00668836	0.100563774	0.073994783	LOGISTIC-BINARY	Diagnoses - main ICD10: D12.6 Colon, unspecified		100091	Health-related outcomes	2000	Hospital inpatient	2002	Summary Diagnoses	2002	Health-related outcomes > Hospital inpatient > Summary Diagnoses
41202#N390	CAT-MUL	188825/5041(193866)	0.023264556	-0.002654482	0.048404402	0.074021701	LOGISTIC-BINARY	Diagnoses - main ICD10: N39.0 Urinary tract infection, site not specified		100091	Health-related outcomes	2000	Hospital inpatient	2002	Summary Diagnoses	2002	Health-related outcomes > Hospital inpatient > Summary Diagnoses
41202#T814	CAT-MUL	192093/1773(193866)	0.039039286	-0.004974614	0.080736955	0.074036606	LOGISTIC-BINARY	Diagnoses - main ICD10: T81.4 Infection following a procedure, not elsewhere classified		100091	Health-related outcomes	2000	Hospital inpatient	2002	Summary Diagnoses	2002	Health-related outcomes > Hospital inpatient > Summary Diagnoses
41210#U052	CAT-MUL	191746/2120(193866)	0.035020941	-0.004350772	0.072533403	0.074047658	LOGISTIC-BINARY	Operative procedures - secondary OPCS4: U05.2 Magnetic resonance imaging of head		100091	Health-related outcomes	2000	Hospital inpatient	2005	Summary Operations	2005	Health-related outcomes > Hospital inpatient > Summary Operations
41270#Y443	CAT-MUL	193849/17(193866)	0.233721549	-0.090696911	0.440461318	0.07405443	LOGISTIC-BINARY	Diagnoses - ICD10: Y44.3 Anticoagulant antagonists, vitamin K and other coagulants		100091	Health-related outcomes	2000	Hospital inpatient	2002	Summary Diagnoses	2002	Health-related outcomes > Hospital inpatient > Summary Diagnoses
41229#TAP	CAT-MUL	193631/235(193866)	0.102260151	-0.017940571	0.207480913	0.074093383	LOGISTIC-BINARY	PCT responsible for patient data: BLACKBURN WITH DARWEN TEACHING CARE TRUST PLUS		100091	Health-related outcomes	2000	Hospital inpatient	2001	Summary Administration	2001	Health-related outcomes > Hospital inpatient > Summary Administration
41230#TAP	CAT-MUL	193631/235(193866)	0.102260151	-0.017940571	0.207480913	0.074093383	LOGISTIC-BINARY	PCT where patients GP was registered: BLACKBURN WITH DARWEN TEACHING CARE TRUST PLUS		100091	Health-related outcomes	2000	Hospital inpatient	2001	Summary Administration	2001	Health-related outcomes > Hospital inpatient > Summary Administration
41272#J573	CAT-MUL	193844/22(193866)	0.235332675	-0.082604365	0.447457636	0.074107181	LOGISTIC-BINARY	Operative procedures - OPCS4: J57.3 Left pancreatectomy NEC		100091	Health-related outcomes	2000	Hospital inpatient	2005	Summary Operations	2005	Health-related outcomes > Hospital inpatient > Summary Operations
41202#Z098	CAT-MUL	192385/1481(193866)	-0.048823837	-0.104173897	0.003085536	0.074159659	LOGISTIC-BINARY	Diagnoses - main ICD10: Z09.8 Follow-up examination after other treatment for other conditions		100091	Health-related outcomes	2000	Hospital inpatient	2002	Summary Diagnoses	2002	Health-related outcomes > Hospital inpatient > Summary Diagnoses
41270#G713	CAT-MUL	193849/17(193866)	0.256073262	-0.096076493	0.486934854	0.074323854	LOGISTIC-BINARY	Diagnoses - ICD10: G71.3 Mitochondrial myopathy, not elsewhere classified		100091	Health-related outcomes	2000	Hospital inpatient	2002	Summary Diagnoses	2002	Health-related outcomes > Hospital inpatient > Summary Diagnoses
41270#M7954	CAT-MUL	193768/98(193866)	-0.301903297	-0.695200962	-0.019346233	0.074371488	LOGISTIC-BINARY	Diagnoses - ICD10: M79.54 Residual foreign body in soft tissue (Hand)		100091	Health-related outcomes	2000	Hospital inpatient	2002	Summary Diagnoses	2002	Health-related outcomes > Hospital inpatient > Summary Diagnoses
41272#T526	CAT-MUL	193743/123(193866)	-0.221199143	-0.499445768	-0.007677374	0.074374867	LOGISTIC-BINARY	Operative procedures - OPCS4: T52.6 Revision of digital fasciectomy		100091	Health-related outcomes	2000	Hospital inpatient	2005	Summary Operations	2005	Health-related outcomes > Hospital inpatient > Summary Operations
41270#T854	CAT-MUL	193652/214(193866)	0.102055468	-0.018719846	0.206344672	0.074388924	LOGISTIC-BINARY	Diagnoses - ICD10: T85.4 Mechanical complication of breast prosthesis and implant		100091	Health-related outcomes	2000	Hospital inpatient	2002	Summary Diagnoses	2002	Health-related outcomes > Hospital inpatient > Summary Diagnoses
20003#1140879802	CAT-MUL	185837/7986(193823)	0.01851519	-0.002055924	0.038630993	0.074405448	LOGISTIC-BINARY	Treatment/medication code: amlodipine		100000	Assessment Centre	100071	Verbal interview	100075	Medications	100075	Assessment Centre > Verbal interview > Medications
20004#1492	CAT-MUL	192280/1543(193823)	-0.047632366	-0.101658491	0.003086013	0.07445268	LOGISTIC-BINARY	Operation code: spinal laminectomy		100000	Assessment Centre	100071	Verbal interview	100076	Operations	100076	Assessment Centre > Verbal interview > Operations
6162#Walk	CAT-MUL	98373/94799(193172)	-0.008152546	-0.017113279	0.0008049	0.074492412	LOGISTIC-BINARY	Types of transport used (excluding work)		100000	Assessment Centre	100025	Touchscreen	100050	Lifestyle and environment	100054	Assessment Centre > Touchscreen > Lifestyle and environment > Physical activity
41202#O200	CAT-MUL	193628/238(193866)	-0.187373333	-0.278384528	-0.000543287	0.074553086	LOGISTIC-BINARY	Diagnoses - main ICD10: O20.0 Threatened abortion		100091	Health-related outcomes	2000	Hospital inpatient	2002	Summary Diagnoses	2002	Health-related outcomes > Hospital inpatient > Summary Diagnoses
41204#E784	CAT-MUL	193813/53(193866)	0.159344511	-0.041706555	0.31281845	0.074556126	LOGISTIC-BINARY	Diagnoses - secondary ICD10: E78.4 Other hyperlipidaemia		100091	Health-related outcomes	2000	Hospital inpatient	2002	Summary Diagnoses	2002	Health-related outcomes > Hospital inpatient > Summary Diagnoses
41270#E784	CAT-MUL	193813/53(193866)	0.159344511	-0.041706555	0.31281845	0.074556126	LOGISTIC-BINARY	Diagnoses - ICD10: E78.4 Other hyperlipidaemia		100091	Health-related outcomes	2000	Hospital inpatient	2002	Summary Diagnoses	2002	Health-related outcomes > Hospital inpatient > Summary Diagnoses
40011#8440	CAT-MUL	193853/13(193866)	0.278054033	-0.113677675	0.522904154	0.074589678	LOGISTIC-BINARY	Histology of cancer tumour: Cystadenocarcinoma, NOS		100091	Health-related outcomes	100092	Cancer register	100092	Cancer register	100092	Health-related outcomes > Cancer register
41202#M2561	CAT-MUL	193811/55(193866)	0.16575463	-0.042608589	0.325957368	0.07464293	LOGISTIC-BINARY	Diagnoses - main ICD10: M25.61 Stiffness of joint, not elsewhere classified (Shoulder region)		100091	Health-related outcomes	2000	Hospital inpatient	2002	Summary Diagnoses	2002	Health-related outcomes > Hospital inpatient > Summary Diagnoses
41270#L600	CAT-MUL	193441/425(193866)	0.073887934	-0.011903218	0.150890885	0.074664604	LOGISTIC-BINARY	Diagnoses - ICD10: L60.0 Ingrowing nail		100091	Health-related outcomes	2000	Hospital inpatient	2002	Summary Diagnoses	2002	Health-related outcomes > Hospital inpatient > Summary Diagnoses
41200#W394	CAT-MUL	193740/126(193866)	0.113165601	-0.023300217	0.226929171	0.074689102	LOGISTIC-BINARY	Operative procedures - main OPCS4: W39.4 Attention to total prosthetic replacement of hip joint NEC		100091	Health-related outcomes	2000	Hospital inpatient	2005	Summary Operations	2005	Health-related outcomes > Hospital inpatient > Summary Operations
41210#S092	CAT-MUL	193849/17(193866)	0.250990653	-0.096058847	0.476909156	0.074706511	LOGISTIC-BINARY	Operative procedures - secondary OPCS4: S09.2 Laser destruction of lesion of skin NEC		100091	Health-related outcomes	2000	Hospital inpatient	2005	Summary Operations	2005	Health-related outcomes > Hospital inpatient > Summary Operations
41270#O679	CAT-MUL	193809/57(193866)	-1.296542628	-3.281800167	-0.308010891	0.074765782	LOGISTIC-BINARY	Diagnoses - ICD10: O67.9 Intrapartum haemorrhage, unspecified		100091	Health-related outcomes	2000	Hospital inpatient	2002	Summary Diagnoses	2002	Health-related outcomes > Hospital inpatient > Summary Diagnoses
20002#1265	CAT-MUL	188148/5675(193823)	-0.025925045	-0.054899055	0.002145504	0.07476789	LOGISTIC-BINARY	Non-cancer illness code, self-reported: migraine		100000	Assessment Centre	100071	Verbal interview	100074	Medical conditions	100074	Assessment Centre > Verbal interview > Medical conditions
41270#M501	CAT-MUL	193512/354(193866)	0.082804979	-0.01395039	0.168657706	0.074803077	LOGISTIC-BINARY	Diagnoses - ICD10: M50.1 Cervical disk disorder with radiculopathy		100091	Health-related outcomes	2000	Hospital inpatient	2002	Summary Diagnoses	2002	Health-related outcomes > Hospital inpatient > Summary Diagnoses
41200#D061	CAT-MUL	193694/172(193866)	-0.165112882	-0.367123342	-0.059060837	0.074807441	LOGISTIC-BINARY	Operative procedures - main OPCS4: D06.1 Biopsy of lesion of external ear		100091	Health-related outcomes	2000	Hospital inpatient	2005	Summary Operations	2005	Health-related outcomes > Hospital inpatient > Summary Operations
41202#C784	CAT-MUL	193849/17(193866)	0.240362926	-0.089616958	0.457671462	0.074832653	LOGISTIC-BINARY	Diagnoses - main ICD10: C78.4 Secondary malignant neoplasm of small intestine		100091	Health-related outcomes	2000	Hospital inpatient	2002	Summary Diagnoses	2002	Health-related outcomes > Hospital inpatient > Summary Diagnoses
41270#J920	CAT-MUL	193489/377(193866)	0.068179837	-0.011007655	0.139359931	0.074891202	LOGISTIC-BINARY	Diagnoses - ICD10: J92.0 Pleural plaque with presence of asbestos		100091	Health-related outcomes	2000	Hospital inpatient	2002	Summary Diagnoses	2002	Health-related outcomes > Hospital inpatient > Summary Diagnoses
41202#M109	CAT-MUL	193828/38(193866)	0.182054616	-0.053955162	0.353011188	0.074935772	LOGISTIC-BINARY	Diagnoses - main ICD10: M10.9 Gout, unspecified		100091	Health-related outcomes	2000	Hospital inpatient	2002	Summary Diagnoses	2002	Health-related outcomes > Hospital inpatient > Summary Diagnoses
41272#L543	CAT-MUL	193809/57(193866)	0.150170723	-0.03813179	0.296207215	0.075019462	LOGISTIC-BINARY	Operative procedures - OPCS4: L54.3 Arteriography of iliac artery		100091	Health-related outcomes	2000	Hospital inpatient	2005	Summary Operations	2005	Health-related outcomes > Hospital inpatient > Summary Operations
41202#C154	CAT-MUL	193807/59(193866)	0.154661626	-0.039194738	0.304958774	0.075047857	LOGISTIC-BINARY	Diagnoses - main ICD10: C15.4 Middle third of oesophagus		100091	Health-related outcomes	2000	Hospital inpatient	2002	Summary Diagnoses	2002	Health-related outcomes > Hospital inpatient > Summary Diagnoses
41272#S092	CAT-MUL	193779/87(193866)	0.141227541	-0.032711966	0.280720137	0.075058197	LOGISTIC-BINARY	Operative procedures - OPCS4: S09.2 Laser destruction of lesion of skin NEC		100091	Health-related outcomes	2000	Hospital inpatient	2005	Summary Operations	2005	Health-related outcomes > Hospital inpatient > Summary Operations
41202#N958	CAT-MUL	193772/94(193866)	-0.302694357	-0.698284938	-0.018836048	0.075059359	LOGISTIC-BINARY	Diagnoses - main ICD10: N95.8 Other specified menopausal and perimenopausal disorders		100091	Health-related outcomes	2000	Hospital inpatient	2002	Summary Diagnoses	2002	Health-related outcomes > Hospital inpatient > Summary Diagnoses
41200#M619	CAT-MUL	193674/192(193866)	-0.157321638	-0.348982432	-0.000268084	0.075101766	LOGISTIC-BINARY	Operative procedures - main OPCS4: M61.9 Unspecified open excision of prostate		100091	Health-related outcomes	2000	Hospital inpatient	2005	Summary Operations	2005	Health-related outcomes > Hospital inpatient > Summary Operations
41210#M258	CAT-MUL	193841/25(193866)	0.227203906	-0.076778748	0.435164719	0.075213096	LOGISTIC-BINARY	Operative procedures - secondary OPCS4: M25.8 Other specified other open operations on ureter		100091	Health-related outcomes	2000	Hospital inpatient	2005	Summary Operations	2005	Health-related outcomes > Hospital inpatient > Summary Operations
20003#1141156846	CAT-MUL	193614/209(193823)	-0.156276693	-0.346174905	0.000356817	0.075228379	LOGISTIC-BINARY	Treatment/medication code: amias 2mg tablet		100000	Assessment Centre	100071	Verbal interview	100075	Medications	100075	Assessment Centre > Verbal interview > Medications
41204#Z738	CAT-MUL	193819/47(193866)	0.173384909	-0.047823683	0.339458786	0.075255645	LOGISTIC-BINARY	Diagnoses - secondary ICD10: Z73.8 Other problems related to life-management difficulty		100091	Health-related outcomes	2000	Hospital inpatient	2002	Summary Diagnoses	2002	Health-related outcomes > Hospital inpatient > Summary Diagnoses
41204#J960	CAT-MUL	193702/164(193866)	0.104196059	-0.020666538	0.209931129	0.075264173	LOGISTIC-BINARY	Diagnoses - secondary ICD10: J96.0 Acute respiratory failure		100091	Health-related outcomes	2000	Hospital inpatient	2002	Summary Diagnoses	2002	Health-related outcomes > Hospital inpatient > Summary Diagnoses
41272#H208	CAT-MUL	193493/373(193866)	0.074997156	-0.012479125	0.153142951	0.07526987	LOGISTIC-BINARY	Operative procedures - OPCS4: H20.8 Other specified endoscopic extirpation of lesion of colon		100091	Health-related outcomes	2000	Hospital inpatient	2005	Summary Operations	2005	Health-related outcomes > Hospital inpatient > Summary Operations
41210#Y022	CAT-MUL	192749/1117(193866)	-0.054136586	-0.116032338	0.003391672	0.075306383	LOGISTIC-BINARY	Operative procedures - secondary OPCS4: Y02.2 Insertion of prosthesis into organ NOC		100091	Health-related outcomes	2000	Hospital inpatient	2005	Summary Operations	2005	Health-related outcomes > Hospital inpatient > Summary Operations
41272#Y022	CAT-MUL	192749/1117(193866)	-0.054136586	-0.116032338	0.003391672	0.075306383	LOGISTIC-BINARY	Operative procedures - OPCS4: Y02.2 Insertion of prosthesis into organ NOC		100091	Health-related outcomes	2000	Hospital inpatient	2005	Summary Operations	2005	Health-related outcomes > Hospital inpatient > Summary Operations
25835	CONTINUOUS	19540	-0.01233407	-0.025935044	0.001266905	0.075500373	LINEAR	Volume of grey matter in Subcallosal Cortex (right)		1101	Assessment Centre		Imaging		Imaging	1101	Assessment Centre > Imaging > Brain MRI > T1 structural brain MRI > Regional grey matter volumes (FAST)
20004#1297	CAT-MUL	188471/5352(193823)	-0.02567422	-0.054456332	0.002179753	0.075505919	LOGISTIC-BINARY	Operation code: muscle/soft tissue surgery		100000	Assessment Centre	100071	Verbal interview	100076	Operations	100076	Assessment Centre > Verbal interview > Operations
41270#L891	CAT-MUL	193168/698(193866)	0.054871827	-0.008168347	0.112999503	0.075528297	LOGISTIC-BINARY	Diagnoses - ICD10: L89.1 Stage II decubitus ulcer		100091	Health-related outcomes	2000	Hospital inpatient	2002	Summary Diagnoses	2002	Health-related outcomes > Hospital inpatient > Summary Diagnoses
1558	CAT-SIN	193866	-0.007201854	-0.01514585	0.000742143	0.075587396	ORDERED-LOGISTIC	Alcohol intake frequency.		100000	Assessment Centre	100025	Touchscreen	100050	Lifestyle and environment	100051	Assessment Centre > Touchscreen > Lifestyle and environment > Alcohol
20003#1140879902	CAT-MUL	193812/11(193823)	0.289527308	-0.13635659	0.536873135	0.075618532	LOGISTIC-BINARY	Treatment/medication code: coal tar product		100000	Assessment Centre	100071	Verbal interview	100075	Medications	100075	Assessment Centre > Verbal interview > Medications
41210#Z278	CAT-MUL	193151/715(193866)	-0.072002576	-0.155054002	0.004069071	0.075622134	LOGISTIC-BINARY	Operative procedures - secondary OPCS4: Z27.8 Specified upper digestive tract NEC		100091	Health-related outcomes	2000	Hospital inpatient	2005	Summary Operations	2005	Health-related outcomes > Hospital inpatient > Summary Operations
41272#Z278	CAT-MUL	193151/715(193866)	-0.072002576	-0.155054002	0.004069071	0.075622134	LOGISTIC-BINARY	Operative procedures - OPCS4: Z27.8 Specified upper digestive tract NEC		100091	Health-related outcomes	2000	Hospital inpatient	2005	Summary Operations	2005	Health-related outcomes > Hospital inpatient > Summary Operations
23068	CAT-SIN	3548/165(3713)	0.117277722	0.066042335	0.20707373	0.075764887	LOGISTIC-BINARY	HPV 16 Definition I seropositivity for Human Papillomavirus type-16		100078	Biological samples	100079	Blood assays	100080	Infectious Diseases	51428	Biological samples > Blood assays > Infectious Diseases
20003#1141168660	CAT-MUL	193788/35(193823)	0.189176851	-0.056798262	0.367912517	0.075769021	LOGISTIC-BINARY	Treatment/medication code: repaglinide		100000	Assessment Centre	100071	Verbal interview	100075	Medications	100075	Assessment Centre > Verbal interview > Medications
41251#6007	CAT-MUL	192869/26(192895)	0.190937275	-0.056951229	0.376672197	0.075775655	LOGISTIC-BINARY	Sources of admission to hospital (recoded): Transfer within NHS provider: Geriatrics		100091	Health-related outcomes	2000	Hospital inpatient	2001	Summary Administration	2001	Health-related outcomes > Hospital inpatient > Summary Administration
25033	CONTINUOUS	17743	-0.014134872	-0.029739064	0.001469319	0.075827336	LINEAR	Median T2star in pallidum (right)		100000	Assessment Centre	100003	Imaging	100	Brain MRI	109	Assessment Centre > Imaging > Brain MRI > Susceptibility weighted brain MRI
41204#R72	CAT-MUL	193637/229(193866)	0.094271619	-0.017521983	0.191288224	0.075834114	LOGISTIC-BINARY	Diagnoses - secondary ICD10: R72 Abnormality of white blood cells, not elsewhere classified		100091	Health-related outcomes	2000	Hospital inpatient	2002	Summary Diagnoses	2002	Health-related outcomes > Hospital inpatient > Summary Diagnoses
41204#R790	CAT-MUL	193733/133(193866)	-0.220128529	-0.497636158	-0.00588667	0.075852467	LOGISTIC-BINARY	Diagnoses - secondary ICD10: R79.0 Abnormal level of blood mineral		100091	Health-related outcomes	2000	Hospital inpatient	2002	Summary Diagnoses	2002	Health-related outcomes > Hospital inpatient > Summary Diagnoses
20003#1141179920	CAT-MUL	193701/122(193823)	0.115423191	-0.024335761	0.23194665	0.075867025	LOGISTIC-BINARY	Treatment/medication code: lumigan 0.3mg/ml eye drops		100000	Assessment Centre	100071	Verbal interview	100075	Medications	100075	Assessment Centre > Verbal interview > Medications
22601#35643215	CAT-MUL	48215/50(48265)	-1.536648072	-3.879778062	-0.382098563	0.075901365	LOGISTIC-BINARY	Job coding: careers adviser or vocational guidance specialist, placement advisor		100089	Online follow-up	123	Work environment	130	Employment history	130	Online follow-up > Work environment > Employment history
41230#5AP	CAT-MUL	193583/283(193866)	0.08679753	-0.014993667	0.177352835	0.075922171	LOGISTIC-BINARY	PCT where patients GP was registered: NEWARK AND SHERWOOD PCT		100091	Health-related outcomes	2000	Hospital inpatient	2001	Summary Administration	2001	Health-related outcomes > Hospital inpatient > Summary Administration
41270#M8500	CAT-MUL	193823/43(193866)	0.19325299	-0.053810959	0.379750056	0.075935502	LOGISTIC-BINARY	Diagnoses - ICD10: M85.00 Fibrous dysplasia (monostotic) (Multiple sites)		100091	Health-related outcomes	2000	Hospital inpatient	2002	Summary Diagnoses	2002	Health-related outcomes > Hospital inpatient > Summary Diagnoses
41202#E875	CAT-MUL	193592/274(193866)	0.083476831	-0.015015321	0.169899668	0.076022252	LOGISTIC-BINARY	Diagnoses - main ICD10: E87.5 Hyperkalaemia		100091	Health-related outcomes	2000	Hospital inpatient	2002	Summary Diagnoses	2002	Health-related outcomes > Hospital inpatient > Summary Diagnoses
41202#M4782	CAT-MUL	193596/270(193866)	-0.13395738	-0.295087055	0.00231039	0.076034116	LOGISTIC-BINARY	Diagnoses - main ICD10: M47.82 Other spondylosis (Cervical region)		100091	Health-related outcomes	2000	Hospital inpatient	2002	Summary Diagnoses	2002	Health-related outcomes > Hospital inpatient > Summary Diagnoses
41270#N185	CAT-MUL	193492/374(193866)	0.07467896	-0.01264351	0.15269855	0.07604038	LOGISTIC-BINARY	Diagnoses - ICD10: N18.5 Chronic kidney disease, stage 5		100091	Health-related outcomes	2000	Hospital inpatient	2002	Summary Diagnoses	2002	Health-related outcomes > Hospital inpatient > Summary Diagnoses
41200#Q103	CAT-MUL	192030/1836(193866)	-0.044555402	-0.0729941	0.003384403	0.076051874	LOGISTIC-BINARY	Operative procedures - main OPCS4: Q10.3 Dilation of cervix uteri and curettage of uterus NEC		100091	Health-related outcomes	2000	Hospital inpatient	2005	Summary Operations	2005	Health-related outcomes > Hospital inpatient > Summary Operations
41202#M5458	CAT-MUL	193713/153(193866)	0.113141982	-0.02323959	0.228031222	0.076053437	LOGISTIC-BINARY	Diagnoses - main ICD10: M54.58 Low back pain (Sacral and sacrococcygeal region)		100091	Health-related outcomes	2000	Hospital inpatient	2002	Summary Diagnoses	2002	Health-related outcomes > Hospital inpatient > Summary Diagnoses
41204#J410	CAT-MUL	193853/13(193866)	0.246534272	-0.108162461	0.460173969	0.076070548	LOGISTIC-BINARY	Diagnoses - secondary ICD10: J41.0 Simple chronic bronchitis		100091	Health-related outcomes	2000	Hospital inpatient	2002	Summary Diagnoses	2002	Health-related outcomes > Hospital inpatient > Summary Diagnoses
4080	INTEGER	183742	0.003830104	-0.000401887	0.008062096	0.076089723	LINEAR	Systolic blood pressure, automated reading		100000	Assessment Centre	100006	Physical measures	100011	Blood pressure	100011	Assessment Centre > Physical measures > Blood pressure
41200#A201	CAT-MUL	193812/54(193866)	-0.556577959	-1.363297889	-0.079291326	0.076109311	LOGISTIC-BINARY	Operative procedures - main OPCS4: A20.1 Drainage of ventricle of brain NEC		100091	Health-related outcomes	2000	Hospital inpatient	2005	Summary Operations	2005	Health-related outcomes > Hospital inpatient > Summary Operations
41203#7883	CAT-MUL	193822/44(193866)	-0.966096558	-2.470416846	-0.210649973	0.076132927	LOGISTIC-BINARY	Diagnoses - main ICD9: 7883 Incontinence of urine		100091	Health-related outcomes	2000	Hospital inpatient	2002	Summary Diagnoses	2002	Health-related outcomes > Hospital inpatient > Summary Diagnoses
41202#M765	CAT-MUL	193855/11(193866)	-13.55661364	-28.60022178	-2.2738585	0.076148404	LOGISTIC-BINARY	Diagnoses - main ICD10: M76.5 Patellar tendinitis		100091	Health-related outcomes	2000	Hospital inpatient	2002	Summary Diagnoses	2002	Health-related outcomes > Hospital inpatient > Summary Diagnoses
41202#J069	CAT-MUL	193498/368(193866)	0.079227314	-0.013637881	0.16192351	0.076253552	LOGISTIC-BINARY	Diagnoses - main ICD10: J06.9 Acute upper respiratory infection, unspecified		100091	Health-related outcomes	2000	Hospital inpatient	2002	Summary Diagnoses	2002	Health-related outcomes > Hospital inpatient > Summary Diagnoses
41204#W190	CAT-MUL	193586/280(193866)	0.081209137	-0.014336906	0.165731728	0.0762577	LOGISTIC-BINARY	Diagnoses - secondary ICD10: W19.0 Home		100091	Health-related outcomes	2000	Hospital inpatient	2002	Summary Diagnoses	2002	Health-related outcomes > Hospital inpatient > Summary Diagnoses
41202#N482	CAT-MUL	193810/56(193866)	-0.4951556	-1.201427926	-0.063440021	0.076325529	LOGISTIC-BINARY	Diagnoses - main ICD10: N48.2 Other inflammatory disorders of penis		100091	Health-related outcomes	2000	Hospital inpatient	2002	Summary Diagnoses	2002	Health-related outcomes > Hospital inpatient > Summary Diagnoses
41271#5253	CAT-MUL	193856/10(193866)	0.297045324	-0.130430323	0.56533923	0.076327267	LOGISTIC-BINARY	Diagnoses - ICD9: 5253 Retained dental root		100091	Health-related outcomes	2000	Hospital inpatient	2002	Summary Diagnoses	2002	Health-related outcomes > Hospital inpatient > Summary Diagnoses
41210#Y278	CAT-MUL	193836/30(193866)	0.20287534	-0.065055195	0.392175838	0.076397919	LOGISTIC-BINARY	Operative procedures - secondary OPCS4: Y27.8 Other specified graft to organ NOC		100091	Health-related outcomes	2000	Hospital inpatient	2005	Summary Operations	2005	Health-related outcomes > Hospital inpatient > Summary Operations
41272#Y278	CAT-MUL	193836/30(193866)	0.20287534	-0.065055195	0.392175838	0.076397919	LOGISTIC-BINARY	Operative procedures - OPCS4: Y27.8 Other specified graft to organ NOC		100091	Health-related outcomes	2000	Hospital inpatient	2005	Summary Operations	2005	Health-related outcomes > Hospital inpatient > Summary Operations
41202#H270	CAT-MUL	193811/55(193866)	-0.496423691	-1.205189259	-0.063475626	0.07642309	LOGISTIC-BINARY	Diagnoses - main ICD10: H27.0 Aphakia		100091	Health-related outcomes	2000	Hospital inpatient	2002	Summary Diagnoses	2002	Health-related outcomes > Hospital inpatient > Summary Diagnoses
41270#C570	CAT-MUL	193812/54(193866)	-0.575283919	-1.411154634	-0.08242008	0.076451238	LOGISTIC-BINARY	Diagnoses - ICD10: C57.0 Fallopian tube		100091	Health-related outcomes	2000	Hospital inpatient	2002	Summary Diagnoses	2002	Health-related outcomes > Hospital inpatient > Summary Diagnoses
6141#Mother and/or father	CAT-MUL	188932/3647(192579)	0.03028468	-0.003878479	0.06315476	0.076478985	LOGISTIC-BINARY	How are people in household related to participant		100000	Assessment Centre	100025	Touchscreen	100062	Sociodemographics	100066	Assessment Centre > Touchscreen > Sociodemographics > Household
41200#E913	CAT-MUL	193813/53(193866)	-0.644479553	-1.597986285	-0.103589081	0.07649054	LOGISTIC-BINARY	Operative procedures - main OPCS4: E91.3 Overnight oximetry		100091	Health-related outcomes	2000	Hospital inpatient	2005	Summary Operations	2005	Health-related outcomes > Hospital inpatient > Summary Operations
41200#W813	CAT-MUL	193832/34(193866)	0.194937515	-0.060633616	0.377982143	0.076502524	LOGISTIC-BINARY	Operative procedures - main OPCS4: W81.3 Drainage of joint		100091	Health-related outcomes	2000	Hospital inpatient	2005	Summary Operations	2005	Health-related outcomes > Hospital inpatient > Summary Operations
41204#I319	CAT-MUL	193721/145(193866)	0.111988232	-0.023626867	0.225364918	0.076527837	LOGISTIC-BINARY	Diagnoses - secondary ICD10: I31.9 Disease of pericardium, unspecified		100091	Health-related outcomes	2000	Hospital inpatient	2002	Summary Diagnoses	2002	Health-related outcomes > Hospital inpatient > Summary Diagnoses
41256#7711	CAT-MUL	193852/14(193866)	0.301018202	-0.107687444	0.583322594	0.076541795	LOGISTIC-BINARY	Operative procedures - main OPCS3: 771.1 Other removal of retained products : retained products, not otherwise stated		100091	Health-related outcomes	2000	Hospital inpatient	2005	Summary Operations	2005	Health-related outcomes > Hospital inpatient > Summary Operations
41273#7711	CAT-MUL	193852/14(193866)	0.301018202	-0.107687444	0.583322594	0.076541795	LOGISTIC-BINARY	Operative procedures - OPCS3: 771.1 Other removal of retained products : retained products, not otherwise stated		100091	Health-related outcomes	2000	Hospital inpatient	2005	Summary Operations	2005	Health-related outcomes > Hospital inpatient > Summary Operations
25498	CONTINUOUS	18327	-0.013875181	-0.02923005	0.001479688	0.07654291	LINEAR	Weighted-mean FA in tract forceps major		100000	Assessment Centre	100003	Imaging	100	Brain MRI	135	Assessment Centre > Imaging > Brain MRI > Diffusion brain MRI > dMRI weighted means
41210#X363	CAT-MUL	193787/79(193866)	0.145387327	-0.035481167	0.289081866	0.076565674	LOGISTIC-BINARY	Operative procedures - secondary OPCS4: X36.3 Venous sampling		100091	Health-related outcomes	2000	Hospital inpatient	2005	Summary Operations	2005	Health-related outcomes > Hospital inpatient > Summary Operations
41202#O688	CAT-MUL	193693/173(193866)	-0.234796219	-0.530188449	-0.004050233	0.07661538	LOGISTIC-BINARY	Diagnoses - main ICD10: O68.8 Labour and delivery complicated by other evidence of foetal stress		100091	Health-related outcomes	2000	Hospital inpatient	2002	Summary Diagnoses	2002	Health-related outcomes > Hospital inpatient > Summary Diagnoses
41204#C501	CAT-MUL	193816/50(193866)	0.174601944	-0.048016163	0.343896616	0.076633541	LOGISTIC-BINARY	Diagnoses - secondary ICD10: C50.1 Central portion of breast		100091	Health-related outcomes	2000	Hospital inpatient	2002	Summary Diagnoses	2002	Health-related outcomes > Hospital inpatient > Summary Diagnoses
41202#C782	CAT-MUL	193599/267(193866)	0.086762632	-0.015840154	0.17679812	0.076636547	LOGISTIC-BINARY	Diagnoses - main ICD10: C78.2 Secondary malignant neoplasm of pleura		100091	Health-related outcomes	2000	Hospital inpatient	2002	Summary Diagnoses	2002	Health-related outcomes > Hospital inpatient > Summary Diagnoses
20002#1345	CAT-MUL	193800/23(193823)	0.223653806	-0.076714838	0.430963957	0.076648038	LOGISTIC-BINARY	Non-cancer illness code, self-reported: pemphigoid/pemphigus		100000	Assessment Centre	100071	Verbal interview	100074	Medical conditions	100074	Assessment Centre > Verbal interview > Medical conditions
40011#8340	CAT-MUL	193826/40(193866)	0.194892299	-0.058120705	0.380638653	0.076705113	LOGISTIC-BINARY	Histology of cancer tumour: Papillary carcinoma, follicular variant		100091	Health-related outcomes	100092	Cancer register	100092	Cancer register	100092	Health-related outcomes > Cancer register
41270#M2321	CAT-MUL	193637/229(193866)	-0.163526542	-0.36341248	0.001112613	0.076717411	LOGISTIC-BINARY	Diagnoses - ICD10: M23.21 Derangement of meniscus due to old tear or injury (Anterior cruciate ligament or Anterior horn of medial meniscus)		100091	Health-related outcomes	2000	Hospital inpatient	2002	Summary Diagnoses	2002	Health-related outcomes > Hospital inpatient > Summary Diagnoses
41270#D044	CAT-MUL	193783/83(193866)	-0.279033067	-0.644906754	-0.015647551	0.076718105	LOGISTIC-BINARY	Diagnoses - ICD10: D04.4 Skin of scalp and neck		100091	Health-related outcomes	2000	Hospital inpatient	2002	Summary Diagnoses	2002	Health-related outcomes > Hospital inpatient > Summary Diagnoses
20533	CAT-SIN	5906/18841(24747)	0.029137918	-0.002798654	0.061757205	0.076752673	LOGISTIC-BINARY	Trouble falling asleep		100089	Online follow-up	136	Mental health	138	Depression	138	Online follow-up > Mental health > Depression
41200#Q492	CAT-MUL	193851/15(193866)	0.307700236	-0.118088316	0.590491721	0.076813812	LOGISTIC-BINARY	Operative procedures - main OPCS4: Q49.2 Endoscopic freeing of adhesions of ovary		100091	Health-related outcomes	2000	Hospital inpatient	2005	Summary Operations	2005	Health-related outcomes > Hospital inpatient > Summary Operations
41204#Y578	CAT-MUL	193846/20(193866)	0.223537494	-0.080906588	0.427868843	0.07687662	LOGISTIC-BINARY	Diagnoses - secondary ICD10: Y57.8 Other drugs and medicaments		100091	Health-related outcomes	2000	Hospital inpatient	2002	Summary Diagnoses	2002	Health-related outcomes > Hospital inpatient > Summary Diagnoses
41200#X142	CAT-MUL	193851/15(193866)	0.240340138	-0.094283385	0.458804574	0.076888992	LOGISTIC-BINARY	Operative procedures - main OPCS4: X14.2 Anterior exenteration of pelvis		100091	Health-related outcomes	2000	Hospital inpatient	2005	Summary Operations	2005	Health-related outcomes > Hospital inpatient > Summary Operations
41270#I129	CAT-MUL	193747/119(193866)	-0.22346874	-0.507707742	-0.006331401	0.07693064	LOGISTIC-BINARY	Diagnoses - ICD10: I12.9 Hypertensive renal disease without renal failure		100091	Health-related outcomes	2000	Hospital inpatient	2002	Summary Diagnoses	2002	Health-related outcomes > Hospital inpatient > Summary Diagnoses
41202#Z390	CAT-MUL	193792/74(193866)	0.179993637	-0.043299756	0.360088417	0.076934433	LOGISTIC-BINARY	Diagnoses - main ICD10: Z39.0 Care and examination immediately after delivery		100091	Health-related outcomes	2000	Hospital inpatient	2002	Summary Diagnoses	2002	Health-related outcomes > Hospital inpatient > Summary Diagnoses
5610-Both eyes	CAT-SIN	18667/20959	-999	-999	-999	0.076994818	MULTINOMIAL-LOGISTIC	Which eye(s) affected by presbyopia		100000	Assessment Centre	100025	Touchscreen	100036	Health and medical history	100041	Assessment Centre > Touchscreen > Health and medical history > Eyesight
41200#C189	CAT-MUL	193754/112(193866)	-0.229512283	-0.522333246	-0.006893599	0.077008508	LOGISTIC-BINARY	Operative procedures - main OPCS4: C18.9 Unspecified correction of ptosis of eyelid		100091	Health-related outcomes	2000	Hospital inpatient	2005	Summary Operations	2005	Health-related outcomes > Hospital inpatient > Summary Operations
41210#Z771	CAT-MUL	193802/64(193866)	-0.423928976	-1.013664777	-0.043729522	0.077028167	LOGISTIC-BINARY	Operative procedures - secondary OPCS4: Z77.1 Condyle of tibia		100091	Health-related outcomes	2000	Hospital inpatient	2005	Summary Operations	2005	Health-related outcomes > Hospital inpatient > Summary Operations
41272#Z771	CAT-MUL	193802/64(193866)	-0.423928976	-1.013664777	-0.043729522	0.077028167	LOGISTIC-BINARY	Operative procedures - OPCS4: Z77.1 Condyle of tibia		100091	Health-related outcomes	2000	Hospital inpatient	2005	Summary Operations	2005	Health-related outcomes > Hospital inpatient > Summary Operations
20003#1140871472	CAT-MUL	193687/136(193823)	0.117147919	-0.025361844	0.235738327	0.077078109	LOGISTIC-BINARY	Treatment/medication code: naprosyn 250mg tablet		100000	Assessment Centre	100071	Verbal interview	100075	Medications	100075	Assessment Centre > Verbal interview > Medications
41271#6289	CAT-MUL	193671/195(193866)	-0.175344939	-0.390387976	0.001552562	0.077144346	LOGISTIC-BINARY	Diagnoses - ICD9: 6289 Infertility, female, of unspecified origin		100091	Health-related outcomes	2000	Hospital inpatient	2002	Summary Diagnoses	2002	Health-related outcomes > Hospital inpatient > Summary Diagnoses
41200#H154	CAT-MUL	193646/220(193866)	-0.149329866	-0.331453977	0.001707887	0.077152933	LOGISTIC-BINARY	Operative procedures - main OPCS4: H15.4 Closure of colostomy		100091	Health-related outcomes	2000	Hospital inpatient	2005	Summary Operations	2005	Health-related outcomes > Hospital inpatient > Summary Operations
41271#6146	CAT-MUL	193810/56(193866)	-0.565820549	-1.386373955	-0.076453361	0.077163036	LOGISTIC-BINARY	Diagnoses - ICD9: 6146 Pelvic peritoneal adhesions, female		100091	Health-related outcomes	2000	Hospital inpatient	2002	Summary Diagnoses	2002	Health-related outcomes > Hospital inpatient > Summary Diagnoses
20004#1108	CAT-MUL	193646/177(193823)	0.095868522	-0.019048404	0.194412772	0.077189628	LOGISTIC-BINARY	Operation code: leg artery angioplasty +/- stent		100000	Assessment Centre	100071	Verbal interview	100076	Operations	100076	Assessment Centre > Verbal interview > Operations
2060	CAT-SIN	193865	0.009307748	-0.001015242	0.019630737	0.07718985	ORDERED-LOGISTIC	Frequency of unenthusiasm / disinterest in last 2 weeks		100000	Assessment Centre	100025	Touchscreen	100059	Psychosocial factors	100060	Assessment Centre > Touchscreen > Psychosocial factors > Mental health
1608	INTEGER	134575	-0.015983083	-0.033718109	0.001751943	0.077333944	ORDERED-LOGISTIC	Average weekly fortified wine intake		100000	Assessment Centre	100025	Touchscreen	100050	Lifestyle and environment	100051	Assessment Centre > Touchscreen > Lifestyle and environment > Alcohol
41204#I447	CAT-MUL	192200/1666(193866)	0.03684252	-0.005151085	0.076668974	0.077385105	LOGISTIC-BINARY	Diagnoses - secondary ICD10: I44.7 Left bundle-branch block, unspecified		100091	Health-related outcomes	2000	Hospital inpatient	2002	Summary Diagnoses	2002	Health-related outcomes > Hospital inpatient > Summary Diagnoses
27195	CONTINUOUS	19656	-0.012759159	-0.026920097	0.00140178	0.077401724	LINEAR	Mean thickness of precentral (left hemisphere)		100000	Assessment Centre	100003	Imaging	100	Brain MRI	196	Assessment Centre > Imaging > Brain MRI > T1 structural brain MRI > Freesurfer DKT
41272#L914	CAT-MUL	192784/1082(193866)	0.047566819	-0.007081156	0.098608965	0.077455443	LOGISTIC-BINARY	Operative procedures - OPCS4: L91.4 Removal of central venous catheter		100091	Health-related outcomes	2000	Hospital inpatient	2005	Summary Operations	2005	Health-related outcomes > Hospital inpatient > Summary Operations
41204#J47	CAT-MUL	192090/1776(193866)	0.036340631	-0.005068845	0.07565814	0.07747488	LOGISTIC-BINARY	Diagnoses - secondary ICD10: J47 Bronchiectasis		100091	Health-related outcomes	2000	Hospital inpatient	2002	Summary Diagnoses	2002	Health-related outcomes > Hospital inpatient > Summary Diagnoses
41210#Z491	CAT-MUL	192855/1011(193866)	0.051562512	-0.007735511	0.10686149	0.077495992	LOGISTIC-BINARY	Operative procedures - secondary OPCS4: Z49.1 Skin of breast		100091	Health-related outcomes	2000	Hospital inpatient	2005	Summary Operations	2005	Health-related outcomes > Hospital inpatient > Summary Operations
41272#Z491	CAT-MUL	192855/1011(193866)	0.051562512	-0.007735511	0.10686149	0.077495992	LOGISTIC-BINARY	Operative procedures - OPCS4: Z49.1 Skin of breast		100091	Health-related outcomes	2000	Hospital inpatient	2005	Summary Operations	2005	Health-related outcomes > Hospital inpatient > Summary Operations
41204#G253	CAT-MUL	193793/73(193866)	0.145829549	-0.036954666	0.289788546	0.077622357	LOGISTIC-BINARY	Diagnoses - secondary ICD10: G25.3 Myoclonus		100091	Health-related outcomes	2000	Hospital inpatient	2002	Summary Diagnoses	2002	Health-related outcomes > Hospital inpatient > Summary Diagnoses
41270#R002	CAT-MUL	190975/2891(193866)	-0.034685653	-0.074097518	0.002983204	0.077626932	LOGISTIC-BINARY	Diagnoses - ICD10: R00.2 Palpitations		100091	Health-related outcomes	2000	Hospital inpatient	2002	Summary Diagnoses	2002	Health-related outcomes > Hospital inpatient > Summary Diagnoses
41270#K729	CAT-MUL	193615/251(193866)	0.088928364	-0.016927534	0.181214649	0.077640276	LOGISTIC-BINARY	Diagnoses - ICD10: K72.9 Hepatic failure, unspecified		100091	Health-related outcomes	2000	Hospital inpatient	2002	Summary Diagnoses	2002	Health-related outcomes > Hospital inpatient > Summary Diagnoses
41271#6220	CAT-MUL	193775/91(193866)	-0.288898511	-0.667643714	-0.013326968	0.077666092	LOGISTIC-BINARY	Diagnoses - ICD9: 6220 Erosion and ectropion of cervix		100091	Health-related outcomes	2000	Hospital inpatient	2002	Summary Diagnoses	2002	Health-related outcomes > Hospital inpatient > Summary Diagnoses
25082	CONTINUOUS	18329	-0.013758219	-0.029043429	0.001526991	0.077701455	LINEAR	Mean FA in posterior corona radiata on FA skeleton (right)		100000	Assessment Centre	100003	Imaging	100	Brain MRI	134	Assessment Centre > Imaging > Brain MRI > Diffusion brain MRI > dMRI skeleton
41270#D125	CAT-MUL	189762/4104(193866)	0.025320236	-0.003301827	0.0529812	0.077742254	LOGISTIC-BINARY	Diagnoses - ICD10: D12.5 Sigmoid colon		100091	Health-related outcomes	2000	Hospital inpatient	2002	Summary Diagnoses	2002	Health-related outcomes > Hospital inpatient > Summary Diagnoses
41202#T848	CAT-MUL	192774/1092(193866)	0.046928097	-0.007026014	0.097356637	0.077779089	LOGISTIC-BINARY	Diagnoses - main ICD10: T84.8 Other complications of internal orthopaedic prosthetic devices, implants and grafts		100091	Health-related outcomes	2000	Hospital inpatient	2002	Summary Diagnoses	2002	Health-related outcomes > Hospital inpatient > Summary Diagnoses
41270#S008	CAT-MUL	192861/1005(193866)	-0.058545905	-0.126247073	0.004037127	0.077838813	LOGISTIC-BINARY	Diagnoses - ICD10: S00.8 Superficial injury of other parts of head		100091	Health-related outcomes	2000	Hospital inpatient	2002	Summary Diagnoses	2002	Health-related outcomes > Hospital inpatient > Summary Diagnoses
41270#W299	CAT-MUL	193732/134(193866)	-0.22348529	-0.507855007	-0.005111001	0.077874844	LOGISTIC-BINARY	Diagnoses - ICD10: W29.9 Unspecified place		100091	Health-related outcomes	2000	Hospital inpatient	2002	Summary Diagnoses	2002	Health-related outcomes > Hospital inpatient > Summary Diagnoses
41270#G061	CAT-MUL	193830/36(193866)	0.188030065	-0.057857226	0.366927354	0.07788951	LOGISTIC-BINARY	Diagnoses - ICD10: G06.1 Intraspinal abscess and granuloma		100091	Health-related outcomes	2000	Hospital inpatient	2002	Summary Diagnoses	2002	Health-related outcomes > Hospital inpatient > Summary Diagnoses
41204#R440	CAT-MUL	193783/83(193866)	0.147672994	-0.036872976	0.294071969	0.077892883	LOGISTIC-BINARY	Diagnoses - secondary ICD10: R44.0 Auditory hallucinations		100091	Health-related outcomes	2000	Hospital inpatient	2002	Summary Diagnoses	2002	Health-related outcomes > Hospital inpatient > Summary Diagnoses
41210#X378	CAT-MUL	193823/43(193866)	-3.816161359	-9.182909282	-0.832363888	0.07789742	LOGISTIC-BINARY	Operative procedures - secondary OPCS4: X37.8 Other specified intramuscular injection		100091	Health-related outcomes	2000	Hospital inpatient	2005	Summary Operations	2005	Health-related outcomes > Hospital inpatient > Summary Operations
41210#V671	CAT-MUL	193800/66(193866)	0.150274084	-0.039412844	0.297708847	0.077897786	LOGISTIC-BINARY	Operative procedures - secondary OPCS4: V67.1 Primary posterior lumbar medial facetectomy		100091	Health-related outcomes	2000	Hospital inpatient	2005	Summary Operations	2005	Health-related outcomes > Hospital inpatient > Summary Operations
41270#Y840	CAT-MUL	193591/275(193866)	0.082395496	-0.015394738	0.168324851	0.077954506	LOGISTIC-BINARY	Diagnoses - ICD10: Y84.0 Cardiac catheterisation		100091	Health-related outcomes	2000	Hospital inpatient	2002	Summary Diagnoses	2002	Health-related outcomes > Hospital inpatient > Summary Diagnoses
41270#M7666	CAT-MUL	193844/22(193866)	0.234363481	-0.086006867	0.448901381	0.077955396	LOGISTIC-BINARY	Diagnoses - ICD10: M76.66 Achilles tendinitis (Lower leg)		100091	Health-related outcomes	2000	Hospital inpatient	2002	Summary Diagnoses	2002	Health-related outcomes > Hospital inpatient > Summary Diagnoses
20114#Bowel cancer	CAT-MUL	1369/18(1387)	0.268288452	-0.06402116	0.545757036	0.077960349	LOGISTIC-BINARY	Illnesses of adopted siblings		100000	Assessment Centre	100025	Touchscreen	100034	Family history	100034	Assessment Centre > Touchscreen > Family history
41270#E877	CAT-MUL	193017/849(193866)	0.05006739	-0.007758599	0.103748481	0.078103487	LOGISTIC-BINARY	Diagnoses - ICD10: E87.7 Fluid overload		100091	Health-related outcomes	2000	Hospital inpatient	2002	Summary Diagnoses	2002	Health-related outcomes > Hospital inpatient > Summary Diagnoses
41270#M4386	CAT-MUL	193856/10(193866)	0.28303442	-0.142424965	0.522878358	0.078109749	LOGISTIC-BINARY	Diagnoses - ICD10: M43.86 Other specified deforming dorsopathies (Lumbar region)		100091	Health-related outcomes	2000	Hospital inpatient	2002	Summary Diagnoses	2002	Health-related outcomes > Hospital inpatient > Summary Diagnoses
20002#1632	CAT-MUL	193707/116(193823)	-0.245621003	-0.561840075	-0.007438088	0.078140282	LOGISTIC-BINARY	Non-cancer illness code, self-reported: fracture shoulder / scapula		100000	Assessment Centre	100071	Verbal interview	100074	Medical conditions	100074	Assessment Centre > Verbal interview > Medical conditions
20553#Ingesting a medication in excess of the normal dose	CAT-MUL	62378/1623(64001)	-0.050685989	-0.108883745	0.004007728	0.078167947	LOGISTIC-BINARY	Methods of self-harm used		100089	Online follow-up	136	Mental health	146	Self-harm behaviours	146	Online follow-up > Mental health > Self-harm behaviours
41270#M0739	CAT-MUL	193711/155(193866)	-0.197326239	-0.445202799	-0.001715871	0.078224514	LOGISTIC-BINARY	Diagnoses - ICD10: M07.39 Other psoriatic arthropathies (Site unspecified)		100091	Health-related outcomes	2000	Hospital inpatient	2002	Summary Diagnoses	2002	Health-related outcomes > Hospital inpatient > Summary Diagnoses
41271#7210	CAT-MUL	193852/14(193866)	0.237869938	-0.094605266	0.458235543	0.078246696	LOGISTIC-BINARY	Diagnoses - ICD9: 7210 Cervical spondylosis without myelopathy		100091	Health-related outcomes	2000	Hospital inpatient	2002	Summary Diagnoses	2002	Health-related outcomes > Hospital inpatient > Summary Diagnoses
41202#C20	CAT-MUL	192875/991(193866)	-0.058009214	-0.125211119	0.004105185	0.0783603	LOGISTIC-BINARY	Diagnoses - main ICD10: C20 Malignant neoplasm of rectum		100091	Health-related outcomes	2000	Hospital inpatient	2002	Summary Diagnoses	2002	Health-related outcomes > Hospital inpatient > Summary Diagnoses
41270#J90	CAT-MUL	188814/5052(193866)	0.022436758	-0.002934771	0.047062813	0.078499354	LOGISTIC-BINARY	Diagnoses - ICD10: J90 Pleural effusion, not elsewhere classified		100091	Health-related outcomes	2000	Hospital inpatient	2002	Summary Diagnoses	2002	Health-related outcomes > Hospital inpatient > Summary Diagnoses
41272#C845	CAT-MUL	193707/159(193866)	0.109253007	-0.023622229	0.220955342	0.078580009	LOGISTIC-BINARY	Operative procedures - OPCS4: C84.5 Drainage of subretinal fluid through retina		100091	Health-related outcomes	2000	Hospital inpatient	2005	Summary Operations	2005	Health-related outcomes > Hospital inpatient > Summary Operations
41200#C152	CAT-MUL	193583/283(193866)	0.078492141	-0.014666764	0.16071943	0.0785979	LOGISTIC-BINARY	Operative procedures - main OPCS4: C15.2 Correction of entropion NEC		100091	Health-related outcomes	2000	Hospital inpatient	2005	Summary Operations	2005	Health-related outcomes > Hospital inpatient > Summary Operations
41202#M222	CAT-MUL	193811/55(193866)	0.174976821	-0.049837496	0.344832322	0.078609154	LOGISTIC-BINARY	Diagnoses - main ICD10: M22.2 Patellofemoral disorders		100091	Health-related outcomes	2000	Hospital inpatient	2002	Summary Diagnoses	2002	Health-related outcomes > Hospital inpatient > Summary Diagnoses
41272#Q259	CAT-MUL	193842/24(193866)	0.266797208	-0.091562117	0.520121354	0.078647508	LOGISTIC-BINARY	Operative procedures - OPCS4: Q25.9 Unspecified partial excision of fallopian tube		100091	Health-related outcomes	2000	Hospital inpatient	2005	Summary Operations	2005	Health-related outcomes > Hospital inpatient > Summary Operations
41202#K868	CAT-MUL	193739/127(193866)	0.116140157	-0.026147701	0.234107217	0.078648642	LOGISTIC-BINARY	Diagnoses - main ICD10: K86.8 Other specified diseases of pancreas		100091	Health-related outcomes	2000	Hospital inpatient	2002	Summary Diagnoses	2002	Health-related outcomes > Hospital inpatient > Summary Diagnoses
41202#J848	CAT-MUL	193848/18(193866)	0.240908715	-0.092332472	0.463183275	0.078674045	LOGISTIC-BINARY	Diagnoses - main ICD10: J84.8 Other specified interstitial pulmonary diseases		100091	Health-related outcomes	2000	Hospital inpatient	2002	Summary Diagnoses	2002	Health-related outcomes > Hospital inpatient > Summary Diagnoses
41201#Y443	CAT-MUL	193852/14(193866)	0.248915266	-0.109275541	0.469044481	0.078685112	LOGISTIC-BINARY	External causes - ICD10: Y44.3 Anticoagulant antagonists, vitamin K and other coagulants		100091	Health-related outcomes	2000	Hospital inpatient	2002	Summary Diagnoses	2002	Health-related outcomes > Hospital inpatient > Summary Diagnoses
41270#S821	CAT-MUL	193814/52(193866)	-0.698417275	-1.752233156	-0.115759932	0.078768208	LOGISTIC-BINARY	Diagnoses - ICD10: S82.1 Fracture of upper end of tibia		100091	Health-related outcomes	2000	Hospital inpatient	2002	Summary Diagnoses	2002	Health-related outcomes > Hospital inpatient > Summary Diagnoses
41270#B159	CAT-MUL	193814/52(193866)	-0.588788354	-1.459061752	-0.084955659	0.078797829	LOGISTIC-BINARY	Diagnoses - ICD10: B15.9 Hepatitis A without hepatic coma		100091	Health-related outcomes	2000	Hospital inpatient	2002	Summary Diagnoses	2002	Health-related outcomes > Hospital inpatient > Summary Diagnoses
41202#S3270	CAT-MUL	193806/60(193866)	0.159968611	-0.044478161	0.315965677	0.078804296	LOGISTIC-BINARY	Diagnoses - main ICD10: S32.70 Multiple fractures of lumbar spine and pelvis (closed)		100091	Health-related outcomes	2000	Hospital inpatient	2002	Summary Diagnoses	2002	Health-related outcomes > Hospital inpatient > Summary Diagnoses
41210#Q088	CAT-MUL	193856/10(193866)	0.303969213	-0.13473067	0.578100877	0.078823357	LOGISTIC-BINARY	Operative procedures - secondary OPCS4: Q08.8 Other specified vaginal excision of uterus		100091	Health-related outcomes	2000	Hospital inpatient	2005	Summary Operations	2005	Health-related outcomes > Hospital inpatient > Summary Operations
41204#R651	CAT-MUL	193714/152(193866)	0.10452744	-0.022510858	0.211682922	0.078837388	LOGISTIC-BINARY	Diagnoses - secondary ICD10: R65.1 Systemic Inflammatory Response Syndrome of infectious origin with organ failure		100091	Health-related outcomes	2000	Hospital inpatient	2002	Summary Diagnoses	2002	Health-related outcomes > Hospital inpatient > Summary Diagnoses
41270#R651	CAT-MUL	193714/152(193866)	0.10452744	-0.022510858	0.211682922	0.078837388	LOGISTIC-BINARY	Diagnoses - ICD10: R65.1 Systemic Inflammatory Response Syndrome of infectious origin with organ failure		100091	Health-related outcomes	2000	Hospital inpatient	2002	Summary Diagnoses	2002	Health-related outcomes > Hospital inpatient > Summary Diagnoses
41204#M0649	CAT-MUL	193851/15(193866)	0.259104372	-0.103906525	0.494829169	0.078956421	LOGISTIC-BINARY	Diagnoses - secondary ICD10: M06.49 Inflammatory polyarthropathy (Site unspecified)		100091	Health-related outcomes	2000	Hospital inpatient	2002	Summary Diagnoses	2002	Health-related outcomes > Hospital inpatient > Summary Diagnoses
41200#X451	CAT-MUL	193769/97(193866)	-0.295160206	-0.685536739	-0.014454969	0.078992636	LOGISTIC-BINARY	Operative procedures - main OPCS4: X45.1 Donation of kidney		100091	Health-related outcomes	2000	Hospital inpatient	2005	Summary Operations	2005	Health-related outcomes > Hospital inpatient > Summary Operations
41270#K102	CAT-MUL	193795/71(193866)	0.14774203	-0.038851163	0.294004008	0.079031687	LOGISTIC-BINARY	Diagnoses - ICD10: K10.2 Inflammatory conditions of jaws		100091	Health-related outcomes	2000	Hospital inpatient	2002	Summary Diagnoses	2002	Health-related outcomes > Hospital inpatient > Summary Diagnoses
41210#W322	CAT-MUL	193684/182(193866)	-0.167545431	-0.375540026	0.001272531	0.079100348	LOGISTIC-BINARY	Operative procedures - secondary OPCS4: W32.2 Allograft of bone NEC		100091	Health-related outcomes	2000	Hospital inpatient	2005	Summary Operations	2005	Health-related outcomes > Hospital inpatient > Summary Operations
41204#I635	CAT-MUL	193794/72(193866)	-0.325262347	-0.765285571	-0.022083141	0.079116452	LOGISTIC-BINARY	Diagnoses - secondary ICD10: I63.5 Cerebral infarction due to unspecified occlusion or stenosis of cerebral arteries		100091	Health-related outcomes	2000	Hospital inpatient	2002	Summary Diagnoses	2002	Health-related outcomes > Hospital inpatient > Summary Diagnoses
41200#X905	CAT-MUL	193852/14(193866)	0.25292501	-0.105565276	0.47982135	0.079233498	LOGISTIC-BINARY	Operative procedures - main OPCS4: X90.5 Platelet disorder drugs Band 1		100091	Health-related outcomes	2000	Hospital inpatient	2005	Summary Operations	2005	Health-related outcomes > Hospital inpatient > Summary Operations
41204#F801	CAT-MUL	193803/63(193866)	-0.393573553	-0.942017415	-0.035920143	0.079330914	LOGISTIC-BINARY	Diagnoses - secondary ICD10: F80.1 Expressive language disorder		100091	Health-related outcomes	2000	Hospital inpatient	2002	Summary Diagnoses	2002	Health-related outcomes > Hospital inpatient > Summary Diagnoses
22601#91192487	CAT-MUL	48193/72(48265)	-0.390865142	-0.933287406	-0.034193789	0.07936877	LOGISTIC-BINARY	Job coding: nursery worker/hand, horticultural worker, fruit picker, mushroom picker and other pickers		100089	Online follow-up	123	Work environment	130	Employment history	130	Online follow-up > Work environment > Employment history
41210#G169	CAT-MUL	193419/447(193866)	0.06993346	-0.012487349	0.144055815	0.079388831	LOGISTIC-BINARY	Operative procedures - secondary OPCS4: G16.9 Unspecified diagnostic fibreoptic endoscopic examination of oesophagus		100091	Health-related outcomes	2000	Hospital inpatient	2005	Summary Operations	2005	Health-related outcomes > Hospital inpatient > Summary Operations
41272#B328	CAT-MUL	193733/133(193866)	0.118680694	-0.026507997	0.240156392	0.07939031	LOGISTIC-BINARY	Operative procedures - OPCS4: B32.8 Other specified biopsy of breast		100091	Health-related outcomes	2000	Hospital inpatient	2005	Summary Operations	2005	Health-related outcomes > Hospital inpatient > Summary Operations
41270#I349	CAT-MUL	193823/43(193866)	-1.254477436	-3.235380608	-0.297125954	0.079457447	LOGISTIC-BINARY	Diagnoses - ICD10: I34.9 Nonrheumatic mitral valve disorder, unspecified		100091	Health-related outcomes	2000	Hospital inpatient	2002	Summary Diagnoses	2002	Health-related outcomes > Hospital inpatient > Summary Diagnoses
41204#S2230	CAT-MUL	193660/206(193866)	-0.154900329	-0.346050819	0.002426854	0.079474906	LOGISTIC-BINARY	Diagnoses - secondary ICD10: S22.30 Fracture of rib (closed)		100091	Health-related outcomes	2000	Hospital inpatient	2002	Summary Diagnoses	2002	Health-related outcomes > Hospital inpatient > Summary Diagnoses
41270#D130	CAT-MUL	193796/70(193866)	-0.376450842	-0.8956274	-0.030686234	0.07951941	LOGISTIC-BINARY	Diagnoses - ICD10: D13.0 Oesophagus		100091	Health-related outcomes	2000	Hospital inpatient	2002	Summary Diagnoses	2002	Health-related outcomes > Hospital inpatient > Summary Diagnoses
90103	CONTINUOUS	42230	0.008679932	-0.00102222	0.018382085	0.07952139	LINEAR	Fraction acceleration <= 12 milli-gravities		100088	Additional exposures	1008	Physical activity measurement	1010	Acceleration intensity distribution	1010	Additional exposures > Physical activity measurement > Acceleration intensity distribution
41201#X599	CAT-MUL	192096/1770(193866)	0.038560248	-0.005713387	0.080536922	0.079526289	LOGISTIC-BINARY	External causes - ICD10: X59.9 Unspecified place		100091	Health-related outcomes	2000	Hospital inpatient	2002	Summary Diagnoses	2002	Health-related outcomes > Hospital inpatient > Summary Diagnoses
25078	CONTINUOUS	18329	-0.012721479	-0.026942594	0.001499636	0.07955028	LINEAR	Mean FA in anterior corona radiata on FA skeleton (right)		100000	Assessment Centre	100003	Imaging	100	Brain MRI	134	Assessment Centre > Imaging > Brain MRI > Diffusion brain MRI > dMRI skeleton
41204#S309	CAT-MUL	193793/73(193866)	0.148393201	-0.038915167	0.295899151	0.079566051	LOGISTIC-BINARY	Diagnoses - secondary ICD10: S30.9 Superficial injury of abdomen, lower back and pelvis, part unspecified		100091	Health-related outcomes	2000	Hospital inpatient	2002	Summary Diagnoses	2002	Health-related outcomes > Hospital inpatient > Summary Diagnoses
41270#M794	CAT-MUL	193837/29(193866)	0.215959219	-0.072878354	0.420052356	0.07956874	LOGISTIC-BINARY	Diagnoses - ICD10: M79.4 Hypertrophy of (infrapatellar) fat pad		100091	Health-related outcomes	2000	Hospital inpatient	2002	Summary Diagnoses	2002	Health-related outcomes > Hospital inpatient > Summary Diagnoses
41200#L352	CAT-MUL	193420/446(193866)	-0.098093658	-0.214995097	0.004944419	0.079587538	LOGISTIC-BINARY	Operative procedures - main OPCS4: L35.2 Arteriography of cerebral artery		100091	Health-related outcomes	2000	Hospital inpatient	2005	Summary Operations	2005	Health-related outcomes > Hospital inpatient > Summary Operations
41272#W501	CAT-MUL	193779/87(193866)	-0.282800609	-0.657602171	-0.013399601	0.079600992	LOGISTIC-BINARY	Operative procedures - OPCS4: W50.1 Primary prosthetic replacement of head of humerus not using cement		100091	Health-related outcomes	2000	Hospital inpatient	2005	Summary Operations	2005	Health-related outcomes > Hospital inpatient > Summary Operations
41230#5FX	CAT-MUL	193705/161(193866)	0.110955172	-0.024216538	0.225164261	0.079604107	LOGISTIC-BINARY	PCT where patients GP was registered: MENDIP PCT		100091	Health-related outcomes	2000	Hospital inpatient	2001	Summary Administration	2001	Health-related outcomes > Hospital inpatient > Summary Administration
41270#I10	CAT-MUL	140024/53842(193866)	0.009026119	-0.001082444	0.019102447	0.079609331	LOGISTIC-BINARY	Diagnoses - ICD10: I10 Essential (primary) hypertension		100091	Health-related outcomes	2000	Hospital inpatient	2002	Summary Diagnoses	2002	Health-related outcomes > Hospital inpatient > Summary Diagnoses
41204#K259	CAT-MUL	192296/1570(193866)	0.039061546	-0.005867521	0.081539121	0.079635785	LOGISTIC-BINARY	Diagnoses - secondary ICD10: K25.9 Unspecified as acute or chronic, without haemorrhage or perforation		100091	Health-related outcomes	2000	Hospital inpatient	2002	Summary Diagnoses	2002	Health-related outcomes > Hospital inpatient > Summary Diagnoses
41210#Y972	CAT-MUL	193827/39(193866)	0.180692277	-0.056506352	0.353808241	0.079647686	LOGISTIC-BINARY	Operative procedures - secondary OPCS4: Y97.2 Radiology with pre contrast		100091	Health-related outcomes	2000	Hospital inpatient	2005	Summary Operations	2005	Health-related outcomes > Hospital inpatient > Summary Operations
41272#Y972	CAT-MUL	193827/39(193866)	0.180692277	-0.056506352	0.353808241	0.079647686	LOGISTIC-BINARY	Operative procedures - OPCS4: Y97.2 Radiology with pre contrast		100091	Health-related outcomes	2000	Hospital inpatient	2005	Summary Operations	2005	Health-related outcomes > Hospital inpatient > Summary Operations
41270#D160	CAT-MUL	193848/18(193866)	0.241544147	-0.095910271	0.460577382	0.079660632	LOGISTIC-BINARY	Diagnoses - ICD10: D16.0 Scapula and long bones of upper limb		100091	Health-related outcomes	2000	Hospital inpatient	2002	Summary Diagnoses	2002	Health-related outcomes > Hospital inpatient > Summary Diagnoses
41210#U141	CAT-MUL	193847/19(193866)	0.232804249	-0.087329674	0.448639384	0.079705403	LOGISTIC-BINARY	Operative procedures - secondary OPCS4: U14.1 Nuclear bone scan of whole body		100091	Health-related outcomes	2000	Hospital inpatient	2005	Summary Operations	2005	Health-related outcomes > Hospital inpatient > Summary Operations
41270#D801	CAT-MUL	193775/91(193866)	0.131940065	-0.032856872	0.26436473	0.079706819	LOGISTIC-BINARY	Diagnoses - ICD10: D80.1 Nonfamilial hypogammaglobulinaemia		100091	Health-related outcomes	2000	Hospital inpatient	2002	Summary Diagnoses	2002	Health-related outcomes > Hospital inpatient > Summary Diagnoses
25218	CONTINUOUS	18329	-0.013320254	-0.028219069	0.001578561	0.079718778	LINEAR	Mean L1 in posterior limb of internal capsule on FA skeleton (right)		100000	Assessment Centre	100003	Imaging	100	Brain MRI	134	Assessment Centre > Imaging > Brain MRI > Diffusion brain MRI > dMRI skeleton
41270#M4782	CAT-MUL	192030/1836(193866)	-0.042169809	-0.090700878	0.003696485	0.079745979	LOGISTIC-BINARY	Diagnoses - ICD10: M47.82 Other spondylosis (Cervical region)		100091	Health-related outcomes	2000	Hospital inpatient	2002	Summary Diagnoses	2002	Health-related outcomes > Hospital inpatient > Summary Diagnoses
41200#A763	CAT-MUL	193837/29(193866)	0.212060228	-0.073197916	0.411336071	0.0797593	LOGISTIC-BINARY	Operative procedures - main OPCS4: A76.3 Chemical destruction of lumbar sympathetic nerve		100091	Health-related outcomes	2000	Hospital inpatient	2005	Summary Operations	2005	Health-related outcomes > Hospital inpatient > Summary Operations
41270#S611	CAT-MUL	193562/304(193866)	0.08626794	-0.016790865	0.176743133	0.079798769	LOGISTIC-BINARY	Diagnoses - ICD10: S61.1 Open wound of finger(s) with damage to nail		100091	Health-related outcomes	2000	Hospital inpatient	2002	Summary Diagnoses	2002	Health-related outcomes > Hospital inpatient > Summary Diagnoses
41202#G259	CAT-MUL	193854/12(193866)	0.272635335	-0.115022888	0.520706123	0.079801787	LOGISTIC-BINARY	Diagnoses - main ICD10: G25.9 Extrapyramidal and movement disorder, unspecified		100091	Health-related outcomes	2000	Hospital inpatient	2002	Summary Diagnoses	2002	Health-related outcomes > Hospital inpatient > Summary Diagnoses
41270#M5497	CAT-MUL	193813/53(193866)	-0.563978131	-1.394983735	-0.076003976	0.079822342	LOGISTIC-BINARY	Diagnoses - ICD10: M54.97 Dorsalgia, unspecified (Lumbosacral region)		100091	Health-related outcomes	2000	Hospital inpatient	2002	Summary Diagnoses	2002	Health-related outcomes > Hospital inpatient > Summary Diagnoses
27231	CONTINUOUS	19656	-0.012680209	-0.026871678	0.00151126	0.079900583	LINEAR	Volume of superiorparietal (left hemisphere)		100000	Assessment Centre	100003	Imaging	100	Brain MRI	196	Assessment Centre > Imaging > Brain MRI > T1 structural brain MRI > Freesurfer DKT
41202#N320	CAT-MUL	193082/784(193866)	0.051650869	-0.008471693	0.107270088	0.079901736	LOGISTIC-BINARY	Diagnoses - main ICD10: N32.0 Bladder-neck obstruction		100091	Health-related outcomes	2000	Hospital inpatient	2002	Summary Diagnoses	2002	Health-related outcomes > Hospital inpatient > Summary Diagnoses
41270#I498	CAT-MUL	193518/348(193866)	0.075098587	-0.014034281	0.154429788	0.079909222	LOGISTIC-BINARY	Diagnoses - ICD10: I49.8 Other specified cardiac arrhythmias		100091	Health-related outcomes	2000	Hospital inpatient	2002	Summary Diagnoses	2002	Health-related outcomes > Hospital inpatient > Summary Diagnoses
41272#W324	CAT-MUL	193785/81(193866)	0.144855459	-0.037559587	0.289436446	0.07995595	LOGISTIC-BINARY	Operative procedures - OPCS4: W32.4 Synthetic graft of bone		100091	Health-related outcomes	2000	Hospital inpatient	2005	Summary Operations	2005	Health-related outcomes > Hospital inpatient > Summary Operations
41270#K091	CAT-MUL	193847/19(193866)	0.233294104	-0.090316516	0.44810895	0.07996118	LOGISTIC-BINARY	Diagnoses - ICD10: K09.1 Developmental (nonodontogenic) cysts of oral region		100091	Health-related outcomes	2000	Hospital inpatient	2002	Summary Diagnoses	2002	Health-related outcomes > Hospital inpatient > Summary Diagnoses
41210#Z534	CAT-MUL	193688/178(193866)	-0.173439132	-0.389659822	0.001693576	0.07996444	LOGISTIC-BINARY	Operative procedures - secondary OPCS4: Z53.4 Peritoneal cavity		100091	Health-related outcomes	2000	Hospital inpatient	2005	Summary Operations	2005	Health-related outcomes > Hospital inpatient > Summary Operations
41272#Z534	CAT-MUL	193688/178(193866)	-0.173439132	-0.389659822	0.001693576	0.07996444	LOGISTIC-BINARY	Operative procedures - OPCS4: Z53.4 Peritoneal cavity		100091	Health-related outcomes	2000	Hospital inpatient	2005	Summary Operations	2005	Health-related outcomes > Hospital inpatient > Summary Operations
22601#22143069	CAT-MUL	48202/63(48265)	-0.523807067	-1.284820176	-0.064220384	0.079972694	LOGISTIC-BINARY	Job coding: ophthalmic optician, optometrist		100089	Online follow-up	123	Work environment	130	Employment history	130	Online follow-up > Work environment > Employment history
22617#2214	CAT-MUL	48202/63(48265)	-0.523807067	-1.284820176	-0.064220384	0.079972694	LOGISTIC-BINARY	Job code - historical: Ophthalmic opticians		100089	Online follow-up	123	Work environment	130	Employment history	130	Online follow-up > Work environment > Employment history
20002#1352	CAT-MUL	193216/607(193823)	0.062107127	-0.010613657	0.128669531	0.080029934	LOGISTIC-BINARY	Non-cancer illness code, self-reported: uterine polyps		100000	Assessment Centre	100071	Verbal interview	100074	Medical conditions	100074	Assessment Centre > Verbal interview > Medical conditions
41205#E8199	CAT-MUL	193820/46(193866)	-0.868410018	-2.226395365	-0.168662649	0.080038637	LOGISTIC-BINARY	Diagnoses - secondary ICD9: E8199 Unspec. motor vehicle r.t.a. (i/p unspecified person)		100091	Health-related outcomes	2000	Hospital inpatient	2002	Summary Diagnoses	2002	Health-related outcomes > Hospital inpatient > Summary Diagnoses
41271#E8199	CAT-MUL	193820/46(193866)	-0.868410018	-2.226395365	-0.168662649	0.080038637	LOGISTIC-BINARY	Diagnoses - ICD9: E8199 Unspec. motor vehicle r.t.a. (i/p unspecified person)		100091	Health-related outcomes	2000	Hospital inpatient	2002	Summary Diagnoses	2002	Health-related outcomes > Hospital inpatient > Summary Diagnoses
41245#1540	CAT-MUL	193001/32(193033)	0.201142545	-0.065997469	0.392155077	0.080041325	LOGISTIC-BINARY	Main speciality of consultant (recoded): Nuclear medicine		100091	Health-related outcomes	2000	Hospital inpatient	2001	Summary Administration	2001	Health-related outcomes > Hospital inpatient > Summary Administration
41204#G048	CAT-MUL	193853/13(193866)	0.276655796	-0.118337111	0.52918327	0.080064337	LOGISTIC-BINARY	Diagnoses - secondary ICD10: G04.8 Other encephalitis, myelitis and encephalomyelitis		100091	Health-related outcomes	2000	Hospital inpatient	2002	Summary Diagnoses	2002	Health-related outcomes > Hospital inpatient > Summary Diagnoses
41246#1890	CAT-MUL	185961/25(185986)	0.211787752	-0.076995843	0.408198378	0.080064662	LOGISTIC-BINARY	Treatment speciality of consultant (recoded): Nuclear Medicine		100091	Health-related outcomes	2000	Hospital inpatient	2001	Summary Administration	2001	Health-related outcomes > Hospital inpatient > Summary Administration
41247#Expectant mothers using delivery facilities	CAT-MUL	193226/640(193866)	0.077561537	0.018938159	0.161542375	0.080117377	LOGISTIC-BINARY	Patient classification on admission (recoded)		100091	Health-related outcomes	2000	Hospital inpatient	2001	Summary Administration	2001	Health-related outcomes > Hospital inpatient > Summary Administration
20003#1140871336	CAT-MUL	193715/108(193823)	-0.24973646	-0.575137597	-0.007323249	0.080144406	LOGISTIC-BINARY	Treatment/medication code: indomethacin		100000	Assessment Centre	100071	Verbal interview	100075	Medications	100075	Assessment Centre > Verbal interview > Medications
41245#1420	CAT-MUL	190718/2337(193055)	0.033379875	-0.004892728	0.069937593	0.080231775	LOGISTIC-BINARY	Main speciality of consultant (recoded): Infectious diseases		100091	Health-related outcomes	2000	Hospital inpatient	2001	Summary Administration	2001	Health-related outcomes > Hospital inpatient > Summary Administration
41205#V160	CAT-MUL	193855/11(193866)	0.27386974	-0.123129675	0.524559901	0.0802358	LOGISTIC-BINARY	Diagnoses - secondary ICD9: V160 Family history of malignant neoplasm in gastrointestinal tract		100091	Health-related outcomes	2000	Hospital inpatient	2002	Summary Diagnoses	2002	Health-related outcomes > Hospital inpatient > Summary Diagnoses
41271#V160	CAT-MUL	193855/11(193866)	0.27386974	-0.123129675	0.524559901	0.0802358	LOGISTIC-BINARY	Diagnoses - ICD9: V160 Family history of malignant neoplasm in gastrointestinal tract		100091	Health-related outcomes	2000	Hospital inpatient	2002	Summary Diagnoses	2002	Health-related outcomes > Hospital inpatient > Summary Diagnoses
41200#W202	CAT-MUL	193681/185(193866)	0.102160072	-0.021703757	0.208177598	0.080287823	LOGISTIC-BINARY	Operative procedures - main OPCS4: W20.2 Primary open reduction of fracture of long bone and extramedullary fixation using cerclage		100091	Health-related outcomes	2000	Hospital inpatient	2005	Summary Operations	2005	Health-related outcomes > Hospital inpatient > Summary Operations
90171	INTEGER	42230	0.008765071	-0.00105782	0.018587963	0.080307445	LINEAR	Calibration - number of static points		100088	Additional exposures	1008	Physical activity measurement	1012	Accelerometer calibration	1012	Additional exposures > Physical activity measurement > Accelerometer calibration
41270#Z532	CAT-MUL	192568/1298(193866)	0.043683278	-0.006858721	0.091149596	0.080402747	LOGISTIC-BINARY	Diagnoses - ICD10: Z53.2 Procedure not carried out because of patient's decision for other and unspecified reasons		100091	Health-related outcomes	2000	Hospital inpatient	2002	Summary Diagnoses	2002	Health-related outcomes > Hospital inpatient > Summary Diagnoses
41204#R13	CAT-MUL	191181/2685(193866)	0.030422307	-0.004425874	0.063815018	0.080438061	LOGISTIC-BINARY	Diagnoses - secondary ICD10: R13 Dysphagia		100091	Health-related outcomes	2000	Hospital inpatient	2002	Summary Diagnoses	2002	Health-related outcomes > Hospital inpatient > Summary Diagnoses
41270#I7010	CAT-MUL	193821/45(193866)	0.166169508	-0.050107162	0.327341217	0.080462372	LOGISTIC-BINARY	Diagnoses - ICD10: I70.10 Atherosclerosis of renal artery (without gangrene)		100091	Health-related outcomes	2000	Hospital inpatient	2002	Summary Diagnoses	2002	Health-related outcomes > Hospital inpatient > Summary Diagnoses
41210#V252	CAT-MUL	193848/18(193866)	-10.00906133	-21.82224234	-2.347126574	0.080518452	LOGISTIC-BINARY	Operative procedures - secondary OPCS4: V25.2 Primary extended decompression of lumbar spine NEC		100091	Health-related outcomes	2000	Hospital inpatient	2005	Summary Operations	2005	Health-related outcomes > Hospital inpatient > Summary Operations
