## Extended Data Table 3 for "Deleterious heteroplasmic mitochondrial mutations increase risk of overall and cancer-specific mortality" (part 2 of 3)

varName	varType	n	beta	lower	upper	pvalue	resType	description	isTraitOfInterest	Cat1_ID	Cat1_Title	Cat2_ID	Cat2_Title	Cat3_ID	Cat3_Title	Category	Path
41210#T676	CAT-MUL	193645/221(193866)	0.097054855	-0.020301988	0.198128067	0.080529692	LOGISTIC-BINARY	Operative procedures - secondary OPCS4: T67.6 Primary simple repair of tendon		100091	Health-related outcomes	2000	Hospital inpatient	2005	Summary Operations	2005	Health-related outcomes > Hospital inpatient > Summary Operations
40006#D046	CAT-MUL	193789/77(193866)	-0.307990095	-0.723044071	-0.017244524	0.080573199	LOGISTIC-BINARY	Type of cancer: ICD10: D04.6 Skin of upper limb, including shoulder		100091	Health-related outcomes	100092	Cancer register	100092	Cancer register	100092	Health-related outcomes > Cancer register
41200#H444	CAT-MUL	193452/414(193866)	-0.101827062	-0.223913711	0.005215778	0.080601808	LOGISTIC-BINARY	Operative procedures - main OPCS4: H44.4 Examination of rectum under anaesthetic		100091	Health-related outcomes	2000	Hospital inpatient	2005	Summary Operations	2005	Health-related outcomes > Hospital inpatient > Summary Operations
41200#E498	CAT-MUL	193674/192(193866)	0.098370135	-0.020948793	0.200608465	0.080608646	LOGISTIC-BINARY	Operative procedures - main OPCS4: E49.8 Other specified diagnostic fibreoptic endoscopic examination of lower respiratory tract		100091	Health-related outcomes	2000	Hospital inpatient	2005	Summary Operations	2005	Health-related outcomes > Hospital inpatient > Summary Operations
41270#Z049	CAT-MUL	193659/207(193866)	0.101147863	-0.021010299	0.206817833	0.080623739	LOGISTIC-BINARY	Diagnoses - ICD10: Z04.9 Examination and observation for unspecified reason		100091	Health-related outcomes	2000	Hospital inpatient	2002	Summary Diagnoses	2002	Health-related outcomes > Hospital inpatient > Summary Diagnoses
22617#3113	CAT-MUL	47734/531(48265)	0.065781376	-0.011446931	0.136500972	0.080770591	LOGISTIC-BINARY	Job code - historical: Engineering technicians		100089	Online follow-up	123	Work environment	130	Employment history	130	Online follow-up > Work environment > Employment history
41210#S561	CAT-MUL	193690/176(193866)	-0.175698517	-0.395998681	0.001618712	0.080793503	LOGISTIC-BINARY	Operative procedures - secondary OPCS4: S56.1 Debridement of skin of head or neck NEC		100091	Health-related outcomes	2000	Hospital inpatient	2005	Summary Operations	2005	Health-related outcomes > Hospital inpatient > Summary Operations
41202#F059	CAT-MUL	193623/243(193866)	0.083191721	-0.016711724	0.170613902	0.080803154	LOGISTIC-BINARY	Diagnoses - main ICD10: F05.9 Delirium, unspecified		100091	Health-related outcomes	2000	Hospital inpatient	2002	Summary Diagnoses	2002	Health-related outcomes > Hospital inpatient > Summary Diagnoses
41204#M4809	CAT-MUL	193702/164(193866)	0.100141503	-0.022015417	0.203825727	0.080919332	LOGISTIC-BINARY	Diagnoses - secondary ICD10: M48.09 Spinal stenosis (Site unspecified)		100091	Health-related outcomes	2000	Hospital inpatient	2002	Summary Diagnoses	2002	Health-related outcomes > Hospital inpatient > Summary Diagnoses
27280	CONTINUOUS	19656	-0.012954719	-0.027503022	0.001593584	0.080934018	LINEAR	Mean thickness of parahippocampal (right hemisphere)		100000	Assessment Centre	100003	Imaging	100	Brain MRI	196	Assessment Centre > Imaging > Brain MRI > T1 structural brain MRI > Freesurfer DKT
41272#T555	CAT-MUL	193852/14(193866)	0.272970652	-0.122380019	0.520074209	0.080988244	LOGISTIC-BINARY	Operative procedures - OPCS4: T55.5 Release fasciotomy of posterior compartment of lower leg		100091	Health-related outcomes	2000	Hospital inpatient	2005	Summary Operations	2005	Health-related outcomes > Hospital inpatient > Summary Operations
41270#M8095	CAT-MUL	193838/28(193866)	-6.618840747	-15.20649133	-1.123224835	0.081011133	LOGISTIC-BINARY	Diagnoses - ICD10: M80.95 Unspecified osteoporosis with pathological fracture (Pelvic region and thigh)		100091	Health-related outcomes	2000	Hospital inpatient	2002	Summary Diagnoses	2002	Health-related outcomes > Hospital inpatient > Summary Diagnoses
41202#R008	CAT-MUL	193812/54(193866)	-0.483975142	-1.1863187	-0.055363802	0.081108948	LOGISTIC-BINARY	Diagnoses - main ICD10: R00.8 Other and unspecified abnormalities of heart beat		100091	Health-related outcomes	2000	Hospital inpatient	2002	Summary Diagnoses	2002	Health-related outcomes > Hospital inpatient > Summary Diagnoses
41272#K689	CAT-MUL	193841/25(193866)	0.202482386	-0.075121334	0.390280355	0.081148125	LOGISTIC-BINARY	Operative procedures - OPCS4: K68.9 Unspecified drainage of pericardium		100091	Health-related outcomes	2000	Hospital inpatient	2005	Summary Operations	2005	Health-related outcomes > Hospital inpatient > Summary Operations
41210#Q178	CAT-MUL	193831/35(193866)	0.208937036	-0.067809003	0.410645988	0.081158024	LOGISTIC-BINARY	Operative procedures - secondary OPCS4: Q17.8 Other specified therapeutic endoscopic operations on uterus		100091	Health-related outcomes	2000	Hospital inpatient	2005	Summary Operations	2005	Health-related outcomes > Hospital inpatient > Summary Operations
41202#N23	CAT-MUL	192966/900(193866)	-0.065348899	-0.142057589	0.005024984	0.081183948	LOGISTIC-BINARY	Diagnoses - main ICD10: N23 Unspecified renal colic		100091	Health-related outcomes	2000	Hospital inpatient	2002	Summary Diagnoses	2002	Health-related outcomes > Hospital inpatient > Summary Diagnoses
21033	CAT-SIN	70789	0.012939995	-0.001604999	0.027484989	0.081212342	ORDERED-LOGISTIC	Frequency of hard/lumpy stools in the last 3 months		100089	Online follow-up	153	Digestive health	153	Digestive health	153	Online follow-up > Digestive health
23114	CONTINUOUS	190454	-0.002534358	-0.005383444	0.000314728	0.081254042	LINEAR	Leg predicted mass (right)		100000	Assessment Centre	100006	Physical measures	100008	Anthropometry	100009	Assessment Centre > Physical measures > Anthropometry > Body composition by impedance
41270#K560	CAT-MUL	193762/104(193866)	-0.244049964	-0.563169697	-0.006219795	0.081269159	LOGISTIC-BINARY	Diagnoses - ICD10: K56.0 Paralytic ileus		100091	Health-related outcomes	2000	Hospital inpatient	2002	Summary Diagnoses	2002	Health-related outcomes > Hospital inpatient > Summary Diagnoses
41270#K122	CAT-MUL	193762/104(193866)	0.132790633	-0.032932763	0.267662635	0.081277545	LOGISTIC-BINARY	Diagnoses - ICD10: K12.2 Cellulitis and abscess of mouth		100091	Health-related outcomes	2000	Hospital inpatient	2002	Summary Diagnoses	2002	Health-related outcomes > Hospital inpatient > Summary Diagnoses
27164	CONTINUOUS	19656	0.011741443	-0.001460508	0.024943395	0.081306628	LINEAR	Area of precentral (left hemisphere)		100000	Assessment Centre	100003	Imaging	100	Brain MRI	196	Assessment Centre > Imaging > Brain MRI > T1 structural brain MRI > Freesurfer DKT
41270#S6240	CAT-MUL	193819/47(193866)	-1.290291463	-3.318946248	-0.294621124	0.081338642	LOGISTIC-BINARY	Diagnoses - ICD10: S62.40 Multiple fractures of metacarpal bones (closed)		100091	Health-related outcomes	2000	Hospital inpatient	2002	Summary Diagnoses	2002	Health-related outcomes > Hospital inpatient > Summary Diagnoses
41200#W823	CAT-MUL	193804/62(193866)	0.162256439	-0.046665883	0.322284873	0.08134569	LOGISTIC-BINARY	Operative procedures - main OPCS4: W82.3 Endoscopic repair of semilunar cartilage		100091	Health-related outcomes	2000	Hospital inpatient	2005	Summary Operations	2005	Health-related outcomes > Hospital inpatient > Summary Operations
41204#G610	CAT-MUL	193794/72(193866)	-0.364703893	-0.868442572	-0.026350531	0.08135671	LOGISTIC-BINARY	Diagnoses - secondary ICD10: G61.0 Guillain-Barre syndrome		100091	Health-related outcomes	2000	Hospital inpatient	2002	Summary Diagnoses	2002	Health-related outcomes > Hospital inpatient > Summary Diagnoses
20549#Unprescribed medication (more than once)	CAT-MUL	62326/1675(64001)	-0.04856266	-0.104885606	0.004435362	0.081389311	LOGISTIC-BINARY	Substances taken for anxiety		100089	Online follow-up	136	Mental health	140	Anxiety	140	Online follow-up > Mental health > Anxiety
41204#M0739	CAT-MUL	193712/154(193866)	-0.194902207	-0.442352654	0.000350192	0.081415257	LOGISTIC-BINARY	Diagnoses - secondary ICD10: M07.39 Other psoriatic arthropathies (Site unspecified)		100091	Health-related outcomes	2000	Hospital inpatient	2002	Summary Diagnoses	2002	Health-related outcomes > Hospital inpatient > Summary Diagnoses
41272#T659	CAT-MUL	193851/15(193866)	0.252522695	-0.114100697	0.475558022	0.081429634	LOGISTIC-BINARY	Operative procedures - OPCS4: T65.9 Unspecified excision of tendon		100091	Health-related outcomes	2000	Hospital inpatient	2005	Summary Operations	2005	Health-related outcomes > Hospital inpatient > Summary Operations
23126	CONTINUOUS	190379	-0.0025131	-0.005340863	0.000314663	0.081531532	LINEAR	Arm predicted mass (left)		100000	Assessment Centre	100006	Physical measures	100008	Anthropometry	100009	Assessment Centre > Physical measures > Anthropometry > Body composition by impedance
41202#J14	CAT-MUL	193816/50(193866)	-0.571894038	-1.424139738	-0.077363464	0.081544448	LOGISTIC-BINARY	Diagnoses - main ICD10: J14 Pneumonia due to Haemophilus influenzae		100091	Health-related outcomes	2000	Hospital inpatient	2002	Summary Diagnoses	2002	Health-related outcomes > Hospital inpatient > Summary Diagnoses
41204#Y850	CAT-MUL	193830/36(193866)	0.197698286	-0.066663689	0.386230016	0.081603604	LOGISTIC-BINARY	Diagnoses - secondary ICD10: Y85.0 Sequelae of motor-vehicle accident		100091	Health-related outcomes	2000	Hospital inpatient	2002	Summary Diagnoses	2002	Health-related outcomes > Hospital inpatient > Summary Diagnoses
41204#H918	CAT-MUL	193823/43(193866)	0.178093936	-0.055173662	0.351702905	0.08169006	LOGISTIC-BINARY	Diagnoses - secondary ICD10: H91.8 Other specified hearing loss		100091	Health-related outcomes	2000	Hospital inpatient	2002	Summary Diagnoses	2002	Health-related outcomes > Hospital inpatient > Summary Diagnoses
41272#G351	CAT-MUL	193844/22(193866)	0.21786994	-0.081686426	0.421391987	0.08169015	LOGISTIC-BINARY	Operative procedures - OPCS4: G35.1 Closure of perforated ulcer of stomach		100091	Health-related outcomes	2000	Hospital inpatient	2005	Summary Operations	2005	Health-related outcomes > Hospital inpatient > Summary Operations
41270#M8599	CAT-MUL	193847/19(193866)	0.234663201	-0.08926041	0.45507145	0.081704542	LOGISTIC-BINARY	Diagnoses - ICD10: M85.99 Disorder of bone density and structure, unspecified (Site unspecified)		100091	Health-related outcomes	2000	Hospital inpatient	2002	Summary Diagnoses	2002	Health-related outcomes > Hospital inpatient > Summary Diagnoses
23010	INTEGER	3713	-0.02737659	-0.058201574	0.003448395	0.081718947	LINEAR	IE1A antigen for Human Herpesvirus-6		100078	Biological samples	100079	Blood assays	100080	Infectious Diseases	1307	Biological samples > Blood assays > Infectious Diseases > Infectious Disease Antigens
41202#M2320	CAT-MUL	193204/662(193866)	0.05997285	-0.010620555	0.124624497	0.081777375	LOGISTIC-BINARY	Diagnoses - main ICD10: M23.20 Derangement of meniscus due to old tear or injury (Multiple sites)		100091	Health-related outcomes	2000	Hospital inpatient	2002	Summary Diagnoses	2002	Health-related outcomes > Hospital inpatient > Summary Diagnoses
41200#W814	CAT-MUL	193846/20(193866)	0.232929088	-0.094027185	0.446377826	0.081778804	LOGISTIC-BINARY	Operative procedures - main OPCS4: W81.4 Incision of joint NEC		100091	Health-related outcomes	2000	Hospital inpatient	2005	Summary Operations	2005	Health-related outcomes > Hospital inpatient > Summary Operations
41270#D446	CAT-MUL	193855/11(193866)	0.28125746	-0.137853023	0.527785154	0.081790904	LOGISTIC-BINARY	Diagnoses - ICD10: D44.6 Carotid body		100091	Health-related outcomes	2000	Hospital inpatient	2002	Summary Diagnoses	2002	Health-related outcomes > Hospital inpatient > Summary Diagnoses
41270#I221	CAT-MUL	193810/56(193866)	0.147501638	-0.042048706	0.29393281	0.081847077	LOGISTIC-BINARY	Diagnoses - ICD10: I22.1 Subsequent myocardial infarction of inferior wall		100091	Health-related outcomes	2000	Hospital inpatient	2002	Summary Diagnoses	2002	Health-related outcomes > Hospital inpatient > Summary Diagnoses
25384	CONTINUOUS	18327	-0.013296249	-0.028274772	0.001682274	0.081884478	LINEAR	Mean ICVF in superior longitudinal fasciculus on FA skeleton (right)		100000	Assessment Centre	100003	Imaging	100	Brain MRI	134	Assessment Centre > Imaging > Brain MRI > Diffusion brain MRI > dMRI skeleton
41204#K573	CAT-MUL	180961/12905(193866)	0.014793947	-0.002017527	0.031320621	0.081919164	LOGISTIC-BINARY	Diagnoses - secondary ICD10: K57.3 Diverticular disease of large intestine without perforation or abscess		100091	Health-related outcomes	2000	Hospital inpatient	2002	Summary Diagnoses	2002	Health-related outcomes > Hospital inpatient > Summary Diagnoses
23121	CONTINUOUS	190419	-0.0024745	-0.005262635	0.000313635	0.081948433	LINEAR	Arm fat-free mass (right)		100000	Assessment Centre	100006	Physical measures	100008	Anthropometry	100009	Assessment Centre > Physical measures > Anthropometry > Body composition by impedance
40006#C220	CAT-MUL	193799/67(193866)	0.141000052	-0.039538658	0.281273629	0.082003502	LOGISTIC-BINARY	Type of cancer: ICD10: C22.0 Liver cell carcinoma		100091	Health-related outcomes	100092	Cancer register	100092	Cancer register	100092	Health-related outcomes > Cancer register
41204#F059	CAT-MUL	192701/1165(193866)	0.041730997	-0.006810053	0.087338071	0.08207062	LOGISTIC-BINARY	Diagnoses - secondary ICD10: F05.9 Delirium, unspecified		100091	Health-related outcomes	2000	Hospital inpatient	2002	Summary Diagnoses	2002	Health-related outcomes > Hospital inpatient > Summary Diagnoses
20003#1140869034	CAT-MUL	193673/150(193823)	-0.19237178	-0.436844366	0.00104804	0.082086639	LOGISTIC-BINARY	Treatment/medication code: ortho-gynest 500micrograms pessary		100000	Assessment Centre	100071	Verbal interview	100075	Medications	100075	Assessment Centre > Verbal interview > Medications
41244#Planned series of admissions with no overnight stay	CAT-MUL	189633/4233(193866)	0.025432301	-0.003715418	0.053639644	0.082096706	LOGISTIC-BINARY	Intended management of patient (recoded)		100091	Health-related outcomes	2000	Hospital inpatient	2001	Summary Administration	2001	Health-related outcomes > Hospital inpatient > Summary Administration
20003#1140881702	CAT-MUL	193680/143(193823)	0.107469738	-0.024839332	0.218676267	0.082112462	LOGISTIC-BINARY	Treatment/medication code: adalate 10mg capsule		100000	Assessment Centre	100071	Verbal interview	100075	Medications	100075	Assessment Centre > Verbal interview > Medications
41202#M7954	CAT-MUL	193781/85(193866)	-0.33233794	-0.784904089	-0.018271881	0.082137174	LOGISTIC-BINARY	Diagnoses - main ICD10: M79.54 Residual foreign body in soft tissue (Hand)		100091	Health-related outcomes	2000	Hospital inpatient	2002	Summary Diagnoses	2002	Health-related outcomes > Hospital inpatient > Summary Diagnoses
41210#X715	CAT-MUL	193660/206(193866)	0.097693305	-0.021090795	0.200014133	0.08215041	LOGISTIC-BINARY	Operative procedures - secondary OPCS4: X71.5 Procurement of drugs for chemotherapy for neoplasm for regimens in Band 10		100091	Health-related outcomes	2000	Hospital inpatient	2005	Summary Operations	2005	Health-related outcomes > Hospital inpatient > Summary Operations
41210#Z555	CAT-MUL	193833/33(193866)	0.198531897	-0.067850914	0.387692875	0.082229584	LOGISTIC-BINARY	Operative procedures - secondary OPCS4: Z55.5 Palmaris longus		100091	Health-related outcomes	2000	Hospital inpatient	2005	Summary Operations	2005	Health-related outcomes > Hospital inpatient > Summary Operations
41272#Z555	CAT-MUL	193833/33(193866)	0.198531897	-0.067850914	0.387692875	0.082229584	LOGISTIC-BINARY	Operative procedures - OPCS4: Z55.5 Palmaris longus		100091	Health-related outcomes	2000	Hospital inpatient	2005	Summary Operations	2005	Health-related outcomes > Hospital inpatient > Summary Operations
41204#I864	CAT-MUL	193793/73(193866)	0.142083305	-0.039359819	0.284001914	0.082235332	LOGISTIC-BINARY	Diagnoses - secondary ICD10: I86.4 Gastric varices		100091	Health-related outcomes	2000	Hospital inpatient	2002	Summary Diagnoses	2002	Health-related outcomes > Hospital inpatient > Summary Diagnoses
41210#Z618	CAT-MUL	193770/96(193866)	0.126453806	-0.032040539	0.255218974	0.082263211	LOGISTIC-BINARY	Operative procedures - secondary OPCS4: Z61.8 Specified lymph node NEC		100091	Health-related outcomes	2000	Hospital inpatient	2005	Summary Operations	2005	Health-related outcomes > Hospital inpatient > Summary Operations
41272#Z618	CAT-MUL	193770/96(193866)	0.126453806	-0.032040539	0.255218974	0.082263211	LOGISTIC-BINARY	Operative procedures - OPCS4: Z61.8 Specified lymph node NEC		100091	Health-related outcomes	2000	Hospital inpatient	2005	Summary Operations	2005	Health-related outcomes > Hospital inpatient > Summary Operations
41270#M7685	CAT-MUL	193846/20(193866)	0.246020419	-0.095183357	0.476262826	0.082268969	LOGISTIC-BINARY	Diagnoses - ICD10: M76.85 Other enthesopathies of lower limb, excluding foot (Pelvic region and thigh)		100091	Health-related outcomes	2000	Hospital inpatient	2002	Summary Diagnoses	2002	Health-related outcomes > Hospital inpatient > Summary Diagnoses
20485	CAT-SIN	64001	-0.021304767	-0.045336637	0.002727103	0.082289314	ORDERED-LOGISTIC	Ever contemplated self-harm		100089	Online follow-up	136	Mental health	146	Self-harm behaviours	146	Online follow-up > Mental health > Self-harm behaviours
41204#Z931	CAT-MUL	193479/387(193866)	0.072868764	-0.014111925	0.150662589	0.082380868	LOGISTIC-BINARY	Diagnoses - secondary ICD10: Z93.1 Gastrostomy status		100091	Health-related outcomes	2000	Hospital inpatient	2002	Summary Diagnoses	2002	Health-related outcomes > Hospital inpatient > Summary Diagnoses
41270#Z931	CAT-MUL	193479/387(193866)	0.072868764	-0.014111925	0.150662589	0.082380868	LOGISTIC-BINARY	Diagnoses - ICD10: Z93.1 Gastrostomy status		100091	Health-related outcomes	2000	Hospital inpatient	2002	Summary Diagnoses	2002	Health-related outcomes > Hospital inpatient > Summary Diagnoses
41204#O679	CAT-MUL	193812/54(193866)	-1.262577416	-3.263380239	-0.281266048	0.082427206	LOGISTIC-BINARY	Diagnoses - secondary ICD10: O67.9 Intrapartum haemorrhage, unspecified		100091	Health-related outcomes	2000	Hospital inpatient	2002	Summary Diagnoses	2002	Health-related outcomes > Hospital inpatient > Summary Diagnoses
41272#U081	CAT-MUL	192485/1381(193866)	0.041876991	-0.006843463	0.087740604	0.082443492	LOGISTIC-BINARY	Operative procedures - OPCS4: U08.1 Computed tomography of abdomen NEC		100091	Health-related outcomes	2000	Hospital inpatient	2005	Summary Operations	2005	Health-related outcomes > Hospital inpatient > Summary Operations
22601#82162625	CAT-MUL	48236/29(48265)	0.20513025	-0.07197203	0.403362512	0.082486246	LOGISTIC-BINARY	Job coding: railway man, shunter, signalman, pointsman, level crossing keeper		100089	Online follow-up	123	Work environment	130	Employment history	130	Online follow-up > Work environment > Employment history
41200#B322	CAT-MUL	193551/315(193866)	-0.119799675	-0.26569771	0.005877233	0.08250341	LOGISTIC-BINARY	Operative procedures - main OPCS4: B32.2 Biopsy of lesion of breast NEC		100091	Health-related outcomes	2000	Hospital inpatient	2005	Summary Operations	2005	Health-related outcomes > Hospital inpatient > Summary Operations
41204#S019	CAT-MUL	193751/115(193866)	0.118697414	-0.029163183	0.240352127	0.082526437	LOGISTIC-BINARY	Diagnoses - secondary ICD10: S01.9 Open wound of head, part unspecified		100091	Health-related outcomes	2000	Hospital inpatient	2002	Summary Diagnoses	2002	Health-related outcomes > Hospital inpatient > Summary Diagnoses
20009	CONTINUOUS	142773	0.003720001	-0.000479843	0.007919845	0.082557557	LINEAR	Interpolated Age of participant when non-cancer illness first diagnosed		100000	Assessment Centre	100071	Verbal interview	100074	Medical conditions	100074	Assessment Centre > Verbal interview > Medical conditions
41270#G992	CAT-MUL	193074/792(193866)	-0.066737597	-0.145609774	0.005321168	0.082618509	LOGISTIC-BINARY	Diagnoses - ICD10: G99.2 Myelopathy in diseases classified elsewhere		100091	Health-related outcomes	2000	Hospital inpatient	2002	Summary Diagnoses	2002	Health-related outcomes > Hospital inpatient > Summary Diagnoses
41272#L888	CAT-MUL	193851/15(193866)	0.270749328	-0.113221698	0.520927487	0.082655133	LOGISTIC-BINARY	Operative procedures - OPCS4: L88.8 Other specified transluminal operations on varicose vein of leg		100091	Health-related outcomes	2000	Hospital inpatient	2005	Summary Operations	2005	Health-related outcomes > Hospital inpatient > Summary Operations
41270#K828	CAT-MUL	193093/773(193866)	0.055374819	-0.009766588	0.115462592	0.08269571	LOGISTIC-BINARY	Diagnoses - ICD10: K82.8 Other specified diseases of gallbladder		100091	Health-related outcomes	2000	Hospital inpatient	2002	Summary Diagnoses	2002	Health-related outcomes > Hospital inpatient > Summary Diagnoses
41210#Z913	CAT-MUL	193718/148(193866)	0.110415094	-0.025718972	0.22495751	0.082759476	LOGISTIC-BINARY	Operative procedures - secondary OPCS4: Z91.3 Brachial vein		100091	Health-related outcomes	2000	Hospital inpatient	2005	Summary Operations	2005	Health-related outcomes > Hospital inpatient > Summary Operations
41272#Z913	CAT-MUL	193718/148(193866)	0.110415094	-0.025718972	0.22495751	0.082759476	LOGISTIC-BINARY	Operative procedures - OPCS4: Z91.3 Brachial vein		100091	Health-related outcomes	2000	Hospital inpatient	2005	Summary Operations	2005	Health-related outcomes > Hospital inpatient > Summary Operations
41210#W035	CAT-MUL	193854/12(193866)	0.272590378	-0.12393329	0.520076826	0.082841221	LOGISTIC-BINARY	Operative procedures - secondary OPCS4: W03.5 Localised fusion of joints of midfoot and forefoot		100091	Health-related outcomes	2000	Hospital inpatient	2005	Summary Operations	2005	Health-related outcomes > Hospital inpatient > Summary Operations
41210#T874	CAT-MUL	193255/611(193866)	0.059119119	-0.010772814	0.123035027	0.082879479	LOGISTIC-BINARY	Operative procedures - secondary OPCS4: T87.4 Excision or biopsy of mediastinal lymph node		100091	Health-related outcomes	2000	Hospital inpatient	2005	Summary Operations	2005	Health-related outcomes > Hospital inpatient > Summary Operations
20003#1141177526	CAT-MUL	193201/622(193823)	-0.075415758	-0.165148965	0.005630859	0.082901309	LOGISTIC-BINARY	Treatment/medication code: esomeprazole		100000	Assessment Centre	100071	Verbal interview	100075	Medications	100075	Assessment Centre > Verbal interview > Medications
41202#K659	CAT-MUL	193821/45(193866)	0.172995836	-0.054508247	0.341959206	0.0831394	LOGISTIC-BINARY	Diagnoses - main ICD10: K65.9 Peritonitis, unspecified		100091	Health-related outcomes	2000	Hospital inpatient	2002	Summary Diagnoses	2002	Health-related outcomes > Hospital inpatient > Summary Diagnoses
41272#X329	CAT-MUL	193856/10(193866)	0.3010137	-0.145446194	0.569895061	0.08315395	LOGISTIC-BINARY	Operative procedures - OPCS4: X32.9 Unspecified exchange blood transfusion		100091	Health-related outcomes	2000	Hospital inpatient	2005	Summary Operations	2005	Health-related outcomes > Hospital inpatient > Summary Operations
41210#Z779	CAT-MUL	193530/336(193866)	0.081081307	-0.016504258	0.167359838	0.083155898	LOGISTIC-BINARY	Operative procedures - secondary OPCS4: Z77.9 Tibia NEC		100091	Health-related outcomes	2000	Hospital inpatient	2005	Summary Operations	2005	Health-related outcomes > Hospital inpatient > Summary Operations
41272#Z779	CAT-MUL	193530/336(193866)	0.081081307	-0.016504258	0.167359838	0.083155898	LOGISTIC-BINARY	Operative procedures - OPCS4: Z77.9 Tibia NEC		100091	Health-related outcomes	2000	Hospital inpatient	2005	Summary Operations	2005	Health-related outcomes > Hospital inpatient > Summary Operations
41202#I800	CAT-MUL	193671/195(193866)	0.098445191	-0.021980088	0.201596911	0.083161269	LOGISTIC-BINARY	Diagnoses - main ICD10: I80.0 Phlebitis and thrombophlebitis of superficial vessels of lower extremities		100091	Health-related outcomes	2000	Hospital inpatient	2002	Summary Diagnoses	2002	Health-related outcomes > Hospital inpatient > Summary Diagnoses
41203#6271	CAT-MUL	193795/71(193866)	-0.289977293	-0.680482943	-0.008775095	0.083171051	LOGISTIC-BINARY	Diagnoses - main ICD9: 6271 Postmenopausal bleeding		100091	Health-related outcomes	2000	Hospital inpatient	2002	Summary Diagnoses	2002	Health-related outcomes > Hospital inpatient > Summary Diagnoses
41270#H181	CAT-MUL	193837/29(193866)	0.193514378	-0.068919633	0.377455729	0.083211544	LOGISTIC-BINARY	Diagnoses - ICD10: H18.1 Bullous keratopathy		100091	Health-related outcomes	2000	Hospital inpatient	2002	Summary Diagnoses	2002	Health-related outcomes > Hospital inpatient > Summary Diagnoses
41270#K136	CAT-MUL	193810/56(193866)	-0.445015012	-1.087748704	-0.043775596	0.083245533	LOGISTIC-BINARY	Diagnoses - ICD10: K13.6 Irritative hyperplasia of oral mucosa		100091	Health-related outcomes	2000	Hospital inpatient	2002	Summary Diagnoses	2002	Health-related outcomes > Hospital inpatient > Summary Diagnoses
25269	CONTINUOUS	18329	0.013343728	-0.001759979	0.028447435	0.08334542	LINEAR	Mean L2 in retrolenticular part of internal capsule on FA skeleton (left)		100000	Assessment Centre	100003	Imaging	100	Brain MRI	134	Assessment Centre > Imaging > Brain MRI > Diffusion brain MRI > dMRI skeleton
41272#Q441	CAT-MUL	193856/10(193866)	0.356431116	-0.161955341	0.690515329	0.083445482	LOGISTIC-BINARY	Operative procedures - OPCS4: Q44.1 Open cauterisation of lesion of ovary		100091	Health-related outcomes	2000	Hospital inpatient	2005	Summary Operations	2005	Health-related outcomes > Hospital inpatient > Summary Operations
41272#T874	CAT-MUL	193225/641(193866)	0.057733474	-0.010598533	0.120351048	0.083552004	LOGISTIC-BINARY	Operative procedures - OPCS4: T87.4 Excision or biopsy of mediastinal lymph node		100091	Health-related outcomes	2000	Hospital inpatient	2005	Summary Operations	2005	Health-related outcomes > Hospital inpatient > Summary Operations
41270#G919	CAT-MUL	193594/272(193866)	-0.127201164	-0.283805794	0.005691212	0.083559913	LOGISTIC-BINARY	Diagnoses - ICD10: G91.9 Hydrocephalus, unspecified		100091	Health-related outcomes	2000	Hospital inpatient	2002	Summary Diagnoses	2002	Health-related outcomes > Hospital inpatient > Summary Diagnoses
41210#Z372	CAT-MUL	193847/19(193866)	0.222092739	-0.089381838	0.427466247	0.083579478	LOGISTIC-BINARY	Operative procedures - secondary OPCS4: Z37.2 Coeliac artery		100091	Health-related outcomes	2000	Hospital inpatient	2005	Summary Operations	2005	Health-related outcomes > Hospital inpatient > Summary Operations
41272#Z372	CAT-MUL	193847/19(193866)	0.222092739	-0.089381838	0.427466247	0.083579478	LOGISTIC-BINARY	Operative procedures - OPCS4: Z37.2 Coeliac artery		100091	Health-related outcomes	2000	Hospital inpatient	2005	Summary Operations	2005	Health-related outcomes > Hospital inpatient > Summary Operations
41270#N946	CAT-MUL	193175/691(193866)	0.066879385	-0.01222019	0.139522089	0.083582267	LOGISTIC-BINARY	Diagnoses - ICD10: N94.6 Dysmenorrhoea, unspecified		100091	Health-related outcomes	2000	Hospital inpatient	2002	Summary Diagnoses	2002	Health-related outcomes > Hospital inpatient > Summary Diagnoses
20003#1141157324	CAT-MUL	193783/40(193823)	0.194076467	-0.06396852	0.382836892	0.083597485	LOGISTIC-BINARY	Treatment/medication code: loratadine product		100000	Assessment Centre	100071	Verbal interview	100075	Medications	100075	Assessment Centre > Verbal interview > Medications
41204#C859	CAT-MUL	193487/379(193866)	0.071827935	-0.014251153	0.148846844	0.083662403	LOGISTIC-BINARY	Diagnoses - secondary ICD10: C85.9 Non-Hodgkin's lymphoma, unspecified type		100091	Health-related outcomes	2000	Hospital inpatient	2002	Summary Diagnoses	2002	Health-related outcomes > Hospital inpatient > Summary Diagnoses
20004#1546	CAT-MUL	193761/62(193823)	-0.398081177	-0.962267449	-0.031531223	0.083684463	LOGISTIC-BINARY	Operation code: bronchoscopy		100000	Assessment Centre	100071	Verbal interview	100076	Operations	100076	Assessment Centre > Verbal interview > Operations
20003#1140870856	CAT-MUL	193389/434(193823)	0.069658981	-0.013491844	0.144681577	0.083704143	LOGISTIC-BINARY	Treatment/medication code: calcichew 1.25g chewable tablet		100000	Assessment Centre	100071	Verbal interview	100075	Medications	100075	Assessment Centre > Verbal interview > Medications
41200#E048	CAT-MUL	193843/23(193866)	0.242128754	-0.095006865	0.469387642	0.083766833	LOGISTIC-BINARY	Operative procedures - main OPCS4: E04.8 Other specified operations on turbinate of nose		100091	Health-related outcomes	2000	Hospital inpatient	2005	Summary Operations	2005	Health-related outcomes > Hospital inpatient > Summary Operations
41272#S012	CAT-MUL	193844/22(193866)	0.224020424	-0.083523787	0.437482732	0.08378206	LOGISTIC-BINARY	Operative procedures - OPCS4: S01.2 Facelift NEC		100091	Health-related outcomes	2000	Hospital inpatient	2005	Summary Operations	2005	Health-related outcomes > Hospital inpatient > Summary Operations
41270#N482	CAT-MUL	193777/89(193866)	-0.279018194	-0.654014332	-0.00945605	0.083965334	LOGISTIC-BINARY	Diagnoses - ICD10: N48.2 Other inflammatory disorders of penis		100091	Health-related outcomes	2000	Hospital inpatient	2002	Summary Diagnoses	2002	Health-related outcomes > Hospital inpatient > Summary Diagnoses
41272#X403	CAT-MUL	193522/344(193866)	0.075792462	-0.015404087	0.156901602	0.083965665	LOGISTIC-BINARY	Operative procedures - OPCS4: X40.3 Haemodialysis NEC		100091	Health-related outcomes	2000	Hospital inpatient	2005	Summary Operations	2005	Health-related outcomes > Hospital inpatient > Summary Operations
41270#L82	CAT-MUL	191710/2156(193866)	0.033325662	-0.005390981	0.070244559	0.084001991	LOGISTIC-BINARY	Diagnoses - ICD10: L82 Seborrhoeic keratosis		100091	Health-related outcomes	2000	Hospital inpatient	2002	Summary Diagnoses	2002	Health-related outcomes > Hospital inpatient > Summary Diagnoses
41200#J723	CAT-MUL	193851/15(193866)	0.251624351	-0.111332063	0.482510101	0.084070553	LOGISTIC-BINARY	Operative procedures - main OPCS4: J72.3 Biopsy of lesion of spleen		100091	Health-related outcomes	2000	Hospital inpatient	2005	Summary Operations	2005	Health-related outcomes > Hospital inpatient > Summary Operations
41272#J723	CAT-MUL	193851/15(193866)	0.251624351	-0.111332063	0.482510101	0.084070553	LOGISTIC-BINARY	Operative procedures - OPCS4: J72.3 Biopsy of lesion of spleen		100091	Health-related outcomes	2000	Hospital inpatient	2005	Summary Operations	2005	Health-related outcomes > Hospital inpatient > Summary Operations
41270#I209	CAT-MUL	184411/9455(193866)	0.016584544	-0.002423396	0.035221849	0.084133209	LOGISTIC-BINARY	Diagnoses - ICD10: I20.9 Angina pectoris, unspecified		100091	Health-related outcomes	2000	Hospital inpatient	2002	Summary Diagnoses	2002	Health-related outcomes > Hospital inpatient > Summary Diagnoses
25241	CONTINUOUS	18329	0.013104712	-0.001768818	0.027978242	0.084186033	LINEAR	Mean L1 in superior longitudinal fasciculus on FA skeleton (left)		100000	Assessment Centre	100003	Imaging	100	Brain MRI	134	Assessment Centre > Imaging > Brain MRI > Diffusion brain MRI > dMRI skeleton
20004#1444	CAT-MUL	193498/325(193823)	0.076450889	-0.015742134	0.158202548	0.084188483	LOGISTIC-BINARY	Operation code: lung removal/pneumonectomy/lobectomy		100000	Assessment Centre	100071	Verbal interview	100076	Operations	100076	Assessment Centre > Verbal interview > Operations
41270#N059	CAT-MUL	193775/91(193866)	0.134303105	-0.035976877	0.271162977	0.084275331	LOGISTIC-BINARY	Diagnoses - ICD10: N05.9 Unspecified		100091	Health-related outcomes	2000	Hospital inpatient	2002	Summary Diagnoses	2002	Health-related outcomes > Hospital inpatient > Summary Diagnoses
20002#1481	CAT-MUL	193802/21(193823)	0.217277733	-0.086420708	0.420191998	0.084334027	LOGISTIC-BINARY	Non-cancer illness code, self-reported: polymyositis		100000	Assessment Centre	100071	Verbal interview	100074	Medical conditions	100074	Assessment Centre > Verbal interview > Medical conditions
41204#T919	CAT-MUL	193829/37(193866)	0.193646492	-0.066332082	0.380634897	0.084411148	LOGISTIC-BINARY	Diagnoses - secondary ICD10: T91.9 Sequelae of unspecified injury of neck and trunk		100091	Health-related outcomes	2000	Hospital inpatient	2002	Summary Diagnoses	2002	Health-related outcomes > Hospital inpatient > Summary Diagnoses
41270#T919	CAT-MUL	193829/37(193866)	0.193646492	-0.066332082	0.380634897	0.084411148	LOGISTIC-BINARY	Diagnoses - ICD10: T91.9 Sequelae of unspecified injury of neck and trunk		100091	Health-related outcomes	2000	Hospital inpatient	2002	Summary Diagnoses	2002	Health-related outcomes > Hospital inpatient > Summary Diagnoses
41201#W649	CAT-MUL	193856/10(193866)	0.280849015	-0.143023696	0.530295926	0.084487876	LOGISTIC-BINARY	External causes - ICD10: W64.9 Unspecified place		100091	Health-related outcomes	2000	Hospital inpatient	2002	Summary Diagnoses	2002	Health-related outcomes > Hospital inpatient > Summary Diagnoses
41272#E498	CAT-MUL	193658/208(193866)	0.094049309	-0.02115832	0.193307902	0.084492005	LOGISTIC-BINARY	Operative procedures - OPCS4: E49.8 Other specified diagnostic fibreoptic endoscopic examination of lower respiratory tract		100091	Health-related outcomes	2000	Hospital inpatient	2005	Summary Operations	2005	Health-related outcomes > Hospital inpatient > Summary Operations
41270#M939	CAT-MUL	193783/83(193866)	-0.328893916	-0.780583315	-0.015853369	0.084576633	LOGISTIC-BINARY	Diagnoses - ICD10: M93.9 Osteochondropathy, unspecified		100091	Health-related outcomes	2000	Hospital inpatient	2002	Summary Diagnoses	2002	Health-related outcomes > Hospital inpatient > Summary Diagnoses
41202#J342	CAT-MUL	192122/1744(193866)	-0.046228495	-0.100423117	0.004753272	0.08469423	LOGISTIC-BINARY	Diagnoses - main ICD10: J34.2 Deviated nasal septum		100091	Health-related outcomes	2000	Hospital inpatient	2002	Summary Diagnoses	2002	Health-related outcomes > Hospital inpatient > Summary Diagnoses
22617#3564	CAT-MUL	48035/230(48265)	-0.151672981	-0.341586483	0.005569446	0.084733191	LOGISTIC-BINARY	Job code - historical: Careers advisers and vocational guidance specialists		100089	Online follow-up	123	Work environment	130	Employment history	130	Online follow-up > Work environment > Employment history
41272#E851	CAT-MUL	192655/1211(193866)	0.042920479	-0.007480693	0.090196599	0.084755559	LOGISTIC-BINARY	Operative procedures - OPCS4: E85.1 Invasive ventilation		100091	Health-related outcomes	2000	Hospital inpatient	2005	Summary Operations	2005	Health-related outcomes > Hospital inpatient > Summary Operations
20003#1140865000	CAT-MUL	193775/48(193823)	-0.691366878	-1.7630963	-0.106354953	0.084817349	LOGISTIC-BINARY	Treatment/medication code: zydol 50mg capsule		100000	Assessment Centre	100071	Verbal interview	100075	Medications	100075	Assessment Centre > Verbal interview > Medications
41202#Z423	CAT-MUL	193826/40(193866)	0.184274082	-0.061736647	0.364445071	0.084905926	LOGISTIC-BINARY	Diagnoses - main ICD10: Z42.3 Follow-up care involving plastic surgery of upper extremity		100091	Health-related outcomes	2000	Hospital inpatient	2002	Summary Diagnoses	2002	Health-related outcomes > Hospital inpatient > Summary Diagnoses
41204#I714	CAT-MUL	193297/569(193866)	0.055911846	-0.010591484	0.116813826	0.08494358	LOGISTIC-BINARY	Diagnoses - secondary ICD10: I71.4 Abdominal aortic aneurysm, without mention of rupture		100091	Health-related outcomes	2000	Hospital inpatient	2002	Summary Diagnoses	2002	Health-related outcomes > Hospital inpatient > Summary Diagnoses
41210#Z809	CAT-MUL	193628/238(193866)	0.090831483	-0.02011113	0.187280718	0.085002224	LOGISTIC-BINARY	Operative procedures - secondary OPCS4: Z80.9 Bone of foot NEC		100091	Health-related outcomes	2000	Hospital inpatient	2005	Summary Operations	2005	Health-related outcomes > Hospital inpatient > Summary Operations
41272#Z809	CAT-MUL	193628/238(193866)	0.090831483	-0.02011113	0.187280718	0.085002224	LOGISTIC-BINARY	Operative procedures - OPCS4: Z80.9 Bone of foot NEC		100091	Health-related outcomes	2000	Hospital inpatient	2005	Summary Operations	2005	Health-related outcomes > Hospital inpatient > Summary Operations
41230#5M8	CAT-MUL	191209/2657(193866)	-0.038117238	-0.061586656	0.004454068	0.085008864	LOGISTIC-BINARY	PCT where patients GP was registered: NORTH SOMERSET PCT		100091	Health-related outcomes	2000	Hospital inpatient	2001	Summary Administration	2001	Health-related outcomes > Hospital inpatient > Summary Administration
41210#Q231	CAT-MUL	193519/347(193866)	-0.120906942	-0.269283693	0.007029888	0.08502173	LOGISTIC-BINARY	Operative procedures - secondary OPCS4: Q23.1 Unilateral salpingoophorectomy NEC		100091	Health-related outcomes	2000	Hospital inpatient	2005	Summary Operations	2005	Health-related outcomes > Hospital inpatient > Summary Operations
22617#3411	CAT-MUL	48170/95(48265)	0.143829455	-0.038571756	0.291622701	0.085063325	LOGISTIC-BINARY	Job code - historical: Artists		100089	Online follow-up	123	Work environment	130	Employment history	130	Online follow-up > Work environment > Employment history
20003#1140928916	CAT-MUL	193613/210(193823)	0.102064489	-0.023414198	0.209825516	0.085103987	LOGISTIC-BINARY	Treatment/medication code: olanzapine		100000	Assessment Centre	100071	Verbal interview	100075	Medications	100075	Assessment Centre > Verbal interview > Medications
41204#G250	CAT-MUL	193596/270(193866)	-0.120917957	-0.270261004	0.006261422	0.085128998	LOGISTIC-BINARY	Diagnoses - secondary ICD10: G25.0 Essential tremor		100091	Health-related outcomes	2000	Hospital inpatient	2002	Summary Diagnoses	2002	Health-related outcomes > Hospital inpatient > Summary Diagnoses
41270#D232	CAT-MUL	193793/73(193866)	-0.342387166	-0.818405117	-0.01902532	0.085133382	LOGISTIC-BINARY	Diagnoses - ICD10: D23.2 Skin of ear and external auricular canal		100091	Health-related outcomes	2000	Hospital inpatient	2002	Summary Diagnoses	2002	Health-related outcomes > Hospital inpatient > Summary Diagnoses
41204#R220	CAT-MUL	193745/121(193866)	0.121058879	-0.030997623	0.246263222	0.085228067	LOGISTIC-BINARY	Diagnoses - secondary ICD10: R22.0 Localised swelling, mass and lump, head		100091	Health-related outcomes	2000	Hospital inpatient	2002	Summary Diagnoses	2002	Health-related outcomes > Hospital inpatient > Summary Diagnoses
41272#E144	CAT-MUL	193840/26(193866)	0.215696072	-0.08434062	0.418288276	0.085244475	LOGISTIC-BINARY	Operative procedures - OPCS4: E14.4 Transantral ethmoidectomy		100091	Health-related outcomes	2000	Hospital inpatient	2005	Summary Operations	2005	Health-related outcomes > Hospital inpatient > Summary Operations
41204#I313	CAT-MUL	193260/606(193866)	0.058394381	-0.011184176	0.122041056	0.085351735	LOGISTIC-BINARY	Diagnoses - secondary ICD10: I31.3 Pericardial effusion (noninflammatory)		100091	Health-related outcomes	2000	Hospital inpatient	2002	Summary Diagnoses	2002	Health-related outcomes > Hospital inpatient > Summary Diagnoses
41210#W694	CAT-MUL	193785/81(193866)	0.140349936	-0.039627687	0.282754868	0.085403862	LOGISTIC-BINARY	Operative procedures - secondary OPCS4: W69.4 Open biopsy of synovial membrane of joint		100091	Health-related outcomes	2000	Hospital inpatient	2005	Summary Operations	2005	Health-related outcomes > Hospital inpatient > Summary Operations
41270#I959	CAT-MUL	189963/3903(193866)	0.025069806	-0.004001939	0.053146146	0.085424292	LOGISTIC-BINARY	Diagnoses - ICD10: I95.9 Hypotension, unspecified		100091	Health-related outcomes	2000	Hospital inpatient	2002	Summary Diagnoses	2002	Health-related outcomes > Hospital inpatient > Summary Diagnoses
41272#C322	CAT-MUL	193820/46(193866)	-1.216971514	-3.170370175	-0.265105571	0.085453379	LOGISTIC-BINARY	Operative procedures - OPCS4: C32.2 Recession of lateral rectus muscle of eye NEC		100091	Health-related outcomes	2000	Hospital inpatient	2005	Summary Operations	2005	Health-related outcomes > Hospital inpatient > Summary Operations
41204#M8599	CAT-MUL	193848/18(193866)	0.23782926	-0.096395402	0.462917039	0.085527727	LOGISTIC-BINARY	Diagnoses - secondary ICD10: M85.99 Disorder of bone density and structure, unspecified (Site unspecified)		100091	Health-related outcomes	2000	Hospital inpatient	2002	Summary Diagnoses	2002	Health-related outcomes > Hospital inpatient > Summary Diagnoses
41270#S9220	CAT-MUL	193818/48(193866)	-0.692143613	-1.767786848	-0.105801884	0.085540303	LOGISTIC-BINARY	Diagnoses - ICD10: S92.20 Fracture of other tarsal bone(s) (closed)		100091	Health-related outcomes	2000	Hospital inpatient	2002	Summary Diagnoses	2002	Health-related outcomes > Hospital inpatient > Summary Diagnoses
41204#G932	CAT-MUL	193823/43(193866)	0.185807188	-0.061328443	0.368542644	0.08554182	LOGISTIC-BINARY	Diagnoses - secondary ICD10: G93.2 Benign intracranial hypertension		100091	Health-related outcomes	2000	Hospital inpatient	2002	Summary Diagnoses	2002	Health-related outcomes > Hospital inpatient > Summary Diagnoses
41200#K262	CAT-MUL	193441/425(193866)	0.064802308	-0.013040005	0.134973926	0.085566042	LOGISTIC-BINARY	Operative procedures - main OPCS4: K26.2 Xenograft replacement of aortic valve		100091	Health-related outcomes	2000	Hospital inpatient	2005	Summary Operations	2005	Health-related outcomes > Hospital inpatient > Summary Operations
20003#1140878304	CAT-MUL	193690/133(193823)	-0.200606891	-0.46061569	0.001709273	0.085573322	LOGISTIC-BINARY	Treatment/medication code: e45 cream		100000	Assessment Centre	100071	Verbal interview	100075	Medications	100075	Assessment Centre > Verbal interview > Medications
41202#R398	CAT-MUL	192518/1348(193866)	0.04130347	-0.007245379	0.086994671	0.085579283	LOGISTIC-BINARY	Diagnoses - main ICD10: R39.8 Other and unspecified symptoms and signs involving the urinary system		100091	Health-related outcomes	2000	Hospital inpatient	2002	Summary Diagnoses	2002	Health-related outcomes > Hospital inpatient > Summary Diagnoses
41270#O438	CAT-MUL	193810/56(193866)	-0.699004613	-1.78029354	-0.100569562	0.085600908	LOGISTIC-BINARY	Diagnoses - ICD10: O43.8 Other placental disorders		100091	Health-related outcomes	2000	Hospital inpatient	2002	Summary Diagnoses	2002	Health-related outcomes > Hospital inpatient > Summary Diagnoses
41200#C311	CAT-MUL	193778/88(193866)	0.140066908	-0.038474116	0.28343215	0.085605263	LOGISTIC-BINARY	Operative procedures - main OPCS4: C31.1 Recession of medial rectus muscle and resection of lateral rectus muscle of eye		100091	Health-related outcomes	2000	Hospital inpatient	2005	Summary Operations	2005	Health-related outcomes > Hospital inpatient > Summary Operations
41272#G532	CAT-MUL	193850/16(193866)	0.237298567	-0.104367951	0.455789619	0.085638679	LOGISTIC-BINARY	Operative procedures - OPCS4: G53.2 Closure of perforation of duodenum NEC		100091	Health-related outcomes	2000	Hospital inpatient	2005	Summary Operations	2005	Health-related outcomes > Hospital inpatient > Summary Operations
41270#L919	CAT-MUL	193855/11(193866)	0.292580445	-0.144904785	0.558767765	0.085662864	LOGISTIC-BINARY	Diagnoses - ICD10: L91.9 Hypertrophic disorder of skin, unspecified		100091	Health-related outcomes	2000	Hospital inpatient	2002	Summary Diagnoses	2002	Health-related outcomes > Hospital inpatient > Summary Diagnoses
41210#H541	CAT-MUL	193779/87(193866)	-0.294874444	-0.696021471	-0.009961716	0.085686872	LOGISTIC-BINARY	Operative procedures - secondary OPCS4: H54.1 Anorectal stretch		100091	Health-related outcomes	2000	Hospital inpatient	2005	Summary Operations	2005	Health-related outcomes > Hospital inpatient > Summary Operations
41270#E040	CAT-MUL	193836/30(193866)	0.203864547	-0.075790345	0.398751878	0.08575428	LOGISTIC-BINARY	Diagnoses - ICD10: E04.0 Non-toxic diffuse goitre		100091	Health-related outcomes	2000	Hospital inpatient	2002	Summary Diagnoses	2002	Health-related outcomes > Hospital inpatient > Summary Diagnoses
41202#S860	CAT-MUL	193539/327(193866)	-0.120208101	-0.268508102	0.006917208	0.085831903	LOGISTIC-BINARY	Diagnoses - main ICD10: S86.0 Injury of Achilles tendon		100091	Health-related outcomes	2000	Hospital inpatient	2002	Summary Diagnoses	2002	Health-related outcomes > Hospital inpatient > Summary Diagnoses
41201#W070	CAT-MUL	193692/174(193866)	0.09950143	-0.023539813	0.204454891	0.085836206	LOGISTIC-BINARY	External causes - ICD10: W07.0 Home		100091	Health-related outcomes	2000	Hospital inpatient	2002	Summary Diagnoses	2002	Health-related outcomes > Hospital inpatient > Summary Diagnoses
20003#1141164068	CAT-MUL	193770/53(193823)	0.15372056	-0.047181072	0.307679399	0.085850726	LOGISTIC-BINARY	Treatment/medication code: mirapexin 0.088mg tablet		100000	Assessment Centre	100071	Verbal interview	100075	Medications	100075	Assessment Centre > Verbal interview > Medications
41204#R760	CAT-MUL	193848/18(193866)	0.240768756	-0.101766632	0.465759914	0.085910943	LOGISTIC-BINARY	Diagnoses - secondary ICD10: R76.0 Raised antibody titer		100091	Health-related outcomes	2000	Hospital inpatient	2002	Summary Diagnoses	2002	Health-related outcomes > Hospital inpatient > Summary Diagnoses
41272#W814	CAT-MUL	193824/42(193866)	0.177541923	-0.059794925	0.351798099	0.085951177	LOGISTIC-BINARY	Operative procedures - OPCS4: W81.4 Incision of joint NEC		100091	Health-related outcomes	2000	Hospital inpatient	2005	Summary Operations	2005	Health-related outcomes > Hospital inpatient > Summary Operations
41204#K560	CAT-MUL	193785/81(193866)	-0.287039167	-0.678163227	-0.009653442	0.085983512	LOGISTIC-BINARY	Diagnoses - secondary ICD10: K56.0 Paralytic ileus		100091	Health-related outcomes	2000	Hospital inpatient	2002	Summary Diagnoses	2002	Health-related outcomes > Hospital inpatient > Summary Diagnoses
41200#W501	CAT-MUL	193780/86(193866)	-0.27586667	-0.649258152	-0.007514011	0.08604809	LOGISTIC-BINARY	Operative procedures - main OPCS4: W50.1 Primary prosthetic replacement of head of humerus not using cement		100091	Health-related outcomes	2000	Hospital inpatient	2005	Summary Operations	2005	Health-related outcomes > Hospital inpatient > Summary Operations
41270#C679	CAT-MUL	192580/1286(193866)	0.039937301	-0.007063008	0.084198514	0.086053475	LOGISTIC-BINARY	Diagnoses - ICD10: C67.9 Bladder, unspecified		100091	Health-related outcomes	2000	Hospital inpatient	2002	Summary Diagnoses	2002	Health-related outcomes > Hospital inpatient > Summary Diagnoses
41202#S635	CAT-MUL	193849/17(193866)	0.249715269	-0.109517441	0.480065973	0.086134759	LOGISTIC-BINARY	Diagnoses - main ICD10: S63.5 Sprain and strain of wrist		100091	Health-related outcomes	2000	Hospital inpatient	2002	Summary Diagnoses	2002	Health-related outcomes > Hospital inpatient > Summary Diagnoses
41202#E210	CAT-MUL	193628/238(193866)	0.089993253	-0.020224386	0.186002941	0.086144057	LOGISTIC-BINARY	Diagnoses - main ICD10: E21.0 Primary hyperparathyroidism		100091	Health-related outcomes	2000	Hospital inpatient	2002	Summary Diagnoses	2002	Health-related outcomes > Hospital inpatient > Summary Diagnoses
41270#N085	CAT-MUL	193803/63(193866)	0.154009837	-0.046251766	0.309138458	0.086177213	LOGISTIC-BINARY	Diagnoses - ICD10: N08.5 Glomerular disorders in systemic connective tissue disorders		100091	Health-related outcomes	2000	Hospital inpatient	2002	Summary Diagnoses	2002	Health-related outcomes > Hospital inpatient > Summary Diagnoses
41272#V671	CAT-MUL	193731/135(193866)	0.112948033	-0.028528928	0.230851685	0.086257697	LOGISTIC-BINARY	Operative procedures - OPCS4: V67.1 Primary posterior lumbar medial facetectomy		100091	Health-related outcomes	2000	Hospital inpatient	2005	Summary Operations	2005	Health-related outcomes > Hospital inpatient > Summary Operations
20004#1071	CAT-MUL	193705/118(193823)	0.120782541	-0.031735275	0.245961155	0.086355372	LOGISTIC-BINARY	Operation code: other arterial surgery/revascularisation procedures		100000	Assessment Centre	100071	Verbal interview	100076	Operations	100076	Assessment Centre > Verbal interview > Operations
41200#M283	CAT-MUL	193806/60(193866)	0.152579044	-0.046330843	0.306223223	0.086359296	LOGISTIC-BINARY	Operative procedures - main OPCS4: M28.3 Endoscopic extraction of calculus of ureter NEC		100091	Health-related outcomes	2000	Hospital inpatient	2005	Summary Operations	2005	Health-related outcomes > Hospital inpatient > Summary Operations
41204#M1906	CAT-MUL	193856/10(193866)	0.284643934	-0.144595639	0.541068826	0.086378315	LOGISTIC-BINARY	Diagnoses - secondary ICD10: M19.06 Primary arthrosis of other joints-Lower leg		100091	Health-related outcomes	2000	Hospital inpatient	2002	Summary Diagnoses	2002	Health-related outcomes > Hospital inpatient > Summary Diagnoses
41272#S083	CAT-MUL	193675/191(193866)	0.09609441	-0.022483532	0.198032741	0.086400009	LOGISTIC-BINARY	Operative procedures - OPCS4: S08.3 Curettage of lesion of skin of head or neck NEC		100091	Health-related outcomes	2000	Hospital inpatient	2005	Summary Operations	2005	Health-related outcomes > Hospital inpatient > Summary Operations
41200#B304	CAT-MUL	193756/110(193866)	-0.261699295	-0.610928744	-0.00290368	0.08640369	LOGISTIC-BINARY	Operative procedures - main OPCS4: B30.4 Renewal of prosthesis for breast		100091	Health-related outcomes	2000	Hospital inpatient	2005	Summary Operations	2005	Health-related outcomes > Hospital inpatient > Summary Operations
41204#N429	CAT-MUL	193733/133(193866)	0.103159978	-0.025560827	0.211466985	0.086408971	LOGISTIC-BINARY	Diagnoses - secondary ICD10: N42.9 Disorder of prostate, unspecified		100091	Health-related outcomes	2000	Hospital inpatient	2002	Summary Diagnoses	2002	Health-related outcomes > Hospital inpatient > Summary Diagnoses
20061-Lack of time	CAT-SIN	883/1643	-999	-999	-999	0.086416235	MULTINOMIAL-LOGISTIC	Reason for skipping OCT (right)		100000	Assessment Centre	100006	Physical measures	100013	Eye measures	100016	Assessment Centre > Physical measures > Eye measures > Retinal optical coherence tomography
41229#5M7	CAT-MUL	191608/2258(193866)	0.038819741	-0.00623996	0.08258617	0.086494406	LOGISTIC-BINARY	PCT responsible for patient data: SUTTON AND MERTON PCT		100091	Health-related outcomes	2000	Hospital inpatient	2001	Summary Administration	2001	Health-related outcomes > Hospital inpatient > Summary Administration
41270#K769	CAT-MUL	193214/652(193866)	0.057268053	-0.011144546	0.119999425	0.086544056	LOGISTIC-BINARY	Diagnoses - ICD10: K76.9 Liver disease, unspecified		100091	Health-related outcomes	2000	Hospital inpatient	2002	Summary Diagnoses	2002	Health-related outcomes > Hospital inpatient > Summary Diagnoses
41202#B259	CAT-MUL	193846/20(193866)	0.237168154	-0.101284689	0.457248901	0.086578955	LOGISTIC-BINARY	Diagnoses - main ICD10: B25.9 Cytomegaloviral disease, unspecified		100091	Health-related outcomes	2000	Hospital inpatient	2002	Summary Diagnoses	2002	Health-related outcomes > Hospital inpatient > Summary Diagnoses
41230#5QD	CAT-MUL	192969/897(193866)	-0.064716902	-0.141904284	0.00636815	0.086646945	LOGISTIC-BINARY	PCT where patients GP was registered: BUCKINGHAMSHIRE PCT		100091	Health-related outcomes	2000	Hospital inpatient	2001	Summary Administration	2001	Health-related outcomes > Hospital inpatient > Summary Administration
41200#X384	CAT-MUL	193428/438(193866)	0.069180157	-0.014246289	0.144327732	0.08665016	LOGISTIC-BINARY	Operative procedures - main OPCS4: X38.4 Subcutaneous chemotherapy		100091	Health-related outcomes	2000	Hospital inpatient	2005	Summary Operations	2005	Health-related outcomes > Hospital inpatient > Summary Operations
20111#Breast cancer	CAT-MUL	160803/6992(167795)	-0.020792814	-0.044906562	0.002674886	0.086663916	LOGISTIC-BINARY	Illnesses of siblings		100000	Assessment Centre	100025	Touchscreen	100034	Family history	100034	Assessment Centre > Touchscreen > Family history
41204#R065	CAT-MUL	193476/390(193866)	0.075391471	-0.015935182	0.156945301	0.086698781	LOGISTIC-BINARY	Diagnoses - secondary ICD10: R06.5 Mouth breathing		100091	Health-related outcomes	2000	Hospital inpatient	2002	Summary Diagnoses	2002	Health-related outcomes > Hospital inpatient > Summary Diagnoses
41230#5F6	CAT-MUL	193413/453(193866)	0.07437196	-0.015086395	0.155602568	0.086700476	LOGISTIC-BINARY	PCT where patients GP was registered: TRAFFORD NORTH PCT		100091	Health-related outcomes	2000	Hospital inpatient	2001	Summary Administration	2001	Health-related outcomes > Hospital inpatient > Summary Administration
41202#K599	CAT-MUL	193800/66(193866)	0.155871704	-0.04660573	0.3136822	0.086713185	LOGISTIC-BINARY	Diagnoses - main ICD10: K59.9 Functional intestinal disorder, unspecified		100091	Health-related outcomes	2000	Hospital inpatient	2002	Summary Diagnoses	2002	Health-related outcomes > Hospital inpatient > Summary Diagnoses
41272#G162	CAT-MUL	193792/74(193866)	0.140214252	-0.040701044	0.283186951	0.086717834	LOGISTIC-BINARY	Operative procedures - OPCS4: G16.2 Diagnostic fibreoptic endoscopic ultrasound examination of oesophagus		100091	Health-related outcomes	2000	Hospital inpatient	2005	Summary Operations	2005	Health-related outcomes > Hospital inpatient > Summary Operations
41250#Discharged without clinical advice/consent: Self, relative or advocate	CAT-MUL	190864/3002(193866)	0.029921183	-0.005041743	0.063459248	0.086745904	LOGISTIC-BINARY	Methods of discharge from hospital (recoded)		100091	Health-related outcomes	2000	Hospital inpatient	2001	Summary Administration	2001	Health-related outcomes > Hospital inpatient > Summary Administration
22603	INTEGER	45772	0.00782057	-0.001128566	0.016769707	0.086748709	LINEAR	Year job ended		100089	Online follow-up	123	Work environment	130	Employment history	130	Online follow-up > Work environment > Employment history
41270#W190	CAT-MUL	192393/1473(193866)	0.038409522	-0.006819536	0.081140418	0.086758861	LOGISTIC-BINARY	Diagnoses - ICD10: W19.0 Home		100091	Health-related outcomes	2000	Hospital inpatient	2002	Summary Diagnoses	2002	Health-related outcomes > Hospital inpatient > Summary Diagnoses
41272#A818	CAT-MUL	193699/167(193866)	0.106316096	-0.026132965	0.218343912	0.086847935	LOGISTIC-BINARY	Operative procedures - OPCS4: A81.8 Other specified other operations on sympathetic nerve		100091	Health-related outcomes	2000	Hospital inpatient	2005	Summary Operations	2005	Health-related outcomes > Hospital inpatient > Summary Operations
41210#Z339	CAT-MUL	193808/58(193866)	0.152843081	-0.047195128	0.306407321	0.086849833	LOGISTIC-BINARY	Operative procedures - secondary OPCS4: Z33.9 Heart NEC		100091	Health-related outcomes	2000	Hospital inpatient	2005	Summary Operations	2005	Health-related outcomes > Hospital inpatient > Summary Operations
41272#Z339	CAT-MUL	193808/58(193866)	0.152843081	-0.047195128	0.306407321	0.086849833	LOGISTIC-BINARY	Operative procedures - OPCS4: Z33.9 Heart NEC		100091	Health-related outcomes	2000	Hospital inpatient	2005	Summary Operations	2005	Health-related outcomes > Hospital inpatient > Summary Operations
41272#U215	CAT-MUL	193838/28(193866)	0.209054432	-0.07812056	0.411144426	0.08694285	LOGISTIC-BINARY	Operative procedures - OPCS4: U21.5 Contrast fluoroscopy NEC		100091	Health-related outcomes	2000	Hospital inpatient	2005	Summary Operations	2005	Health-related outcomes > Hospital inpatient > Summary Operations
41270#H748	CAT-MUL	193814/52(193866)	0.171059902	-0.055227457	0.341230294	0.087011431	LOGISTIC-BINARY	Diagnoses - ICD10: H74.8 Other specified disorders of middle ear and mastoid		100091	Health-related outcomes	2000	Hospital inpatient	2002	Summary Diagnoses	2002	Health-related outcomes > Hospital inpatient > Summary Diagnoses
41272#X095	CAT-MUL	193781/85(193866)	0.133699213	-0.038288666	0.270449935	0.087140011	LOGISTIC-BINARY	Operative procedures - OPCS4: X09.5 Amputation of leg below knee		100091	Health-related outcomes	2000	Hospital inpatient	2005	Summary Operations	2005	Health-related outcomes > Hospital inpatient > Summary Operations
41210#Y793	CAT-MUL	193676/190(193866)	0.093473854	-0.022102462	0.192936598	0.087160863	LOGISTIC-BINARY	Operative procedures - secondary OPCS4: Y79.3 Transluminal approach to organ through femoral artery		100091	Health-related outcomes	2000	Hospital inpatient	2005	Summary Operations	2005	Health-related outcomes > Hospital inpatient > Summary Operations
41272#Y793	CAT-MUL	193676/190(193866)	0.093473854	-0.022102462	0.192936598	0.087160863	LOGISTIC-BINARY	Operative procedures - OPCS4: Y79.3 Transluminal approach to organ through femoral artery		100091	Health-related outcomes	2000	Hospital inpatient	2005	Summary Operations	2005	Health-related outcomes > Hospital inpatient > Summary Operations
25272	CONTINUOUS	18329	0.013025295	-0.0019014	0.02795199	0.087206662	LINEAR	Mean L2 in superior corona radiata on FA skeleton (right)		100000	Assessment Centre	100003	Imaging	100	Brain MRI	134	Assessment Centre > Imaging > Brain MRI > Diffusion brain MRI > dMRI skeleton
41210#S473	CAT-MUL	193764/102(193866)	-0.262794191	-0.616298141	-0.00391442	0.087207957	LOGISTIC-BINARY	Operative procedures - secondary OPCS4: S47.3 Incision of lesion of skin of head or neck		100091	Health-related outcomes	2000	Hospital inpatient	2005	Summary Operations	2005	Health-related outcomes > Hospital inpatient > Summary Operations
41202#G479	CAT-MUL	193427/439(193866)	0.068821696	-0.014443416	0.143609122	0.087212381	LOGISTIC-BINARY	Diagnoses - main ICD10: G47.9 Sleep disorder, unspecified		100091	Health-related outcomes	2000	Hospital inpatient	2002	Summary Diagnoses	2002	Health-related outcomes > Hospital inpatient > Summary Diagnoses
41202#M544	CAT-MUL	193698/168(193866)	-0.179531651	-0.410306116	0.004756971	0.087223388	LOGISTIC-BINARY	Diagnoses - main ICD10: M54.4 Lumbago with sciatica		100091	Health-related outcomes	2000	Hospital inpatient	2002	Summary Diagnoses	2002	Health-related outcomes > Hospital inpatient > Summary Diagnoses
20003#1140879494	CAT-MUL	193593/230(193823)	-0.138758329	-0.313032341	0.006787995	0.087224056	LOGISTIC-BINARY	Treatment/medication code: metoclopramide		100000	Assessment Centre	100071	Verbal interview	100075	Medications	100075	Assessment Centre > Verbal interview > Medications
40001#J189	CAT-MUL	193773/93(193866)	0.122045356	-0.033698341	0.248072021	0.087319972	LOGISTIC-BINARY	Underlying (primary) cause of death: ICD10: J18.9 Pneumonia, unspecified		100091	Health-related outcomes	100093	Death register	100093	Death register	100093	Health-related outcomes > Death register
41210#V509	CAT-MUL	193820/46(193866)	-0.741411945	-1.911789973	-0.116997448	0.087334367	LOGISTIC-BINARY	Operative procedures - secondary OPCS4: V50.9 Unspecified manipulation of spine		100091	Health-related outcomes	2000	Hospital inpatient	2005	Summary Operations	2005	Health-related outcomes > Hospital inpatient > Summary Operations
41272#J342	CAT-MUL	193848/18(193866)	0.237435334	-0.101929934	0.45888752	0.08736053	LOGISTIC-BINARY	Operative procedures - OPCS4: J34.2 Sphincteroplasty of bile duct using duodenal approach NEC		100091	Health-related outcomes	2000	Hospital inpatient	2005	Summary Operations	2005	Health-related outcomes > Hospital inpatient > Summary Operations
22613#Sometimes	CAT-MUL	40934/7331(48265)	-0.022703059	-0.049013564	0.003056794	0.087363127	LOGISTIC-BINARY	Worked with paints, thinners or glues		100089	Online follow-up	123	Work environment	130	Employment history	130	Online follow-up > Work environment > Employment history
41204#I890	CAT-MUL	193350/516(193866)	-0.084279585	-0.186590121	0.007112999	0.087389021	LOGISTIC-BINARY	Diagnoses - secondary ICD10: I89.0 Lymphoedema, not elsewhere classified		100091	Health-related outcomes	2000	Hospital inpatient	2002	Summary Diagnoses	2002	Health-related outcomes > Hospital inpatient > Summary Diagnoses
41200#E499	CAT-MUL	192966/900(193866)	0.049247429	-0.009387901	0.103671046	0.087433352	LOGISTIC-BINARY	Operative procedures - main OPCS4: E49.9 Unspecified diagnostic fibreoptic endoscopic examination of lower respiratory tract		100091	Health-related outcomes	2000	Hospital inpatient	2005	Summary Operations	2005	Health-related outcomes > Hospital inpatient > Summary Operations
41202#L97	CAT-MUL	193583/283(193866)	0.081669934	-0.018320327	0.169506017	0.087448388	LOGISTIC-BINARY	Diagnoses - main ICD10: L97 Ulcer of lower limb, not elsewhere classified		100091	Health-related outcomes	2000	Hospital inpatient	2002	Summary Diagnoses	2002	Health-related outcomes > Hospital inpatient > Summary Diagnoses
41270#E211	CAT-MUL	193810/56(193866)	0.155442166	-0.048770445	0.311824845	0.087517579	LOGISTIC-BINARY	Diagnoses - ICD10: E21.1 Secondary hyperparathyroidism, not elsewhere classified		100091	Health-related outcomes	2000	Hospital inpatient	2002	Summary Diagnoses	2002	Health-related outcomes > Hospital inpatient > Summary Diagnoses
25623	CONTINUOUS	18327	0.013312836	-0.0019599	0.028585571	0.0875492	LINEAR	Weighted-mean L3 in tract acoustic radiation (left)		100000	Assessment Centre	100003	Imaging	100	Brain MRI	135	Assessment Centre > Imaging > Brain MRI > Diffusion brain MRI > dMRI weighted means
41202#G060	CAT-MUL	193847/19(193866)	0.236960825	-0.099925953	0.460877645	0.087624317	LOGISTIC-BINARY	Diagnoses - main ICD10: G06.0 Intracranial abscess and granuloma		100091	Health-related outcomes	2000	Hospital inpatient	2002	Summary Diagnoses	2002	Health-related outcomes > Hospital inpatient > Summary Diagnoses
41202#N500	CAT-MUL	193846/20(193866)	0.22308269	-0.099130598	0.428666959	0.087660562	LOGISTIC-BINARY	Diagnoses - main ICD10: N50.0 Atrophy of testis		100091	Health-related outcomes	2000	Hospital inpatient	2002	Summary Diagnoses	2002	Health-related outcomes > Hospital inpatient > Summary Diagnoses
20043-404	CAT-SIN	128/615	-999	-999	-999	0.087685272	MULTINOMIAL-LOGISTIC	Reason for skipping grip strength (right)		100000	Assessment Centre	100006	Physical measures	100019	Hand grip strength	100019	Assessment Centre > Physical measures > Hand grip strength
41272#C199	CAT-MUL	193843/23(193866)	0.206552354	-0.086922888	0.402144019	0.087719205	LOGISTIC-BINARY	Operative procedures - OPCS4: C19.9 Unspecified incision of eyelid		100091	Health-related outcomes	2000	Hospital inpatient	2005	Summary Operations	2005	Health-related outcomes > Hospital inpatient > Summary Operations
5325-4	CAT-SIN	2899/4155	-999	-999	-999	0.087719973	MULTINOMIAL-LOGISTIC	Ever had refractive laser eye surgery		100000	Assessment Centre	100006	Physical measures	100013	Eye measures	100099	Assessment Centre > Physical measures > Eye measures > Eye surgery/complications
41245#1440	CAT-MUL	193021/11(193032)	-13.12155857	-28.29582405	-2.38406804	0.087731942	LOGISTIC-BINARY	Main speciality of consultant (recoded): Learning disability		100091	Health-related outcomes	2000	Hospital inpatient	2001	Summary Administration	2001	Health-related outcomes > Hospital inpatient > Summary Administration
40002#R048	CAT-MUL	193855/11(193866)	0.253517975	-0.125980446	0.487506168	0.087763583	LOGISTIC-BINARY	Contributory (secondary) causes of death: ICD10: R04.8 Haemorrhage from other sites in respiratory passages		100091	Health-related outcomes	100093	Death register	100093	Death register	100093	Health-related outcomes > Death register
25407	CONTINUOUS	18327	0.01304982	-0.00193198	0.028031621	0.087777797	LINEAR	Mean OD in cerebral peduncle on FA skeleton (left)		100000	Assessment Centre	100003	Imaging	100	Brain MRI	134	Assessment Centre > Imaging > Brain MRI > Diffusion brain MRI > dMRI skeleton
41272#L634	CAT-MUL	193567/299(193866)	0.076480172	-0.01701172	0.159035146	0.087787795	LOGISTIC-BINARY	Operative procedures - OPCS4: L63.4 Arteriography of femoral artery		100091	Health-related outcomes	2000	Hospital inpatient	2005	Summary Operations	2005	Health-related outcomes > Hospital inpatient > Summary Operations
20003#1140863120	CAT-MUL	193808/15(193823)	0.246492019	-0.110188377	0.47661306	0.087812647	LOGISTIC-BINARY	Treatment/medication code: loprazolam		100000	Assessment Centre	100071	Verbal interview	100075	Medications	100075	Assessment Centre > Verbal interview > Medications
41210#Z125	CAT-MUL	193766/100(193866)	-0.276126936	-0.650138184	-0.00442923	0.08792038	LOGISTIC-BINARY	Operative procedures - secondary OPCS4: Z12.5 Digital nerve of toe		100091	Health-related outcomes	2000	Hospital inpatient	2005	Summary Operations	2005	Health-related outcomes > Hospital inpatient > Summary Operations
41272#Z125	CAT-MUL	193766/100(193866)	-0.276126936	-0.650138184	-0.00442923	0.08792038	LOGISTIC-BINARY	Operative procedures - OPCS4: Z12.5 Digital nerve of toe		100091	Health-related outcomes	2000	Hospital inpatient	2005	Summary Operations	2005	Health-related outcomes > Hospital inpatient > Summary Operations
20003#1140888456	CAT-MUL	193811/12(193823)	0.268944906	-0.133343053	0.512101024	0.087951921	LOGISTIC-BINARY	Treatment/medication code: dioralyte product		100000	Assessment Centre	100071	Verbal interview	100075	Medications	100075	Assessment Centre > Verbal interview > Medications
41270#M4892	CAT-MUL	193856/10(193866)	0.2819373	-0.146087632	0.537237822	0.088053546	LOGISTIC-BINARY	Diagnoses - ICD10: M48.92 Spondylopathy, unspecified (Cervical region)		100091	Health-related outcomes	2000	Hospital inpatient	2002	Summary Diagnoses	2002	Health-related outcomes > Hospital inpatient > Summary Diagnoses
41204#T466	CAT-MUL	193833/33(193866)	0.200111449	-0.075380506	0.392911745	0.088134049	LOGISTIC-BINARY	Diagnoses - secondary ICD10: T46.6 Antihyperlipidaemic and antiarteriosclerotic drugs		100091	Health-related outcomes	2000	Hospital inpatient	2002	Summary Diagnoses	2002	Health-related outcomes > Hospital inpatient > Summary Diagnoses
25270	CONTINUOUS	18329	0.012258413	-0.001835587	0.026352412	0.088246244	LINEAR	Mean L2 in anterior corona radiata on FA skeleton (right)		100000	Assessment Centre	100003	Imaging	100	Brain MRI	134	Assessment Centre > Imaging > Brain MRI > Diffusion brain MRI > dMRI skeleton
41204#Q625	CAT-MUL	193850/16(193866)	0.251971014	-0.117316779	0.482445532	0.088278178	LOGISTIC-BINARY	Diagnoses - secondary ICD10: Q62.5 Duplication of ureter		100091	Health-related outcomes	2000	Hospital inpatient	2002	Summary Diagnoses	2002	Health-related outcomes > Hospital inpatient > Summary Diagnoses
41202#K601	CAT-MUL	193628/238(193866)	-0.14682759	-0.332354175	0.007333521	0.088294271	LOGISTIC-BINARY	Diagnoses - main ICD10: K60.1 Chronic anal fissure		100091	Health-related outcomes	2000	Hospital inpatient	2002	Summary Diagnoses	2002	Health-related outcomes > Hospital inpatient > Summary Diagnoses
41204#K319	CAT-MUL	193606/260(193866)	0.085754563	-0.019755644	0.17805566	0.088309767	LOGISTIC-BINARY	Diagnoses - secondary ICD10: K31.9 Disease of stomach and duodenum, unspecified		100091	Health-related outcomes	2000	Hospital inpatient	2002	Summary Diagnoses	2002	Health-related outcomes > Hospital inpatient > Summary Diagnoses
41201#Y859	CAT-MUL	193803/63(193866)	0.161418527	-0.051178145	0.323879555	0.088314734	LOGISTIC-BINARY	External causes - ICD10: Y85.9 Sequelae of other and unspecified transport accidents		100091	Health-related outcomes	2000	Hospital inpatient	2002	Summary Diagnoses	2002	Health-related outcomes > Hospital inpatient > Summary Diagnoses
41204#K295	CAT-MUL	192721/1145(193866)	0.04412518	-0.008319881	0.093251309	0.08833959	LOGISTIC-BINARY	Diagnoses - secondary ICD10: K29.5 Chronic gastritis, unspecified		100091	Health-related outcomes	2000	Hospital inpatient	2002	Summary Diagnoses	2002	Health-related outcomes > Hospital inpatient > Summary Diagnoses
41204#E833	CAT-MUL	193394/472(193866)	0.065126288	-0.013718926	0.13635185	0.088387256	LOGISTIC-BINARY	Diagnoses - secondary ICD10: E83.3 Disorders of phosphorus metabolism		100091	Health-related outcomes	2000	Hospital inpatient	2002	Summary Diagnoses	2002	Health-related outcomes > Hospital inpatient > Summary Diagnoses
41204#A402	CAT-MUL	193848/18(193866)	0.220335424	-0.098975476	0.42568359	0.088416603	LOGISTIC-BINARY	Diagnoses - secondary ICD10: A40.2 Septicaemia due to streptococcus, group D		100091	Health-related outcomes	2000	Hospital inpatient	2002	Summary Diagnoses	2002	Health-related outcomes > Hospital inpatient > Summary Diagnoses
41210#Y064	CAT-MUL	193300/566(193866)	-0.083217513	-0.184464211	0.007441746	0.088481806	LOGISTIC-BINARY	Operative procedures - secondary OPCS4: Y06.4 Excision of scar tissue NOC		100091	Health-related outcomes	2000	Hospital inpatient	2005	Summary Operations	2005	Health-related outcomes > Hospital inpatient > Summary Operations
41272#Y064	CAT-MUL	193300/566(193866)	-0.083217513	-0.184464211	0.007441746	0.088481806	LOGISTIC-BINARY	Operative procedures - OPCS4: Y06.4 Excision of scar tissue NOC		100091	Health-related outcomes	2000	Hospital inpatient	2005	Summary Operations	2005	Health-related outcomes > Hospital inpatient > Summary Operations
41272#C826	CAT-MUL	193574/292(193866)	0.080748815	-0.018450832	0.167902053	0.088533995	LOGISTIC-BINARY	Operative procedures - OPCS4: C82.6 Laser photocoagulation to lesion of retina NEC		100091	Health-related outcomes	2000	Hospital inpatient	2005	Summary Operations	2005	Health-related outcomes > Hospital inpatient > Summary Operations
41204#M1096	CAT-MUL	193802/64(193866)	-0.352447082	-0.853432089	-0.019638346	0.088547858	LOGISTIC-BINARY	Diagnoses - secondary ICD10: M10.96 Gout, unspecified (Lower leg)		100091	Health-related outcomes	2000	Hospital inpatient	2002	Summary Diagnoses	2002	Health-related outcomes > Hospital inpatient > Summary Diagnoses
90022	CONTINUOUS	42230	-0.008442284	-0.018158687	0.00127412	0.088575224	LINEAR	Thursday average acceleration		100088	Additional exposures	1008	Physical activity measurement	1009	Acceleration averages	1009	Additional exposures > Physical activity measurement > Acceleration averages
41245#1020	CAT-MUL	191459/1608(193067)	0.041842016	-0.007752699	0.088637327	0.088633656	LOGISTIC-BINARY	Main speciality of consultant (recoded): Adult mental illness		100091	Health-related outcomes	2000	Hospital inpatient	2001	Summary Administration	2001	Health-related outcomes > Hospital inpatient > Summary Administration
20003#1141168108	CAT-MUL	193757/66(193823)	-0.319439774	-0.767348183	-0.013559715	0.088659207	LOGISTIC-BINARY	Treatment/medication code: isotard 25xl m/r tablet		100000	Assessment Centre	100071	Verbal interview	100075	Medications	100075	Assessment Centre > Verbal interview > Medications
100014	CONTINUOUS	31666	-0.009453284	-0.020336512	0.001429945	0.088669657	LINEAR	Folate		100089	Online follow-up	100090	Diet by 24-hour recall	100098	Estimated nutrients yesterday	100098	Online follow-up > Diet by 24-hour recall > Estimated nutrients yesterday
25735	CONTINUOUS	19542	0.012496168	-0.001890936	0.026883272	0.088683945	LINEAR	Inverted contrast-to-noise ratio in T1		100000	Assessment Centre	100003	Imaging	100	Brain MRI	110	Assessment Centre > Imaging > Brain MRI > T1 structural brain MRI
41272#A559	CAT-MUL	190875/2991(193866)	0.030016607	-0.005285334	0.063868229	0.088744292	LOGISTIC-BINARY	Operative procedures - OPCS4: A55.9 Unspecified diagnostic spinal puncture		100091	Health-related outcomes	2000	Hospital inpatient	2005	Summary Operations	2005	Health-related outcomes > Hospital inpatient > Summary Operations
41200#Q092	CAT-MUL	193714/152(193866)	-0.22708135	-0.525392645	0.004154743	0.088745045	LOGISTIC-BINARY	Operative procedures - main OPCS4: Q09.2 Open myomectomy		100091	Health-related outcomes	2000	Hospital inpatient	2005	Summary Operations	2005	Health-related outcomes > Hospital inpatient > Summary Operations
41272#G603	CAT-MUL	193849/17(193866)	0.244578226	-0.106877329	0.47587616	0.088784767	LOGISTIC-BINARY	Operative procedures - OPCS4: G60.3 Closure of jejunostomy		100091	Health-related outcomes	2000	Hospital inpatient	2005	Summary Operations	2005	Health-related outcomes > Hospital inpatient > Summary Operations
41202#H654	CAT-MUL	193817/49(193866)	0.168910362	-0.056231177	0.338089593	0.088809482	LOGISTIC-BINARY	Diagnoses - main ICD10: H65.4 Other chronic nonsuppurative otitis media		100091	Health-related outcomes	2000	Hospital inpatient	2002	Summary Diagnoses	2002	Health-related outcomes > Hospital inpatient > Summary Diagnoses
25367	CONTINUOUS	18327	-0.012358098	-0.026592129	0.001875933	0.088815711	LINEAR	Mean ICVF in anterior corona radiata on FA skeleton (left)		100000	Assessment Centre	100003	Imaging	100	Brain MRI	134	Assessment Centre > Imaging > Brain MRI > Diffusion brain MRI > dMRI skeleton
21049	CAT-SIN	70789	-0.012662761	-0.027248301	0.001922778	0.088831452	ORDERED-LOGISTIC	Degree bothered by pain in arms/legs/joints in the past 3 months		100089	Online follow-up	153	Digestive health	153	Digestive health	153	Online follow-up > Digestive health
41272#V551	CAT-MUL	190621/3245(193866)	-0.031401383	-0.068357336	0.004012085	0.088857001	LOGISTIC-BINARY	Operative procedures - OPCS4: V55.1 One level of spine		100091	Health-related outcomes	2000	Hospital inpatient	2005	Summary Operations	2005	Health-related outcomes > Hospital inpatient > Summary Operations
41204#U822	CAT-MUL	193785/81(193866)	0.135647833	-0.039818593	0.275208057	0.08887167	LOGISTIC-BINARY	Diagnoses - secondary ICD10: U82.2 Extended spectrum betalactamase (ESBL) resistance		100091	Health-related outcomes	2000	Hospital inpatient	2002	Summary Diagnoses	2002	Health-related outcomes > Hospital inpatient > Summary Diagnoses
41270#U822	CAT-MUL	193785/81(193866)	0.135647833	-0.039818593	0.275208057	0.08887167	LOGISTIC-BINARY	Diagnoses - ICD10: U82.2 Extended spectrum betalactamase (ESBL) resistance		100091	Health-related outcomes	2000	Hospital inpatient	2002	Summary Diagnoses	2002	Health-related outcomes > Hospital inpatient > Summary Diagnoses
41272#W662	CAT-MUL	193849/17(193866)	0.244469666	-0.111554125	0.471972877	0.089066856	LOGISTIC-BINARY	Operative procedures - OPCS4: W66.2 Primary closed reduction of traumatic dislocation of joint and skeletal traction NEC		100091	Health-related outcomes	2000	Hospital inpatient	2005	Summary Operations	2005	Health-related outcomes > Hospital inpatient > Summary Operations
22601#32173088	CAT-MUL	48177/88(48265)	0.144398401	-0.04144818	0.294562754	0.089102605	LOGISTIC-BINARY	Job coding: pharmaceutical dispenser, pharmacy technician		100089	Online follow-up	123	Work environment	130	Employment history	130	Online follow-up > Work environment > Employment history
22617#3217	CAT-MUL	48177/88(48265)	0.144398401	-0.04144818	0.294562754	0.089102605	LOGISTIC-BINARY	Job code - historical: Pharmaceutical dispensers		100089	Online follow-up	123	Work environment	130	Employment history	130	Online follow-up > Work environment > Employment history
25144	CONTINUOUS	18329	0.012610321	-0.001930903	0.027151544	0.089182476	LINEAR	Mean MD in superior longitudinal fasciculus on FA skeleton (right)		100000	Assessment Centre	100003	Imaging	100	Brain MRI	134	Assessment Centre > Imaging > Brain MRI > Diffusion brain MRI > dMRI skeleton
41204#N839	CAT-MUL	193822/44(193866)	-1.079114021	-2.840332535	-0.216715702	0.089199592	LOGISTIC-BINARY	Diagnoses - secondary ICD10: N83.9 Noninflammatory disorder of ovary, Fallopian tube and broad ligament, unspecified		100091	Health-related outcomes	2000	Hospital inpatient	2002	Summary Diagnoses	2002	Health-related outcomes > Hospital inpatient > Summary Diagnoses
41210#Z163	CAT-MUL	193815/51(193866)	-0.505456104	-1.267896591	-0.051205711	0.089253451	LOGISTIC-BINARY	Operative procedures - secondary OPCS4: Z16.3 Canthus		100091	Health-related outcomes	2000	Hospital inpatient	2005	Summary Operations	2005	Health-related outcomes > Hospital inpatient > Summary Operations
41272#Z163	CAT-MUL	193815/51(193866)	-0.505456104	-1.267896591	-0.051205711	0.089253451	LOGISTIC-BINARY	Operative procedures - OPCS4: Z16.3 Canthus		100091	Health-related outcomes	2000	Hospital inpatient	2005	Summary Operations	2005	Health-related outcomes > Hospital inpatient > Summary Operations
40006#C851	CAT-MUL	193829/37(193866)	0.178991771	-0.064683276	0.354831119	0.089278668	LOGISTIC-BINARY	Type of cancer: ICD10: C85.1 B-cell lymphoma, unspecified		100091	Health-related outcomes	100092	Cancer register	100092	Cancer register	100092	Health-related outcomes > Cancer register
41210#G437	CAT-MUL	193853/13(193866)	0.25894175	-0.128192691	0.496690871	0.089362162	LOGISTIC-BINARY	Operative procedures - secondary OPCS4: G43.7 Fibreoptic endoscopic rubber band ligation of upper gastrointestinal tract varices		100091	Health-related outcomes	2000	Hospital inpatient	2005	Summary Operations	2005	Health-related outcomes > Hospital inpatient > Summary Operations
41272#A528	CAT-MUL	193581/285(193866)	-0.122578195	-0.276070198	0.008060879	0.089386583	LOGISTIC-BINARY	Operative procedures - OPCS4: A52.8 Other specified therapeutic epidural injection		100091	Health-related outcomes	2000	Hospital inpatient	2005	Summary Operations	2005	Health-related outcomes > Hospital inpatient > Summary Operations
41204#I358	CAT-MUL	193726/140(193866)	0.104536945	-0.027268103	0.215300028	0.089622589	LOGISTIC-BINARY	Diagnoses - secondary ICD10: I35.8 Other aortic valve disorders		100091	Health-related outcomes	2000	Hospital inpatient	2002	Summary Diagnoses	2002	Health-related outcomes > Hospital inpatient > Summary Diagnoses
20112#Prostate cancer	CAT-MUL	1758/116(1874)	-0.237699528	-0.551489627	0.005046685	0.089636894	LOGISTIC-BINARY	Illnesses of adopted father		100000	Assessment Centre	100025	Touchscreen	100034	Family history	100034	Assessment Centre > Touchscreen > Family history
41270#M4800	CAT-MUL	193734/132(193866)	-0.192694685	-0.44522058	0.004456442	0.089639813	LOGISTIC-BINARY	Diagnoses - ICD10: M48.00 Spinal stenosis (Multiple sites in spine)		100091	Health-related outcomes	2000	Hospital inpatient	2002	Summary Diagnoses	2002	Health-related outcomes > Hospital inpatient > Summary Diagnoses
41204#M2323	CAT-MUL	193629/237(193866)	0.092749239	-0.022424031	0.192487955	0.089640544	LOGISTIC-BINARY	Diagnoses - secondary ICD10: M23.23 Derangement of meniscus due to old tear or injury (Medial collateral ligament or Other and unspecified medial meniscus)		100091	Health-related outcomes	2000	Hospital inpatient	2002	Summary Diagnoses	2002	Health-related outcomes > Hospital inpatient > Summary Diagnoses
41204#W189	CAT-MUL	193794/72(193866)	-0.328799116	-0.790954018	-0.012803222	0.089675929	LOGISTIC-BINARY	Diagnoses - secondary ICD10: W18.9 Unspecified place		100091	Health-related outcomes	2000	Hospital inpatient	2002	Summary Diagnoses	2002	Health-related outcomes > Hospital inpatient > Summary Diagnoses
41270#H46	CAT-MUL	193791/75(193866)	0.148031795	-0.045005482	0.300077341	0.089738055	LOGISTIC-BINARY	Diagnoses - ICD10: H46 Optic neuritis		100091	Health-related outcomes	2000	Hospital inpatient	2002	Summary Diagnoses	2002	Health-related outcomes > Hospital inpatient > Summary Diagnoses
41202#H209	CAT-MUL	193824/42(193866)	0.180478893	-0.063953287	0.358857829	0.08974167	LOGISTIC-BINARY	Diagnoses - main ICD10: H20.9 Iridocyclitis, unspecified		100091	Health-related outcomes	2000	Hospital inpatient	2002	Summary Diagnoses	2002	Health-related outcomes > Hospital inpatient > Summary Diagnoses
41204#I868	CAT-MUL	193822/44(193866)	-1.309671091	-3.445146759	-0.285923537	0.089763245	LOGISTIC-BINARY	Diagnoses - secondary ICD10: I86.8 Varicose veins of other specified sites		100091	Health-related outcomes	2000	Hospital inpatient	2002	Summary Diagnoses	2002	Health-related outcomes > Hospital inpatient > Summary Diagnoses
41204#H547	CAT-MUL	193778/88(193866)	0.134615572	-0.039767916	0.27372643	0.089813118	LOGISTIC-BINARY	Diagnoses - secondary ICD10: H54.7 Unspecified visual loss		100091	Health-related outcomes	2000	Hospital inpatient	2002	Summary Diagnoses	2002	Health-related outcomes > Hospital inpatient > Summary Diagnoses
41270#I313	CAT-MUL	193169/697(193866)	0.054260641	-0.011139794	0.11442547	0.089901143	LOGISTIC-BINARY	Diagnoses - ICD10: I31.3 Pericardial effusion (noninflammatory)		100091	Health-related outcomes	2000	Hospital inpatient	2002	Summary Diagnoses	2002	Health-related outcomes > Hospital inpatient > Summary Diagnoses
20544#Depression	CAT-MUL	50446/13555(64001)	-0.017176379	-0.037172154	0.002536034	0.089917338	LOGISTIC-BINARY	Mental health problems ever diagnosed by a professional		100089	Online follow-up	136	Mental health	137	Mental distress	137	Online follow-up > Mental health > Mental distress
41272#U111	CAT-MUL	193778/88(193866)	0.132089831	-0.037512379	0.270319859	0.089921066	LOGISTIC-BINARY	Operative procedures - OPCS4: U11.1 Ultrasound of carotid artery		100091	Health-related outcomes	2000	Hospital inpatient	2005	Summary Operations	2005	Health-related outcomes > Hospital inpatient > Summary Operations
41210#K689	CAT-MUL	193853/13(193866)	0.247183204	-0.127052643	0.470388779	0.089922694	LOGISTIC-BINARY	Operative procedures - secondary OPCS4: K68.9 Unspecified drainage of pericardium		100091	Health-related outcomes	2000	Hospital inpatient	2005	Summary Operations	2005	Health-related outcomes > Hospital inpatient > Summary Operations
41272#E052	CAT-MUL	193824/42(193866)	0.17282266	-0.060616644	0.344615066	0.089954434	LOGISTIC-BINARY	Operative procedures - OPCS4: E05.2 Ligation of artery of internal nose		100091	Health-related outcomes	2000	Hospital inpatient	2005	Summary Operations	2005	Health-related outcomes > Hospital inpatient > Summary Operations
41200#C802	CAT-MUL	193797/69(193866)	0.140664498	-0.04363293	0.284642717	0.090016119	LOGISTIC-BINARY	Operative procedures - main OPCS4: C80.2 Peel of internal limiting membrane		100091	Health-related outcomes	2000	Hospital inpatient	2005	Summary Operations	2005	Health-related outcomes > Hospital inpatient > Summary Operations
41200#B344	CAT-MUL	193778/88(193866)	-0.285014273	-0.676692891	-0.00443612	0.090057646	LOGISTIC-BINARY	Operative procedures - main OPCS4: B34.4 Microdochotomy		100091	Health-related outcomes	2000	Hospital inpatient	2005	Summary Operations	2005	Health-related outcomes > Hospital inpatient > Summary Operations
41204#H810	CAT-MUL	193466/400(193866)	0.070176448	-0.015575188	0.14703499	0.090069859	LOGISTIC-BINARY	Diagnoses - secondary ICD10: H81.0 Meniere's disease		100091	Health-related outcomes	2000	Hospital inpatient	2002	Summary Diagnoses	2002	Health-related outcomes > Hospital inpatient > Summary Diagnoses
41210#V551	CAT-MUL	190622/3244(193866)	-0.031274754	-0.068229178	0.00413719	0.090138354	LOGISTIC-BINARY	Operative procedures - secondary OPCS4: V55.1 One level of spine		100091	Health-related outcomes	2000	Hospital inpatient	2005	Summary Operations	2005	Health-related outcomes > Hospital inpatient > Summary Operations
41210#M793	CAT-MUL	193855/11(193866)	0.290957812	-0.148189371	0.55939119	0.090257939	LOGISTIC-BINARY	Operative procedures - secondary OPCS4: M79.3 Calibration of urethra		100091	Health-related outcomes	2000	Hospital inpatient	2005	Summary Operations	2005	Health-related outcomes > Hospital inpatient > Summary Operations
41210#Z786	CAT-MUL	193751/115(193866)	0.125274981	-0.035267313	0.256417508	0.090281064	LOGISTIC-BINARY	Operative procedures - secondary OPCS4: Z78.6 Fibula NEC		100091	Health-related outcomes	2000	Hospital inpatient	2005	Summary Operations	2005	Health-related outcomes > Hospital inpatient > Summary Operations
41272#Z786	CAT-MUL	193751/115(193866)	0.125274981	-0.035267313	0.256417508	0.090281064	LOGISTIC-BINARY	Operative procedures - OPCS4: Z78.6 Fibula NEC		100091	Health-related outcomes	2000	Hospital inpatient	2005	Summary Operations	2005	Health-related outcomes > Hospital inpatient > Summary Operations
3089	CAT-SIN	173260/3480(176740)	-0.031976768	-0.069758351	0.004270296	0.090297183	LOGISTIC-BINARY	Caffeine drink within last hour		100000	Assessment Centre	100006	Physical measures	100020	Spirometry	100020	Assessment Centre > Physical measures > Spirometry
41210#L916	CAT-MUL	193791/75(193866)	0.139899335	-0.040846031	0.286044446	0.090378152	LOGISTIC-BINARY	Operative procedures - secondary OPCS4: L91.6 Cannulation of vein NEC		100091	Health-related outcomes	2000	Hospital inpatient	2005	Summary Operations	2005	Health-related outcomes > Hospital inpatient > Summary Operations
41270#L905	CAT-MUL	192389/1477(193866)	0.040582478	-0.007810967	0.086197422	0.090407077	LOGISTIC-BINARY	Diagnoses - ICD10: L90.5 Scar conditions and fibrosis of skin		100091	Health-related outcomes	2000	Hospital inpatient	2002	Summary Diagnoses	2002	Health-related outcomes > Hospital inpatient > Summary Diagnoses
41272#B412	CAT-MUL	193822/44(193866)	-2.065245373	-5.326577661	-0.50171998	0.090450216	LOGISTIC-BINARY	Operative procedures - OPCS4		100091	Health-related outcomes	2000	Hospital inpatient	2005	Summary Operations	2005	Health-related outcomes > Hospital inpatient > Summary Operations
41204#H811	CAT-MUL	193628/238(193866)	-0.1303643	-0.295264434	0.008285073	0.090606346	LOGISTIC-BINARY	Diagnoses - secondary ICD10: H81.1 Benign paroxysmal vertigo		100091	Health-related outcomes	2000	Hospital inpatient	2002	Summary Diagnoses	2002	Health-related outcomes > Hospital inpatient > Summary Diagnoses
41200#L918	CAT-MUL	193791/75(193866)	0.146256396	-0.044654261	0.297275361	0.090690978	LOGISTIC-BINARY	Operative procedures - main OPCS4: L91.8 Other specified other vein related operations		100091	Health-related outcomes	2000	Hospital inpatient	2005	Summary Operations	2005	Health-related outcomes > Hospital inpatient > Summary Operations
41272#W319	CAT-MUL	193467/399(193866)	-0.099104178	-0.221918183	0.008423405	0.090706487	LOGISTIC-BINARY	Operative procedures - OPCS4: W31.9 Unspecified other autograft of bone		100091	Health-related outcomes	2000	Hospital inpatient	2005	Summary Operations	2005	Health-related outcomes > Hospital inpatient > Summary Operations
25318	CONTINUOUS	18329	0.011967923	-0.001898564	0.025834411	0.090715911	LINEAR	Mean L3 in anterior corona radiata on FA skeleton (right)		100000	Assessment Centre	100003	Imaging	100	Brain MRI	134	Assessment Centre > Imaging > Brain MRI > Diffusion brain MRI > dMRI skeleton
41270#H532	CAT-MUL	193260/606(193866)	0.058681638	-0.012514489	0.123741885	0.090935847	LOGISTIC-BINARY	Diagnoses - ICD10: H53.2 Diplopia		100091	Health-related outcomes	2000	Hospital inpatient	2002	Summary Diagnoses	2002	Health-related outcomes > Hospital inpatient > Summary Diagnoses
41204#M926	CAT-MUL	193856/10(193866)	0.310059534	-0.168183452	0.588513357	0.09095991	LOGISTIC-BINARY	Diagnoses - secondary ICD10: M92.6 Juvenile osteochondrosis of tarsus		100091	Health-related outcomes	2000	Hospital inpatient	2002	Summary Diagnoses	2002	Health-related outcomes > Hospital inpatient > Summary Diagnoses
41204#T813	CAT-MUL	193353/513(193866)	0.062328606	-0.0135788	0.131200297	0.090992638	LOGISTIC-BINARY	Diagnoses - secondary ICD10: T81.3 Disruption of operation wound, not elsewhere classified		100091	Health-related outcomes	2000	Hospital inpatient	2002	Summary Diagnoses	2002	Health-related outcomes > Hospital inpatient > Summary Diagnoses
41272#Q312	CAT-MUL	193856/10(193866)	-15.0300696	-32.1652135	-2.242369071	0.091019566	LOGISTIC-BINARY	Operative procedures - OPCS4: Q31.2 Drainage of fallopian tube		100091	Health-related outcomes	2000	Hospital inpatient	2005	Summary Operations	2005	Health-related outcomes > Hospital inpatient > Summary Operations
41200#T302	CAT-MUL	193831/35(193866)	0.191949219	-0.073026209	0.379947013	0.091100903	LOGISTIC-BINARY	Operative procedures - main OPCS4: T30.2 Reopening of abdomen and re-exploration of intra-abdominal operation site NEC		100091	Health-related outcomes	2000	Hospital inpatient	2005	Summary Operations	2005	Health-related outcomes > Hospital inpatient > Summary Operations
41202#M8996	CAT-MUL	193849/17(193866)	0.251591453	-0.119418413	0.483764178	0.091133701	LOGISTIC-BINARY	Diagnoses - main ICD10: M89.96 Disorder of bone, unspecified (Lower leg)		100091	Health-related outcomes	2000	Hospital inpatient	2002	Summary Diagnoses	2002	Health-related outcomes > Hospital inpatient > Summary Diagnoses
41205#6170	CAT-MUL	193854/12(193866)	0.279230876	-0.115369109	0.55885151	0.09114417	LOGISTIC-BINARY	Diagnoses - secondary ICD9: 6170 Endometriosis of uterus		100091	Health-related outcomes	2000	Hospital inpatient	2002	Summary Diagnoses	2002	Health-related outcomes > Hospital inpatient > Summary Diagnoses
41204#L292	CAT-MUL	193841/25(193866)	0.21727029	-0.08625521	0.43110759	0.091203639	LOGISTIC-BINARY	Diagnoses - secondary ICD10: L29.2 Pruritus vulvae		100091	Health-related outcomes	2000	Hospital inpatient	2002	Summary Diagnoses	2002	Health-related outcomes > Hospital inpatient > Summary Diagnoses
41200#M133	CAT-MUL	193843/23(193866)	0.223265076	-0.091827553	0.43888859	0.091213756	LOGISTIC-BINARY	Operative procedures - main OPCS4: M13.3 Percutaneous aspiration of kidney NEC		100091	Health-related outcomes	2000	Hospital inpatient	2005	Summary Operations	2005	Health-related outcomes > Hospital inpatient > Summary Operations
6179#Iron	CAT-MUL	187318/6498(193816)	0.021582147	-0.003822354	0.046285896	0.091281612	LOGISTIC-BINARY	Mineral and other dietary supplements		100000	Assessment Centre	100025	Touchscreen	100036	Health and medical history	100045	Assessment Centre > Touchscreen > Health and medical history > Medication
41204#R14	CAT-MUL	192696/1170(193866)	-0.053660146	-0.118299095	0.006397393	0.091324832	LOGISTIC-BINARY	Diagnoses - secondary ICD10: R14 Flatulence and related conditions		100091	Health-related outcomes	2000	Hospital inpatient	2002	Summary Diagnoses	2002	Health-related outcomes > Hospital inpatient > Summary Diagnoses
41210#Y819	CAT-MUL	192061/1805(193866)	-0.044174954	-0.096992292	0.005631917	0.091325273	LOGISTIC-BINARY	Operative procedures - secondary OPCS4: Y81.9 Unspecified spinal anaesthetic		100091	Health-related outcomes	2000	Hospital inpatient	2005	Summary Operations	2005	Health-related outcomes > Hospital inpatient > Summary Operations
41272#Y819	CAT-MUL	192061/1805(193866)	-0.044174954	-0.096992292	0.005631917	0.091325273	LOGISTIC-BINARY	Operative procedures - OPCS4: Y81.9 Unspecified spinal anaesthetic		100091	Health-related outcomes	2000	Hospital inpatient	2005	Summary Operations	2005	Health-related outcomes > Hospital inpatient > Summary Operations
23578	CONTINUOUS	46747	0.007508597	-0.001207897	0.016225091	0.091340428	LINEAR	Triglycerides in Small HDL		220	Biological samples		Blood assays		Blood assays	220	Biological samples > Blood assays > NMR metabolomics
20004#1490	CAT-MUL	192125/1698(193823)	-0.045169714	-0.099256188	0.005686455	0.091342566	LOGISTIC-BINARY	Operation code: male circumcision		100000	Assessment Centre	100071	Verbal interview	100076	Operations	100076	Assessment Centre > Verbal interview > Operations
41210#J482	CAT-MUL	193853/13(193866)	0.241502294	-0.117233203	0.467250604	0.091362491	LOGISTIC-BINARY	Operative procedures - secondary OPCS4: J48.2 Removal of percutaneously inserted tubal prosthesis from bile duct		100091	Health-related outcomes	2000	Hospital inpatient	2005	Summary Operations	2005	Health-related outcomes > Hospital inpatient > Summary Operations
20003#1140888676	CAT-MUL	193806/17(193823)	-9.681862053	-21.55076557	-2.307417269	0.091366555	LOGISTIC-BINARY	Treatment/medication code: naftidrofuryl		100000	Assessment Centre	100071	Verbal interview	100075	Medications	100075	Assessment Centre > Verbal interview > Medications
41272#R321	CAT-MUL	193856/10(193866)	0.360581912	-0.171946619	0.711839848	0.091376999	LOGISTIC-BINARY	Operative procedures - OPCS4: R32.1 Repair of obstetric laceration of uterus or cervix uteri		100091	Health-related outcomes	2000	Hospital inpatient	2005	Summary Operations	2005	Health-related outcomes > Hospital inpatient > Summary Operations
41200#X704	CAT-MUL	193266/600(193866)	0.059589586	-0.012816932	0.125754816	0.091397734	LOGISTIC-BINARY	Operative procedures - main OPCS4: X70.4 Procurement of drugs for chemotherapy for neoplasm for regimens in Band 4		100091	Health-related outcomes	2000	Hospital inpatient	2005	Summary Operations	2005	Health-related outcomes > Hospital inpatient > Summary Operations
41270#M758	CAT-MUL	192995/871(193866)	-0.063804178	-0.141211464	0.007163145	0.091439741	LOGISTIC-BINARY	Diagnoses - ICD10: M75.8 Other shoulder lesions		100091	Health-related outcomes	2000	Hospital inpatient	2002	Summary Diagnoses	2002	Health-related outcomes > Hospital inpatient > Summary Diagnoses
41204#E115	CAT-MUL	193639/227(193866)	0.0854645	-0.021140879	0.178006754	0.091477451	LOGISTIC-BINARY	Diagnoses - secondary ICD10: E11.5 With peripheral circulatory complications		100091	Health-related outcomes	2000	Hospital inpatient	2002	Summary Diagnoses	2002	Health-related outcomes > Hospital inpatient > Summary Diagnoses
41210#Y211	CAT-MUL	193252/614(193866)	0.05781269	-0.012393925	0.122085103	0.091515322	LOGISTIC-BINARY	Operative procedures - secondary OPCS4: Y21.1 Brush cytology of organ NOC		100091	Health-related outcomes	2000	Hospital inpatient	2005	Summary Operations	2005	Health-related outcomes > Hospital inpatient > Summary Operations
41272#Y211	CAT-MUL	193252/614(193866)	0.05781269	-0.012393925	0.122085103	0.091515322	LOGISTIC-BINARY	Operative procedures - OPCS4: Y21.1 Brush cytology of organ NOC		100091	Health-related outcomes	2000	Hospital inpatient	2005	Summary Operations	2005	Health-related outcomes > Hospital inpatient > Summary Operations
41203#7880	CAT-MUL	193788/78(193866)	0.130094149	-0.03981882	0.265971112	0.091585122	LOGISTIC-BINARY	Diagnoses - main ICD9: 7880 Renal colic		100091	Health-related outcomes	2000	Hospital inpatient	2002	Summary Diagnoses	2002	Health-related outcomes > Hospital inpatient > Summary Diagnoses
41230#5EX	CAT-MUL	193377/489(193866)	0.066902253	-0.014490578	0.141308906	0.091613776	LOGISTIC-BINARY	PCT where patients GP was registered: GREATER DERBY PCT		100091	Health-related outcomes	2000	Hospital inpatient	2001	Summary Administration	2001	Health-related outcomes > Hospital inpatient > Summary Administration
41204#R443	CAT-MUL	193645/221(193866)	0.086523194	-0.021563071	0.180158982	0.091649014	LOGISTIC-BINARY	Diagnoses - secondary ICD10: R44.3 Hallucinations, unspecified		100091	Health-related outcomes	2000	Hospital inpatient	2002	Summary Diagnoses	2002	Health-related outcomes > Hospital inpatient > Summary Diagnoses
41203#4740	CAT-MUL	193810/56(193866)	-0.542126539	-1.366229078	-0.051009483	0.091717966	LOGISTIC-BINARY	Diagnoses - main ICD9: 4740 Chronic tonsillitis		100091	Health-related outcomes	2000	Hospital inpatient	2002	Summary Diagnoses	2002	Health-related outcomes > Hospital inpatient > Summary Diagnoses
41271#4740	CAT-MUL	193810/56(193866)	-0.542126539	-1.366229078	-0.051009483	0.091717966	LOGISTIC-BINARY	Diagnoses - ICD9: 4740 Chronic tonsillitis		100091	Health-related outcomes	2000	Hospital inpatient	2002	Summary Diagnoses	2002	Health-related outcomes > Hospital inpatient > Summary Diagnoses
41210#C199	CAT-MUL	193855/11(193866)	0.247757587	-0.142981584	0.476834	0.091732966	LOGISTIC-BINARY	Operative procedures - secondary OPCS4: C19.9 Unspecified incision of eyelid		100091	Health-related outcomes	2000	Hospital inpatient	2005	Summary Operations	2005	Health-related outcomes > Hospital inpatient > Summary Operations
6140#Prefer not to answer	CAT-MUL	75620/87(75707)	0.140961996	-0.042746266	0.288198122	0.091753749	LOGISTIC-BINARY	Heating type(s) in home		100000	Assessment Centre	100025	Touchscreen	100062	Sociodemographics	100066	Assessment Centre > Touchscreen > Sociodemographics > Household
90104	CONTINUOUS	42230	0.008345581	-0.001355643	0.018046805	0.091778514	LINEAR	Fraction acceleration <= 13 milli-gravities		100088	Additional exposures	1008	Physical activity measurement	1010	Acceleration intensity distribution	1010	Additional exposures > Physical activity measurement > Acceleration intensity distribution
41270#C772	CAT-MUL	192717/1149(193866)	-0.051194818	-0.112937145	0.006212058	0.091833114	LOGISTIC-BINARY	Diagnoses - ICD10: C77.2 Intra-abdominal lymph nodes		100091	Health-related outcomes	2000	Hospital inpatient	2002	Summary Diagnoses	2002	Health-related outcomes > Hospital inpatient > Summary Diagnoses
41202#E271	CAT-MUL	193813/53(193866)	0.166239345	-0.056869648	0.33470696	0.091840736	LOGISTIC-BINARY	Diagnoses - main ICD10: E27.1 Primary adrenocortical insufficiency		100091	Health-related outcomes	2000	Hospital inpatient	2002	Summary Diagnoses	2002	Health-related outcomes > Hospital inpatient > Summary Diagnoses
41200#W718	CAT-MUL	193828/38(193866)	0.189621466	-0.070476299	0.377847198	0.091862745	LOGISTIC-BINARY	Operative procedures - main OPCS4: W71.8 Other specified other open operations on intra-articular structure		100091	Health-related outcomes	2000	Hospital inpatient	2005	Summary Operations	2005	Health-related outcomes > Hospital inpatient > Summary Operations
41204#Z907	CAT-MUL	187708/6158(193866)	0.020823087	-0.003722335	0.044717837	0.091905342	LOGISTIC-BINARY	Diagnoses - secondary ICD10: Z90.7 Acquired absence of genital organ(s)		100091	Health-related outcomes	2000	Hospital inpatient	2002	Summary Diagnoses	2002	Health-related outcomes > Hospital inpatient > Summary Diagnoses
41204#B24	CAT-MUL	193811/55(193866)	-0.567920233	-1.44288038	-0.059871628	0.091923693	LOGISTIC-BINARY	Diagnoses - secondary ICD10: B24 Unspecified human immunodeficiency virus [HIV] disease		100091	Health-related outcomes	2000	Hospital inpatient	2002	Summary Diagnoses	2002	Health-related outcomes > Hospital inpatient > Summary Diagnoses
41272#F348	CAT-MUL	193808/58(193866)	-0.475265152	-1.188137229	-0.039083404	0.091935293	LOGISTIC-BINARY	Operative procedures - OPCS4: F34.8 Other specified excision of tonsil		100091	Health-related outcomes	2000	Hospital inpatient	2005	Summary Operations	2005	Health-related outcomes > Hospital inpatient > Summary Operations
4079	INTEGER	183745	0.003856153	-0.000628554	0.00834086	0.091936971	LINEAR	Diastolic blood pressure, automated reading		100000	Assessment Centre	100006	Physical measures	100011	Blood pressure	100011	Assessment Centre > Physical measures > Blood pressure
41204#J039	CAT-MUL	193808/58(193866)	0.167707385	-0.05623009	0.338399715	0.09197704	LOGISTIC-BINARY	Diagnoses - secondary ICD10: J03.9 Acute tonsillitis, unspecified		100091	Health-related outcomes	2000	Hospital inpatient	2002	Summary Diagnoses	2002	Health-related outcomes > Hospital inpatient > Summary Diagnoses
41202#S109	CAT-MUL	193846/20(193866)	0.235729384	-0.105078806	0.458734276	0.092033991	LOGISTIC-BINARY	Diagnoses - main ICD10: S10.9 Superficial injury of neck, part unspecified		100091	Health-related outcomes	2000	Hospital inpatient	2002	Summary Diagnoses	2002	Health-related outcomes > Hospital inpatient > Summary Diagnoses
20544#Social anxiety or social phobia	CAT-MUL	63221/780(64001)	-0.070091844	-0.155553493	0.007819677	0.092061987	LOGISTIC-BINARY	Mental health problems ever diagnosed by a professional		100089	Online follow-up	136	Mental health	137	Mental distress	137	Online follow-up > Mental health > Mental distress
41204#Z585	CAT-MUL	193854/12(193866)	0.236588103	-0.115962066	0.456359768	0.092072566	LOGISTIC-BINARY	Diagnoses - secondary ICD10: Z58.5 Exposure to other pollution		100091	Health-related outcomes	2000	Hospital inpatient	2002	Summary Diagnoses	2002	Health-related outcomes > Hospital inpatient > Summary Diagnoses
41270#Z585	CAT-MUL	193854/12(193866)	0.236588103	-0.115962066	0.456359768	0.092072566	LOGISTIC-BINARY	Diagnoses - ICD10: Z58.5 Exposure to other pollution		100091	Health-related outcomes	2000	Hospital inpatient	2002	Summary Diagnoses	2002	Health-related outcomes > Hospital inpatient > Summary Diagnoses
41272#E276	CAT-MUL	193700/166(193866)	0.104041451	-0.027796295	0.215370865	0.092089567	LOGISTIC-BINARY	Operative procedures - OPCS4: E27.6 Examination of pharynx under anaesthetic		100091	Health-related outcomes	2000	Hospital inpatient	2005	Summary Operations	2005	Health-related outcomes > Hospital inpatient > Summary Operations
41204#I802	CAT-MUL	193081/785(193866)	-0.063699259	-0.141239337	0.007215938	0.09212962	LOGISTIC-BINARY	Diagnoses - secondary ICD10: I80.2 Phlebitis and thrombophlebitis of other deep vessels of lower extremities		100091	Health-related outcomes	2000	Hospital inpatient	2002	Summary Diagnoses	2002	Health-related outcomes > Hospital inpatient > Summary Diagnoses
41210#S682	CAT-MUL	193845/21(193866)	0.232252498	-0.101454253	0.453918868	0.092150484	LOGISTIC-BINARY	Operative procedures - secondary OPCS4: S68.2 Excision of wedge of nail		100091	Health-related outcomes	2000	Hospital inpatient	2005	Summary Operations	2005	Health-related outcomes > Hospital inpatient > Summary Operations
41200#W654	CAT-MUL	193751/115(193866)	0.122103907	-0.035043483	0.251065096	0.092319348	LOGISTIC-BINARY	Operative procedures - main OPCS4: W65.4 Primary open reduction of fracture dislocation of joint and internal fixation NEC		100091	Health-related outcomes	2000	Hospital inpatient	2005	Summary Operations	2005	Health-related outcomes > Hospital inpatient > Summary Operations
41204#I132	CAT-MUL	193854/12(193866)	-11.78776821	-25.94673102	-2.373078699	0.092335965	LOGISTIC-BINARY	Diagnoses - secondary ICD10: I13.2 Hypertensive heart and renal disease with both (congestive) heart failure and renal failure		100091	Health-related outcomes	2000	Hospital inpatient	2002	Summary Diagnoses	2002	Health-related outcomes > Hospital inpatient > Summary Diagnoses
20002#1350	CAT-MUL	193567/256(193823)	0.102564939	-0.025369966	0.214450955	0.092411445	LOGISTIC-BINARY	Non-cancer illness code, self-reported: polycystic ovaries/polycystic ovarian syndrome		100000	Assessment Centre	100071	Verbal interview	100074	Medical conditions	100074	Assessment Centre > Verbal interview > Medical conditions
41202#K591	CAT-MUL	193805/61(193866)	0.157378543	-0.052184571	0.318484477	0.092421636	LOGISTIC-BINARY	Diagnoses - main ICD10: K59.1 Functional diarrhoea		100091	Health-related outcomes	2000	Hospital inpatient	2002	Summary Diagnoses	2002	Health-related outcomes > Hospital inpatient > Summary Diagnoses
22601#31132868	CAT-MUL	48231/34(48265)	0.199045681	-0.072325104	0.401638465	0.092488137	LOGISTIC-BINARY	Job coding: engineering technician		100089	Online follow-up	123	Work environment	130	Employment history	130	Online follow-up > Work environment > Employment history
41270#E213	CAT-MUL	193543/323(193866)	0.077089019	-0.018348168	0.161697081	0.092493171	LOGISTIC-BINARY	Diagnoses - ICD10: E21.3 Hyperparathyroidism, unspecified		100091	Health-related outcomes	2000	Hospital inpatient	2002	Summary Diagnoses	2002	Health-related outcomes > Hospital inpatient > Summary Diagnoses
22607#Sometimes	CAT-MUL	25746/22519(48265)	-0.015483645	-0.033549415	0.002534737	0.092521443	LOGISTIC-BINARY	Workplace very cold		100089	Online follow-up	123	Work environment	130	Employment history	130	Online follow-up > Work environment > Employment history
41272#H079	CAT-MUL	193816/50(193866)	0.161313649	-0.054911003	0.325725226	0.092558989	LOGISTIC-BINARY	Operative procedures - OPCS4: H07.9 Unspecified other excision of right hemicolon		100091	Health-related outcomes	2000	Hospital inpatient	2005	Summary Operations	2005	Health-related outcomes > Hospital inpatient > Summary Operations
25507	CONTINUOUS	18327	-0.012563368	-0.027206439	0.002079704	0.092642458	LINEAR	Weighted-mean FA in tract posterior thalamic radiation (left)		100000	Assessment Centre	100003	Imaging	100	Brain MRI	135	Assessment Centre > Imaging > Brain MRI > Diffusion brain MRI > dMRI weighted means
20107#Prefer not to answer (group 1)	CAT-MUL	188498/250(188748)	-0.13922573	-0.316959103	0.009416183	0.092663208	LOGISTIC-BINARY	Illnesses of father		100000	Assessment Centre	100025	Touchscreen	100034	Family history	100034	Assessment Centre > Touchscreen > Family history
41270#Q822	CAT-MUL	193854/12(193866)	0.263534822	-0.13651925	0.506246985	0.092688645	LOGISTIC-BINARY	Diagnoses - ICD10: Q82.2 Mastocytosis		100091	Health-related outcomes	2000	Hospital inpatient	2002	Summary Diagnoses	2002	Health-related outcomes > Hospital inpatient > Summary Diagnoses
41272#S472	CAT-MUL	191793/2073(193866)	0.03462709	-0.006784645	0.073999727	0.092759874	LOGISTIC-BINARY	Operative procedures - OPCS4: S47.2 Drainage of lesion of skin NEC		100091	Health-related outcomes	2000	Hospital inpatient	2005	Summary Operations	2005	Health-related outcomes > Hospital inpatient > Summary Operations
20003#1140910498	CAT-MUL	193764/59(193823)	0.153993157	-0.051333722	0.31176631	0.092813023	LOGISTIC-BINARY	Treatment/medication code: flu - influenza vaccine		100000	Assessment Centre	100071	Verbal interview	100075	Medications	100075	Assessment Centre > Verbal interview > Medications
40002#I776	CAT-MUL	193853/13(193866)	0.25190055	-0.122706846	0.488317975	0.092825027	LOGISTIC-BINARY	Contributory (secondary) causes of death: ICD10: I77.6 Arteritis, unspecified		100091	Health-related outcomes	100093	Death register	100093	Death register	100093	Health-related outcomes > Death register
41230#5HM	CAT-MUL	192919/947(193866)	0.050620803	-0.010482992	0.107749315	0.092857662	LOGISTIC-BINARY	PCT where patients GP was registered: LEEDS NORTH WEST PCT		100091	Health-related outcomes	2000	Hospital inpatient	2001	Summary Administration	2001	Health-related outcomes > Hospital inpatient > Summary Administration
41270#Z907	CAT-MUL	187707/6159(193866)	0.020761893	-0.003784053	0.044657107	0.09287092	LOGISTIC-BINARY	Diagnoses - ICD10: Z90.7 Acquired absence of genital organ(s)		100091	Health-related outcomes	2000	Hospital inpatient	2002	Summary Diagnoses	2002	Health-related outcomes > Hospital inpatient > Summary Diagnoses
41200#H063	CAT-MUL	193826/40(193866)	-0.794390868	-2.098247621	-0.129140443	0.092876074	LOGISTIC-BINARY	Operative procedures - main OPCS4: H06.3 Extended right hemicolectomy and anastomosis NEC		100091	Health-related outcomes	2000	Hospital inpatient	2005	Summary Operations	2005	Health-related outcomes > Hospital inpatient > Summary Operations
41204#B968	CAT-MUL	190870/2996(193866)	0.027993702	-0.005339782	0.060002329	0.092971458	LOGISTIC-BINARY	Diagnoses - secondary ICD10: B96.8 Other specified bacterial agents as the cause of diseases classified to other chapters		100091	Health-related outcomes	2000	Hospital inpatient	2002	Summary Diagnoses	2002	Health-related outcomes > Hospital inpatient > Summary Diagnoses
41210#Y715	CAT-MUL	193855/11(193866)	0.277525374	-0.14546431	0.534084898	0.092971549	LOGISTIC-BINARY	Operative procedures - secondary OPCS4: Y71.5 Failed percutaneous transluminal approach converted to open		100091	Health-related outcomes	2000	Hospital inpatient	2005	Summary Operations	2005	Health-related outcomes > Hospital inpatient > Summary Operations
41272#Y715	CAT-MUL	193855/11(193866)	0.277525374	-0.14546431	0.534084898	0.092971549	LOGISTIC-BINARY	Operative procedures - OPCS4: Y71.5 Failed percutaneous transluminal approach converted to open		100091	Health-related outcomes	2000	Hospital inpatient	2005	Summary Operations	2005	Health-related outcomes > Hospital inpatient > Summary Operations
41210#H203	CAT-MUL	193854/12(193866)	0.24117174	-0.124872256	0.465661334	0.092978902	LOGISTIC-BINARY	Operative procedures - secondary OPCS4: H20.3 Fibreoptic endoscopic laser destruction of lesion of colon		100091	Health-related outcomes	2000	Hospital inpatient	2005	Summary Operations	2005	Health-related outcomes > Hospital inpatient > Summary Operations
41200#H029	CAT-MUL	193502/364(193866)	0.077990454	-0.018606689	0.163803006	0.092982874	LOGISTIC-BINARY	Operative procedures - main OPCS4: H02.9 Unspecified other excision of appendix		100091	Health-related outcomes	2000	Hospital inpatient	2005	Summary Operations	2005	Health-related outcomes > Hospital inpatient > Summary Operations
41210#Z775	CAT-MUL	193466/400(193866)	-0.100383312	-0.225744835	0.009227777	0.092986705	LOGISTIC-BINARY	Operative procedures - secondary OPCS4: Z77.5 Lower end of tibia NEC		100091	Health-related outcomes	2000	Hospital inpatient	2005	Summary Operations	2005	Health-related outcomes > Hospital inpatient > Summary Operations
41272#Z775	CAT-MUL	193466/400(193866)	-0.100383312	-0.225744835	0.009227777	0.092986705	LOGISTIC-BINARY	Operative procedures - OPCS4: Z77.5 Lower end of tibia NEC		100091	Health-related outcomes	2000	Hospital inpatient	2005	Summary Operations	2005	Health-related outcomes > Hospital inpatient > Summary Operations
41204#M353	CAT-MUL	192627/1239(193866)	0.040377037	-0.008209962	0.08607946	0.092997987	LOGISTIC-BINARY	Diagnoses - secondary ICD10: M35.3 Polymyalgia rheumatica		100091	Health-related outcomes	2000	Hospital inpatient	2002	Summary Diagnoses	2002	Health-related outcomes > Hospital inpatient > Summary Diagnoses
41204#U85	CAT-MUL	193841/25(193866)	0.207408362	-0.086139915	0.408351544	0.093010835	LOGISTIC-BINARY	Diagnoses - secondary ICD10: U85 Resistance to antineoplastic drugs		100091	Health-related outcomes	2000	Hospital inpatient	2002	Summary Diagnoses	2002	Health-related outcomes > Hospital inpatient > Summary Diagnoses
41270#U85	CAT-MUL	193841/25(193866)	0.207408362	-0.086139915	0.408351544	0.093010835	LOGISTIC-BINARY	Diagnoses - ICD10: U85 Resistance to antineoplastic drugs		100091	Health-related outcomes	2000	Hospital inpatient	2002	Summary Diagnoses	2002	Health-related outcomes > Hospital inpatient > Summary Diagnoses
41270#M5396	CAT-MUL	193849/17(193866)	0.229681884	-0.105289503	0.449793675	0.093018065	LOGISTIC-BINARY	Diagnoses - ICD10: M53.96 Dorsopathy, unspecified (Lumbar region)		100091	Health-related outcomes	2000	Hospital inpatient	2002	Summary Diagnoses	2002	Health-related outcomes > Hospital inpatient > Summary Diagnoses
41210#D063	CAT-MUL	193849/17(193866)	0.235972908	-0.108523328	0.461274536	0.093123649	LOGISTIC-BINARY	Operative procedures - secondary OPCS4: D06.3 Repair of external ear NEC		100091	Health-related outcomes	2000	Hospital inpatient	2005	Summary Operations	2005	Health-related outcomes > Hospital inpatient > Summary Operations
41210#T963	CAT-MUL	193818/48(193866)	0.172336543	-0.060877199	0.346591096	0.093129082	LOGISTIC-BINARY	Operative procedures - secondary OPCS4: T96.3 Debridement of soft tissue NEC		100091	Health-related outcomes	2000	Hospital inpatient	2005	Summary Operations	2005	Health-related outcomes > Hospital inpatient > Summary Operations
25767	CONTINUOUS	16427	-0.013905485	-0.030137967	0.002326998	0.093148023	LINEAR	90th percentile of BOLD effect (in group-defined amygdala activation mask) for faces-shapes contrast		100000	Assessment Centre	100003	Imaging	100	Brain MRI	106	Assessment Centre > Imaging > Brain MRI > Task functional brain MRI
22664	INTEGER	23241	0.010316126	-0.001726601	0.022358854	0.093156579	LINEAR	Year gap ended		100089	Online follow-up	123	Work environment	130	Employment history	130	Online follow-up > Work environment > Employment history
41200#S681	CAT-MUL	193788/78(193866)	-0.315071893	-0.760112858	-0.007273727	0.093185001	LOGISTIC-BINARY	Operative procedures - main OPCS4: S68.1 Total excision of nail		100091	Health-related outcomes	2000	Hospital inpatient	2005	Summary Operations	2005	Health-related outcomes > Hospital inpatient > Summary Operations
41202#M8696	CAT-MUL	193850/16(193866)	0.233130505	-0.120710183	0.445733894	0.093219397	LOGISTIC-BINARY	Diagnoses - main ICD10: M86.96 Osteomyelitis, unspecified (Lower leg)		100091	Health-related outcomes	2000	Hospital inpatient	2002	Summary Diagnoses	2002	Health-related outcomes > Hospital inpatient > Summary Diagnoses
40011#8160	CAT-MUL	193806/60(193866)	0.145743481	-0.048206657	0.295717025	0.093220617	LOGISTIC-BINARY	Histology of cancer tumour: Bile Duct Adenocarcinoma		100091	Health-related outcomes	100092	Cancer register	100092	Cancer register	100092	Health-related outcomes > Cancer register
41204#K929	CAT-MUL	193833/33(193866)	0.195806409	-0.075216956	0.390588868	0.09324787	LOGISTIC-BINARY	Diagnoses - secondary ICD10: K92.9 Disease of digestive system, unspecified		100091	Health-related outcomes	2000	Hospital inpatient	2002	Summary Diagnoses	2002	Health-related outcomes > Hospital inpatient > Summary Diagnoses
41270#B351	CAT-MUL	193788/78(193866)	0.134697649	-0.042349797	0.274908394	0.093368629	LOGISTIC-BINARY	Diagnoses - ICD10: B35.1 Tinea unguium		100091	Health-related outcomes	2000	Hospital inpatient	2002	Summary Diagnoses	2002	Health-related outcomes > Hospital inpatient > Summary Diagnoses
41270#R443	CAT-MUL	193636/230(193866)	0.08499332	-0.021615447	0.177571081	0.093375006	LOGISTIC-BINARY	Diagnoses - ICD10: R44.3 Hallucinations, unspecified		100091	Health-related outcomes	2000	Hospital inpatient	2002	Summary Diagnoses	2002	Health-related outcomes > Hospital inpatient > Summary Diagnoses
41210#X352	CAT-MUL	193557/309(193866)	0.080092348	-0.01936093	0.168265817	0.093380928	LOGISTIC-BINARY	Operative procedures - secondary OPCS4: X35.2 Intravenous chemotherapy		100091	Health-related outcomes	2000	Hospital inpatient	2005	Summary Operations	2005	Health-related outcomes > Hospital inpatient > Summary Operations
41210#Y848	CAT-MUL	192972/894(193866)	0.05205676	-0.01094818	0.110827472	0.09341977	LOGISTIC-BINARY	Operative procedures - secondary OPCS4: Y84.8 Other specified other anaesthetic		100091	Health-related outcomes	2000	Hospital inpatient	2005	Summary Operations	2005	Health-related outcomes > Hospital inpatient > Summary Operations
41272#Y848	CAT-MUL	192972/894(193866)	0.05205676	-0.01094818	0.110827472	0.09341977	LOGISTIC-BINARY	Operative procedures - OPCS4: Y84.8 Other specified other anaesthetic		100091	Health-related outcomes	2000	Hospital inpatient	2005	Summary Operations	2005	Health-related outcomes > Hospital inpatient > Summary Operations
41201#Y881	CAT-MUL	193856/10(193866)	0.276551651	-0.148827522	0.531047245	0.093431706	LOGISTIC-BINARY	External causes - ICD10: Y88.1 Sequelae of misadventures to patients during surgical and medical procedures		100091	Health-related outcomes	2000	Hospital inpatient	2002	Summary Diagnoses	2002	Health-related outcomes > Hospital inpatient > Summary Diagnoses
41270#Y881	CAT-MUL	193856/10(193866)	0.276551651	-0.148827522	0.531047245	0.093431706	LOGISTIC-BINARY	Diagnoses - ICD10: Y88.1 Sequelae of misadventures to patients during surgical and medical procedures		100091	Health-related outcomes	2000	Hospital inpatient	2002	Summary Diagnoses	2002	Health-related outcomes > Hospital inpatient > Summary Diagnoses
20002#1508	CAT-MUL	193645/178(193823)	0.100310143	-0.026966944	0.208373621	0.0934515	LOGISTIC-BINARY	Non-cancer illness code, self-reported: jaundice (unknown cause)		100000	Assessment Centre	100071	Verbal interview	100074	Medical conditions	100074	Assessment Centre > Verbal interview > Medical conditions
41204#Y433	CAT-MUL	193584/282(193866)	0.081043081	-0.020032408	0.169905104	0.093492507	LOGISTIC-BINARY	Diagnoses - secondary ICD10: Y43.3 Other antineoplastic drugs		100091	Health-related outcomes	2000	Hospital inpatient	2002	Summary Diagnoses	2002	Health-related outcomes > Hospital inpatient > Summary Diagnoses
41270#M9983	CAT-MUL	193817/49(193866)	0.162179568	-0.05690725	0.326865742	0.093525887	LOGISTIC-BINARY	Diagnoses - ICD10: M99.83 Other biomechanical lesions (Lumbar region)		100091	Health-related outcomes	2000	Hospital inpatient	2002	Summary Diagnoses	2002	Health-related outcomes > Hospital inpatient > Summary Diagnoses
41272#L272	CAT-MUL	193853/13(193866)	0.231769366	-0.120587578	0.444633834	0.093536878	LOGISTIC-BINARY	Operative procedures - OPCS4: L27.2 Endovascular insertion of stent graft for suprarenal aortic aneurysm		100091	Health-related outcomes	2000	Hospital inpatient	2005	Summary Operations	2005	Health-related outcomes > Hospital inpatient > Summary Operations
20003#1140882160	CAT-MUL	193804/19(193823)	0.224402647	-0.101756815	0.437519619	0.093554152	LOGISTIC-BINARY	Treatment/medication code: rynacrom 2% nasal drops		100000	Assessment Centre	100071	Verbal interview	100075	Medications	100075	Assessment Centre > Verbal interview > Medications
41200#T541	CAT-MUL	193690/176(193866)	0.0923613	-0.024701533	0.192187961	0.093643432	LOGISTIC-BINARY	Operative procedures - main OPCS4: T54.1 Division of palmar fascia		100091	Health-related outcomes	2000	Hospital inpatient	2005	Summary Operations	2005	Health-related outcomes > Hospital inpatient > Summary Operations
41204#M4802	CAT-MUL	193577/289(193866)	-0.118949894	-0.269807828	0.009664284	0.09379478	LOGISTIC-BINARY	Diagnoses - secondary ICD10: M48.02 Spinal stenosis (Cervical region)		100091	Health-related outcomes	2000	Hospital inpatient	2002	Summary Diagnoses	2002	Health-related outcomes > Hospital inpatient > Summary Diagnoses
41270#K519	CAT-MUL	192235/1631(193866)	-0.044310741	-0.097774589	0.005949997	0.093796763	LOGISTIC-BINARY	Diagnoses - ICD10: K51.9 Ulcerative colitis, unspecified		100091	Health-related outcomes	2000	Hospital inpatient	2002	Summary Diagnoses	2002	Health-related outcomes > Hospital inpatient > Summary Diagnoses
23117	CONTINUOUS	190443	-0.00246286	-0.005344281	0.000418561	0.093883589	LINEAR	Leg fat-free mass (left)		100000	Assessment Centre	100006	Physical measures	100008	Anthropometry	100009	Assessment Centre > Physical measures > Anthropometry > Body composition by impedance
41202#R233	CAT-MUL	193827/39(193866)	0.178034949	-0.066428105	0.356665101	0.093888956	LOGISTIC-BINARY	Diagnoses - main ICD10: R23.3 Spontaneous ecchymoses		100091	Health-related outcomes	2000	Hospital inpatient	2002	Summary Diagnoses	2002	Health-related outcomes > Hospital inpatient > Summary Diagnoses
41229#5N1	CAT-MUL	187804/6062(193866)	0.026188628	-0.00458523	0.056721379	0.093889837	LOGISTIC-BINARY	PCT responsible for patient data: LEEDS PCT		100091	Health-related outcomes	2000	Hospital inpatient	2001	Summary Administration	2001	Health-related outcomes > Hospital inpatient > Summary Administration
41210#Z617	CAT-MUL	193841/25(193866)	0.204914242	-0.084565257	0.406161859	0.093903676	LOGISTIC-BINARY	Operative procedures - secondary OPCS4: Z61.7 Retroperitoneal lymph node		100091	Health-related outcomes	2000	Hospital inpatient	2005	Summary Operations	2005	Health-related outcomes > Hospital inpatient > Summary Operations
41272#Z617	CAT-MUL	193841/25(193866)	0.204914242	-0.084565257	0.406161859	0.093903676	LOGISTIC-BINARY	Operative procedures - OPCS4: Z61.7 Retroperitoneal lymph node		100091	Health-related outcomes	2000	Hospital inpatient	2005	Summary Operations	2005	Health-related outcomes > Hospital inpatient > Summary Operations
41270#L984	CAT-MUL	193757/109(193866)	0.116254151	-0.034165886	0.239554262	0.093945936	LOGISTIC-BINARY	Diagnoses - ICD10: L98.4 Chronic ulcer of skin, not elsewhere classified		100091	Health-related outcomes	2000	Hospital inpatient	2002	Summary Diagnoses	2002	Health-related outcomes > Hospital inpatient > Summary Diagnoses
22601#51132488	CAT-MUL	47969/296(48265)	-0.125028973	-0.283982603	0.010092657	0.093949841	LOGISTIC-BINARY	Job coding: gardener, groundsman/groundswoman, park keeper, landscape gardener, greenkeeper, turf cutter		100089	Online follow-up	123	Work environment	130	Employment history	130	Online follow-up > Work environment > Employment history
22617#5113	CAT-MUL	47969/296(48265)	-0.125028973	-0.283982603	0.010092657	0.093949841	LOGISTIC-BINARY	Job code - historical: Gardeners and groundsmen/groundswomen		100089	Online follow-up	123	Work environment	130	Employment history	130	Online follow-up > Work environment > Employment history
41272#W859	CAT-MUL	193814/52(193866)	0.164451509	-0.058158882	0.33191417	0.093955053	LOGISTIC-BINARY	Operative procedures - OPCS4: W85.9 Unspecified therapeutic endoscopic operations on cavity of knee joint		100091	Health-related outcomes	2000	Hospital inpatient	2005	Summary Operations	2005	Health-related outcomes > Hospital inpatient > Summary Operations
25423	CONTINUOUS	18327	-0.012965331	-0.028137816	0.002207153	0.093959704	LINEAR	Mean OD in sagittal stratum on FA skeleton (left)		100000	Assessment Centre	100003	Imaging	100	Brain MRI	134	Assessment Centre > Imaging > Brain MRI > Diffusion brain MRI > dMRI skeleton
20003#1140923276	CAT-MUL	193706/117(193823)	-0.206645104	-0.48368409	0.005886797	0.093993829	LOGISTIC-BINARY	Treatment/medication code: co-amilozide		100000	Assessment Centre	100071	Verbal interview	100075	Medications	100075	Assessment Centre > Verbal interview > Medications
20003#1140868550	CAT-MUL	193216/607(193823)	-0.066216957	-0.147616036	0.007636035	0.094009754	LOGISTIC-BINARY	Treatment/medication code: finasteride		100000	Assessment Centre	100071	Verbal interview	100075	Medications	100075	Assessment Centre > Verbal interview > Medications
41204#R470	CAT-MUL	193266/600(193866)	0.056544309	-0.012680972	0.119867063	0.09403599	LOGISTIC-BINARY	Diagnoses - secondary ICD10: R47.0 Dysphasia and aphasia		100091	Health-related outcomes	2000	Hospital inpatient	2002	Summary Diagnoses	2002	Health-related outcomes > Hospital inpatient > Summary Diagnoses
41204#M5326	CAT-MUL	193855/11(193866)	0.266671086	-0.136247221	0.519048878	0.094114001	LOGISTIC-BINARY	Diagnoses - secondary ICD10: M53.26 Spinal instabilities (Lumbar region)		100091	Health-related outcomes	2000	Hospital inpatient	2002	Summary Diagnoses	2002	Health-related outcomes > Hospital inpatient > Summary Diagnoses
20003#1140868426	CAT-MUL	193757/66(193823)	-0.34751638	-0.848413178	-0.012446866	0.094130929	LOGISTIC-BINARY	Treatment/medication code: triamcinolone		100000	Assessment Centre	100071	Verbal interview	100075	Medications	100075	Assessment Centre > Verbal interview > Medications
41204#M234	CAT-MUL	193638/228(193866)	0.092643309	-0.024136686	0.193532804	0.094140917	LOGISTIC-BINARY	Diagnoses - secondary ICD10: M23.4 Loose body in knee		100091	Health-related outcomes	2000	Hospital inpatient	2002	Summary Diagnoses	2002	Health-related outcomes > Hospital inpatient > Summary Diagnoses
41200#L791	CAT-MUL	193797/69(193866)	0.140674662	-0.045681774	0.286806554	0.09414738	LOGISTIC-BINARY	Operative procedures - main OPCS4: L79.1 Insertion of filter into vena cava		100091	Health-related outcomes	2000	Hospital inpatient	2005	Summary Operations	2005	Health-related outcomes > Hospital inpatient > Summary Operations
41201#Y792	CAT-MUL	193804/62(193866)	0.149453576	-0.049716842	0.303889651	0.094166766	LOGISTIC-BINARY	External causes - ICD10: Y79.2 Prosthetic and other implants, materials and accessory devices		100091	Health-related outcomes	2000	Hospital inpatient	2002	Summary Diagnoses	2002	Health-related outcomes > Hospital inpatient > Summary Diagnoses
41202#O269	CAT-MUL	193652/214(193866)	-0.188965877	-0.287684444	-0.093918242	0.094230977	LOGISTIC-BINARY	Diagnoses - main ICD10: O26.9 Pregnancy-related condition, unspecified		100091	Health-related outcomes	2000	Hospital inpatient	2002	Summary Diagnoses	2002	Health-related outcomes > Hospital inpatient > Summary Diagnoses
41200#K253	CAT-MUL	193774/92(193866)	-0.252761176	-0.600691752	0.001475965	0.094251837	LOGISTIC-BINARY	Operative procedures - main OPCS4: K25.3 Prosthetic replacement of mitral valve		100091	Health-related outcomes	2000	Hospital inpatient	2005	Summary Operations	2005	Health-related outcomes > Hospital inpatient > Summary Operations
41272#J741	CAT-MUL	193577/289(193866)	-0.113756035	-0.257934529	0.009668862	0.094292833	LOGISTIC-BINARY	Operative procedures - OPCS4: J74.1 Endoscopic ultrasound examination of pancreas and biopsy of lesion of pancreas		100091	Health-related outcomes	2000	Hospital inpatient	2005	Summary Operations	2005	Health-related outcomes > Hospital inpatient > Summary Operations
41270#D539	CAT-MUL	193827/39(193866)	0.17468764	-0.06574214	0.350082687	0.094408842	LOGISTIC-BINARY	Diagnoses - ICD10: D53.9 Nutritional anaemia, unspecified		100091	Health-related outcomes	2000	Hospital inpatient	2002	Summary Diagnoses	2002	Health-related outcomes > Hospital inpatient > Summary Diagnoses
41204#N930	CAT-MUL	193524/342(193866)	-0.121229395	-0.204725782	0.010698741	0.094482936	LOGISTIC-BINARY	Diagnoses - secondary ICD10: N93.0 Postcoital and contact bleeding		100091	Health-related outcomes	2000	Hospital inpatient	2002	Summary Diagnoses	2002	Health-related outcomes > Hospital inpatient > Summary Diagnoses
41270#O757	CAT-MUL	193772/94(193866)	-0.351116542	-0.851228741	-0.006734262	0.094540904	LOGISTIC-BINARY	Diagnoses - ICD10: O75.7 Vaginal delivery following previous Caesarean section		100091	Health-related outcomes	2000	Hospital inpatient	2002	Summary Diagnoses	2002	Health-related outcomes > Hospital inpatient > Summary Diagnoses
41229#5C9	CAT-MUL	193812/54(193866)	0.167433446	-0.055669858	0.342349721	0.094571906	LOGISTIC-BINARY	PCT responsible for patient data: HARINGEY TEACHING PCT		100091	Health-related outcomes	2000	Hospital inpatient	2001	Summary Administration	2001	Health-related outcomes > Hospital inpatient > Summary Administration
41200#F103	CAT-MUL	193845/21(193866)	0.21526757	-0.093572329	0.425894948	0.094687864	LOGISTIC-BINARY	Operative procedures - main OPCS4: F10.3 Lower dental clearance		100091	Health-related outcomes	2000	Hospital inpatient	2005	Summary Operations	2005	Health-related outcomes > Hospital inpatient > Summary Operations
41200#N291	CAT-MUL	193820/46(193866)	0.163393404	-0.060493534	0.32821625	0.094712307	LOGISTIC-BINARY	Operative procedures - main OPCS4: N29.1 Implantation of prosthesis into penis		100091	Health-related outcomes	2000	Hospital inpatient	2005	Summary Operations	2005	Health-related outcomes > Hospital inpatient > Summary Operations
41204#C914	CAT-MUL	193839/27(193866)	0.206622404	-0.087394362	0.408642866	0.094737334	LOGISTIC-BINARY	Diagnoses - secondary ICD10: C91.4 Hairy-cell leukaemia		100091	Health-related outcomes	2000	Hospital inpatient	2002	Summary Diagnoses	2002	Health-related outcomes > Hospital inpatient > Summary Diagnoses
41272#N323	CAT-MUL	193851/15(193866)	0.245874407	-0.118675635	0.480102408	0.094748717	LOGISTIC-BINARY	Operative procedures - OPCS4: N32.3 Incision of penis NEC		100091	Health-related outcomes	2000	Hospital inpatient	2005	Summary Operations	2005	Health-related outcomes > Hospital inpatient > Summary Operations
41272#J406	CAT-MUL	193817/49(193866)	0.155396895	-0.054911536	0.314483822	0.094838838	LOGISTIC-BINARY	Operative procedures - OPCS4: J40.6 Endoscopic retrograde insertion of expanding metal stent into bile duct NEC		100091	Health-related outcomes	2000	Hospital inpatient	2005	Summary Operations	2005	Health-related outcomes > Hospital inpatient > Summary Operations
41200#X501	CAT-MUL	191880/1986(193866)	-0.036964359	-0.081514814	0.005281945	0.094870921	LOGISTIC-BINARY	Operative procedures - main OPCS4: X50.1 Direct current cardioversion		100091	Health-related outcomes	2000	Hospital inpatient	2005	Summary Operations	2005	Health-related outcomes > Hospital inpatient > Summary Operations
41270#B968	CAT-MUL	190869/2997(193866)	0.027834429	-0.005501606	0.059845507	0.094871636	LOGISTIC-BINARY	Diagnoses - ICD10: B96.8 Other specified bacterial agents as the cause of diseases classified to other chapters		100091	Health-related outcomes	2000	Hospital inpatient	2002	Summary Diagnoses	2002	Health-related outcomes > Hospital inpatient > Summary Diagnoses
22645	INTEGER	9181	0.034979839	-0.006065202	0.07602488	0.094879982	ORDERED-LOGISTIC	Rest days during mixed shift periods		100089	Online follow-up	123	Work environment	130	Employment history	130	Online follow-up > Work environment > Employment history
41200#T552	CAT-MUL	193854/12(193866)	0.247151768	-0.129243151	0.476542757	0.094912283	LOGISTIC-BINARY	Operative procedures - main OPCS4: T55.2 Release fasciotomy of forearm		100091	Health-related outcomes	2000	Hospital inpatient	2005	Summary Operations	2005	Health-related outcomes > Hospital inpatient > Summary Operations
41272#W801	CAT-MUL	193637/229(193866)	-0.136651957	-0.31258099	0.010031546	0.094953225	LOGISTIC-BINARY	Operative procedures - OPCS4: W80.1 Open debridement and irrigation of joint		100091	Health-related outcomes	2000	Hospital inpatient	2005	Summary Operations	2005	Health-related outcomes > Hospital inpatient > Summary Operations
20002#1400	CAT-MUL	193631/192(193823)	0.094866181	-0.025579547	0.197982721	0.094983287	LOGISTIC-BINARY	Non-cancer illness code, self-reported: peptic ulcer		100000	Assessment Centre	100071	Verbal interview	100074	Medical conditions	100074	Assessment Centre > Verbal interview > Medical conditions
41270#I059	CAT-MUL	193741/125(193866)	-0.192857576	-0.450376252	0.007331593	0.09499532	LOGISTIC-BINARY	Diagnoses - ICD10: I05.9 Mitral valve disease, unspecified		100091	Health-related outcomes	2000	Hospital inpatient	2002	Summary Diagnoses	2002	Health-related outcomes > Hospital inpatient > Summary Diagnoses
41202#D251	CAT-MUL	193606/260(193866)	-0.139995881	-0.319847016	0.010788542	0.095076765	LOGISTIC-BINARY	Diagnoses - main ICD10: D25.1 Intramural leiomyoma of uterus		100091	Health-related outcomes	2000	Hospital inpatient	2002	Summary Diagnoses	2002	Health-related outcomes > Hospital inpatient > Summary Diagnoses
41200#T125	CAT-MUL	193798/68(193866)	-0.327737442	-0.798303177	-0.008761576	0.095116066	LOGISTIC-BINARY	Operative procedures - main OPCS4: T12.5 Attention to tube drain into pleural cavity		100091	Health-related outcomes	2000	Hospital inpatient	2005	Summary Operations	2005	Health-related outcomes > Hospital inpatient > Summary Operations
41210#Z949	CAT-MUL	193652/214(193866)	0.090689832	-0.024063918	0.189731281	0.095189074	LOGISTIC-BINARY	Operative procedures - secondary OPCS4: Z94.9 Laterality NEC		100091	Health-related outcomes	2000	Hospital inpatient	2005	Summary Operations	2005	Health-related outcomes > Hospital inpatient > Summary Operations
41272#Z949	CAT-MUL	193652/214(193866)	0.090689832	-0.024063918	0.189731281	0.095189074	LOGISTIC-BINARY	Operative procedures - OPCS4: Z94.9 Laterality NEC		100091	Health-related outcomes	2000	Hospital inpatient	2005	Summary Operations	2005	Health-related outcomes > Hospital inpatient > Summary Operations
41210#Y102	CAT-MUL	193824/42(193866)	-0.737612897	-1.943233225	-0.107464418	0.095231951	LOGISTIC-BINARY	Operative procedures - secondary OPCS4: Y10.2 Electrocauterisation of organ NOC		100091	Health-related outcomes	2000	Hospital inpatient	2005	Summary Operations	2005	Health-related outcomes > Hospital inpatient > Summary Operations
41272#Y102	CAT-MUL	193824/42(193866)	-0.737612897	-1.943233225	-0.107464418	0.095231951	LOGISTIC-BINARY	Operative procedures - OPCS4: Y10.2 Electrocauterisation of organ NOC		100091	Health-related outcomes	2000	Hospital inpatient	2005	Summary Operations	2005	Health-related outcomes > Hospital inpatient > Summary Operations
41270#J410	CAT-MUL	193852/14(193866)	0.23622138	-0.123307866	0.453869549	0.095364551	LOGISTIC-BINARY	Diagnoses - ICD10: J41.0 Simple chronic bronchitis		100091	Health-related outcomes	2000	Hospital inpatient	2002	Summary Diagnoses	2002	Health-related outcomes > Hospital inpatient > Summary Diagnoses
40011#9765	CAT-MUL	193817/49(193866)	0.152378746	-0.05396691	0.308727575	0.095393295	LOGISTIC-BINARY	Histology of cancer tumour: Monoclonal gammopathy of undetermined significance		100091	Health-related outcomes	100092	Cancer register	100092	Cancer register	100092	Health-related outcomes > Cancer register
6158#Doctor's advice	CAT-MUL	5177/750(5927)	-0.069457337	-0.154444912	0.009126592	0.095428022	LOGISTIC-BINARY	Why reduced smoking		100000	Assessment Centre	100025	Touchscreen	100050	Lifestyle and environment	100058	Assessment Centre > Touchscreen > Lifestyle and environment > Smoking
41272#C841	CAT-MUL	193771/95(193866)	0.123705682	-0.038117359	0.254722829	0.095432242	LOGISTIC-BINARY	Operative procedures - OPCS4: C84.1 Epiretinal dissection		100091	Health-related outcomes	2000	Hospital inpatient	2005	Summary Operations	2005	Health-related outcomes > Hospital inpatient > Summary Operations
41270#M203	CAT-MUL	193740/126(193866)	-0.204530795	-0.479195923	0.007327668	0.095437807	LOGISTIC-BINARY	Diagnoses - ICD10: M20.3 Other deformity of hallux (acquired)		100091	Health-related outcomes	2000	Hospital inpatient	2002	Summary Diagnoses	2002	Health-related outcomes > Hospital inpatient > Summary Diagnoses
41200#W168	CAT-MUL	193855/11(193866)	0.297019732	-0.162113176	0.572502887	0.095462504	LOGISTIC-BINARY	Operative procedures - main OPCS4: W16.8 Other specified other division of bone		100091	Health-related outcomes	2000	Hospital inpatient	2005	Summary Operations	2005	Health-related outcomes > Hospital inpatient > Summary Operations
4194	INTEGER	74873	0.00602625	-0.001058213	0.013110714	0.095472996	LINEAR	Pulse rate		100000	Assessment Centre	100006	Physical measures	100007	Arterial stiffness	100007	Assessment Centre > Physical measures > Arterial stiffness
41204#Z877	CAT-MUL	193575/291(193866)	-0.121536181	-0.27659025	0.010480303	0.095502888	LOGISTIC-BINARY	Diagnoses - secondary ICD10: Z87.7 Personal history of congenital malformations, deformations and chromosomal abnormalities		100091	Health-related outcomes	2000	Hospital inpatient	2002	Summary Diagnoses	2002	Health-related outcomes > Hospital inpatient > Summary Diagnoses
41270#Z877	CAT-MUL	193575/291(193866)	-0.121536181	-0.27659025	0.010480303	0.095502888	LOGISTIC-BINARY	Diagnoses - ICD10: Z87.7 Personal history of congenital malformations, deformations and chromosomal abnormalities		100091	Health-related outcomes	2000	Hospital inpatient	2002	Summary Diagnoses	2002	Health-related outcomes > Hospital inpatient > Summary Diagnoses
40002#I518	CAT-MUL	193811/55(193866)	0.137189157	-0.047274147	0.279286562	0.095506469	LOGISTIC-BINARY	Contributory (secondary) causes of death: ICD10: I51.8 Other ill-defined heart diseases		100091	Health-related outcomes	100093	Death register	100093	Death register	100093	Health-related outcomes > Death register
41270#N303	CAT-MUL	193712/154(193866)	0.109311195	-0.031127581	0.227324298	0.095523362	LOGISTIC-BINARY	Diagnoses - ICD10: N30.3 Trigonitis		100091	Health-related outcomes	2000	Hospital inpatient	2002	Summary Diagnoses	2002	Health-related outcomes > Hospital inpatient > Summary Diagnoses
41270#M2116	CAT-MUL	193627/239(193866)	0.08358615	-0.02177174	0.175395047	0.095560767	LOGISTIC-BINARY	Diagnoses - ICD10: M21.16 Varus deformity, not elsewhere classified (Lower leg)		100091	Health-related outcomes	2000	Hospital inpatient	2002	Summary Diagnoses	2002	Health-related outcomes > Hospital inpatient > Summary Diagnoses
41202#R300	CAT-MUL	193658/208(193866)	0.093058725	-0.025084038	0.194608227	0.095617303	LOGISTIC-BINARY	Diagnoses - main ICD10: R30.0 Dysuria		100091	Health-related outcomes	2000	Hospital inpatient	2002	Summary Diagnoses	2002	Health-related outcomes > Hospital inpatient > Summary Diagnoses
41272#H153	CAT-MUL	193812/54(193866)	-0.436551948	-1.095507072	-0.029035245	0.095683646	LOGISTIC-BINARY	Operative procedures - OPCS4: H15.3 Refashioning of colostomy		100091	Health-related outcomes	2000	Hospital inpatient	2005	Summary Operations	2005	Health-related outcomes > Hospital inpatient > Summary Operations
41204#Z852	CAT-MUL	193634/232(193866)	0.084131755	-0.022108368	0.176458463	0.095695727	LOGISTIC-BINARY	Diagnoses - secondary ICD10: Z85.2 Personal history of malignant neoplasm of other respiratory and intrathoracic organs		100091	Health-related outcomes	2000	Hospital inpatient	2002	Summary Diagnoses	2002	Health-related outcomes > Hospital inpatient > Summary Diagnoses
90173	CONTINUOUS	42230	0.016107836	-0.002847107	0.035062779	0.095800468	ORDERED-LOGISTIC	Calibration - maximum x stationary value		100088	Additional exposures	1008	Physical activity measurement	1012	Accelerometer calibration	1012	Additional exposures > Physical activity measurement > Accelerometer calibration
20003#1141184722	CAT-MUL	193797/26(193823)	0.18917203	-0.07925124	0.375881685	0.095827924	LOGISTIC-BINARY	Treatment/medication code: latanoprost+timolol		100000	Assessment Centre	100071	Verbal interview	100075	Medications	100075	Assessment Centre > Verbal interview > Medications
41200#T364	CAT-MUL	193736/130(193866)	-0.199723956	-0.467428974	0.007986753	0.095856645	LOGISTIC-BINARY	Operative procedures - main OPCS4: T36.4 Biopsy of lesion of omentum		100091	Health-related outcomes	2000	Hospital inpatient	2005	Summary Operations	2005	Health-related outcomes > Hospital inpatient > Summary Operations
41200#H289	CAT-MUL	193145/721(193866)	0.054372407	-0.01237998	0.115814556	0.095991494	LOGISTIC-BINARY	Operative procedures - main OPCS4: H28.9 Unspecified diagnostic endoscopic examination of sigmoid colon using rigid sigmoidoscope		100091	Health-related outcomes	2000	Hospital inpatient	2005	Summary Operations	2005	Health-related outcomes > Hospital inpatient > Summary Operations
41201#W190	CAT-MUL	192568/1298(193866)	0.039789638	-0.008512955	0.085250389	0.095991907	LOGISTIC-BINARY	External causes - ICD10: W19.0 Home		100091	Health-related outcomes	2000	Hospital inpatient	2002	Summary Diagnoses	2002	Health-related outcomes > Hospital inpatient > Summary Diagnoses
5264	CONTINUOUS	52804	0.007119273	-0.001264086	0.015502632	0.096024742	LINEAR	Corneal hysteresis (left)		100000	Assessment Centre	100006	Physical measures	100013	Eye measures	100015	Assessment Centre > Physical measures > Eye measures > Intraocular pressure
41204#H318	CAT-MUL	193818/48(193866)	-0.480384763	-1.219546716	-0.03886151	0.0960666	LOGISTIC-BINARY	Diagnoses - secondary ICD10: H31.8 Other specified disorders of choroid		100091	Health-related outcomes	2000	Hospital inpatient	2002	Summary Diagnoses	2002	Health-related outcomes > Hospital inpatient > Summary Diagnoses
41204#Y450	CAT-MUL	193738/128(193866)	0.11127796	-0.032763754	0.230788303	0.096081909	LOGISTIC-BINARY	Diagnoses - secondary ICD10: Y45.0 Opioids and related analgesics		100091	Health-related outcomes	2000	Hospital inpatient	2002	Summary Diagnoses	2002	Health-related outcomes > Hospital inpatient > Summary Diagnoses
41202#N899	CAT-MUL	193822/44(193866)	-0.784297856	-2.066043845	-0.110243269	0.096083386	LOGISTIC-BINARY	Diagnoses - main ICD10: N89.9 Noninflammatory disorder of vagina, unspecified		100091	Health-related outcomes	2000	Hospital inpatient	2002	Summary Diagnoses	2002	Health-related outcomes > Hospital inpatient > Summary Diagnoses
24012	CONTINUOUS	191073	0.003720438	-0.000661399	0.008102274	0.096086958	LINEAR	Inverse distance to the nearest major road		100088	Additional exposures	113	Local environment	114	Residential air pollution	114	Additional exposures > Local environment > Residential air pollution
20003#1141178036	CAT-MUL	193773/50(193823)	-0.537314802	-1.373175159	-0.050217784	0.096089055	LOGISTIC-BINARY	Treatment/medication code: eltroxin 25micrograms tablet		100000	Assessment Centre	100071	Verbal interview	100075	Medications	100075	Assessment Centre > Verbal interview > Medications
41270#R780	CAT-MUL	193847/19(193866)	-8.615048137	-19.55687796	-2.093137029	0.096126219	LOGISTIC-BINARY	Diagnoses - ICD10: R78.0 Finding of alcohol in blood		100091	Health-related outcomes	2000	Hospital inpatient	2002	Summary Diagnoses	2002	Health-related outcomes > Hospital inpatient > Summary Diagnoses
41272#H333	CAT-MUL	193373/493(193866)	-0.081716565	-0.183749958	0.009192474	0.096128352	LOGISTIC-BINARY	Operative procedures - OPCS4: H33.3 Anterior resection of rectum and anastomosis of colon to rectum using staples		100091	Health-related outcomes	2000	Hospital inpatient	2005	Summary Operations	2005	Health-related outcomes > Hospital inpatient > Summary Operations
41202#H939	CAT-MUL	193845/21(193866)	0.229040428	-0.105064882	0.44909523	0.096183578	LOGISTIC-BINARY	Diagnoses - main ICD10: H93.9 Disorder of ear, unspecified		100091	Health-related outcomes	2000	Hospital inpatient	2002	Summary Diagnoses	2002	Health-related outcomes > Hospital inpatient > Summary Diagnoses
41270#M059	CAT-MUL	193647/219(193866)	0.091676465	-0.024645767	0.192144992	0.09619682	LOGISTIC-BINARY	Diagnoses - ICD10: M05.9 Seropositive rheumatoid arthritis, unspecified		100091	Health-related outcomes	2000	Hospital inpatient	2002	Summary Diagnoses	2002	Health-related outcomes > Hospital inpatient > Summary Diagnoses
12654	INTEGER	19286	0.023771949	-0.004235191	0.051779089	0.096206219	ORDERED-LOGISTIC	Number of automated diagnostic comments recorded during 12-lead ECG		100000	Assessment Centre	100006	Physical measures	104	ECG at rest, 12-lead	104	Assessment Centre > Physical measures > ECG at rest, 12-lead
41202#I679	CAT-MUL	193811/55(193866)	0.147204557	-0.05102637	0.299849143	0.096216997	LOGISTIC-BINARY	Diagnoses - main ICD10: I67.9 Cerebrovascular disease, unspecified		100091	Health-related outcomes	2000	Hospital inpatient	2002	Summary Diagnoses	2002	Health-related outcomes > Hospital inpatient > Summary Diagnoses
41204#I248	CAT-MUL	193661/205(193866)	0.087511406	-0.023739482	0.183242612	0.096277458	LOGISTIC-BINARY	Diagnoses - secondary ICD10: I24.8 Other forms of acute ischaemic heart disease		100091	Health-related outcomes	2000	Hospital inpatient	2002	Summary Diagnoses	2002	Health-related outcomes > Hospital inpatient > Summary Diagnoses
41204#G632	CAT-MUL	193482/384(193866)	0.068840808	-0.016972144	0.145618621	0.096304335	LOGISTIC-BINARY	Diagnoses - secondary ICD10: G63.2 Diabetic polyneuropathy		100091	Health-related outcomes	2000	Hospital inpatient	2002	Summary Diagnoses	2002	Health-related outcomes > Hospital inpatient > Summary Diagnoses
23205	CONTINUOUS	18197	0.012541814	-0.002244143	0.027327772	0.096409663	LINEAR	L1-L4 BMD (bone mineral density) T-score		100000	Assessment Centre	100003	Imaging	103	DXA assessment	125	Assessment Centre > Imaging > DXA assessment > Bone size, mineral and density by DXA
41202#S0660	CAT-MUL	193720/146(193866)	-0.184522408	-0.430248834	0.009127598	0.096432958	LOGISTIC-BINARY	Diagnoses - main ICD10: S06.60 Traumatic subarachnoid haemorrhage (without open intracranial wound)		100091	Health-related outcomes	2000	Hospital inpatient	2002	Summary Diagnoses	2002	Health-related outcomes > Hospital inpatient > Summary Diagnoses
41204#E149	CAT-MUL	192171/1695(193866)	0.035827651	-0.007567115	0.076976696	0.096496884	LOGISTIC-BINARY	Diagnoses - secondary ICD10: E14.9 Without complications		100091	Health-related outcomes	2000	Hospital inpatient	2002	Summary Diagnoses	2002	Health-related outcomes > Hospital inpatient > Summary Diagnoses
41200#E136	CAT-MUL	193773/93(193866)	0.130769897	-0.04148041	0.269395969	0.096581053	LOGISTIC-BINARY	Operative procedures - main OPCS4: E13.6 Puncture of maxillary antrum		100091	Health-related outcomes	2000	Hospital inpatient	2005	Summary Operations	2005	Health-related outcomes > Hospital inpatient > Summary Operations
25757	CONTINUOUS	19962	-0.010401438	-0.022671356	0.00186848	0.096608956	LINEAR	Scanner transverse (Y) brain position		100000	Assessment Centre	100003	Imaging	100	Brain MRI	110	Assessment Centre > Imaging > Brain MRI > T1 structural brain MRI
90058	CONTINUOUS	42230	-0.01739935	-0.037926742	0.003128042	0.09665506	ORDERED-LOGISTIC	Wear duration during Saturday		100088	Additional exposures	1008	Physical activity measurement	1011	Accelerometer wear time duration	1011	Additional exposures > Physical activity measurement > Accelerometer wear time duration
41204#R571	CAT-MUL	193840/26(193866)	0.205976628	-0.088713725	0.407964127	0.096657261	LOGISTIC-BINARY	Diagnoses - secondary ICD10: R57.1 Hypovolaemic shock		100091	Health-related outcomes	2000	Hospital inpatient	2002	Summary Diagnoses	2002	Health-related outcomes > Hospital inpatient > Summary Diagnoses
41270#R571	CAT-MUL	193840/26(193866)	0.205976628	-0.088713725	0.407964127	0.096657261	LOGISTIC-BINARY	Diagnoses - ICD10: R57.1 Hypovolaemic shock		100091	Health-related outcomes	2000	Hospital inpatient	2002	Summary Diagnoses	2002	Health-related outcomes > Hospital inpatient > Summary Diagnoses
23522	CONTINUOUS	46747	0.007487497	-0.001346921	0.016321916	0.096682948	LINEAR	Triglycerides in Very Small VLDL		220	Biological samples		Blood assays		Blood assays	220	Biological samples > Blood assays > NMR metabolomics
41202#A86	CAT-MUL	193834/32(193866)	0.187167132	-0.075423762	0.374540331	0.096730302	LOGISTIC-BINARY	Diagnoses - main ICD10: A86 Unspecified viral encephalitis		100091	Health-related outcomes	2000	Hospital inpatient	2002	Summary Diagnoses	2002	Health-related outcomes > Hospital inpatient > Summary Diagnoses
41230#5F2	CAT-MUL	193768/98(193866)	-0.269670211	-0.645486584	0.002562155	0.096743285	LOGISTIC-BINARY	PCT where patients GP was registered: CHORLEY AND SOUTH RIBBLE PCT		100091	Health-related outcomes	2000	Hospital inpatient	2001	Summary Administration	2001	Health-related outcomes > Hospital inpatient > Summary Administration
25236	CONTINUOUS	18329	0.012832131	-0.002311267	0.027975528	0.096743924	LINEAR	Mean L1 in cingulum hippocampus on FA skeleton (right)		100000	Assessment Centre	100003	Imaging	100	Brain MRI	134	Assessment Centre > Imaging > Brain MRI > Diffusion brain MRI > dMRI skeleton
20003#1141194794	CAT-MUL	183169/10654(193823)	0.015185605	-0.002907505	0.032939438	0.096759764	LOGISTIC-BINARY	Treatment/medication code: bendroflumethiazide		100000	Assessment Centre	100071	Verbal interview	100075	Medications	100075	Assessment Centre > Verbal interview > Medications
41204#I620	CAT-MUL	193785/81(193866)	0.127880771	-0.041134417	0.26325664	0.096827363	LOGISTIC-BINARY	Diagnoses - secondary ICD10: I62.0 Subdural haemorrhage (acute) (nontraumatic)		100091	Health-related outcomes	2000	Hospital inpatient	2002	Summary Diagnoses	2002	Health-related outcomes > Hospital inpatient > Summary Diagnoses
41200#X659	CAT-MUL	193781/85(193866)	0.125541292	-0.039496673	0.259568946	0.096856728	LOGISTIC-BINARY	Operative procedures - main OPCS4: X65.9 Unspecified radiotherapy delivery		100091	Health-related outcomes	2000	Hospital inpatient	2005	Summary Operations	2005	Health-related outcomes > Hospital inpatient > Summary Operations
25110	CONTINUOUS	18329	0.012973663	-0.002343689	0.028291016	0.096894946	LINEAR	Mean MD in corticospinal tract on FA skeleton (right)		100000	Assessment Centre	100003	Imaging	100	Brain MRI	134	Assessment Centre > Imaging > Brain MRI > Diffusion brain MRI > dMRI skeleton
41200#H463	CAT-MUL	193392/474(193866)	-0.090036336	-0.203039529	0.010121946	0.096907752	LOGISTIC-BINARY	Operative procedures - main OPCS4: H46.3 Intubation of rectum for pressure manometry		100091	Health-related outcomes	2000	Hospital inpatient	2005	Summary Operations	2005	Health-related outcomes > Hospital inpatient > Summary Operations
40001#J849	CAT-MUL	193828/38(193866)	-1.597968791	-4.279332274	-0.370800262	0.096962291	LOGISTIC-BINARY	Underlying (primary) cause of death: ICD10: J84.9 Interstitial pulmonary disease, unspecified		100091	Health-related outcomes	100093	Death register	100093	Death register	100093	Health-related outcomes > Death register
41200#B374	CAT-MUL	193824/42(193866)	0.180597765	-0.067835201	0.365750999	0.097087963	LOGISTIC-BINARY	Operative procedures - main OPCS4: B37.4 Capsulectomy of breast		100091	Health-related outcomes	2000	Hospital inpatient	2005	Summary Operations	2005	Health-related outcomes > Hospital inpatient > Summary Operations
41272#L708	CAT-MUL	193850/16(193866)	0.236632044	-0.119553586	0.45952259	0.097104584	LOGISTIC-BINARY	Operative procedures - OPCS4: L70.8 Other specified other open operations on other artery		100091	Health-related outcomes	2000	Hospital inpatient	2005	Summary Operations	2005	Health-related outcomes > Hospital inpatient > Summary Operations
41204#K137	CAT-MUL	193677/189(193866)	0.096263072	-0.026871749	0.201521772	0.097164848	LOGISTIC-BINARY	Diagnoses - secondary ICD10: K13.7 Other and unspecified lesions of oral mucosa		100091	Health-related outcomes	2000	Hospital inpatient	2002	Summary Diagnoses	2002	Health-related outcomes > Hospital inpatient > Summary Diagnoses
41204#Z321	CAT-MUL	193846/20(193866)	0.280614631	-0.123254174	0.562252991	0.097199555	LOGISTIC-BINARY	Diagnoses - secondary ICD10: Z32.1 Pregnancy confirmed		100091	Health-related outcomes	2000	Hospital inpatient	2002	Summary Diagnoses	2002	Health-related outcomes > Hospital inpatient > Summary Diagnoses
41270#Z502	CAT-MUL	193739/127(193866)	0.119548059	-0.036229253	0.247856173	0.097212775	LOGISTIC-BINARY	Diagnoses - ICD10: Z50.2 Alcohol rehabilitation		100091	Health-related outcomes	2000	Hospital inpatient	2002	Summary Diagnoses	2002	Health-related outcomes > Hospital inpatient > Summary Diagnoses
41210#Z424	CAT-MUL	193848/18(193866)	0.224834663	-0.107463146	0.441891455	0.097219913	LOGISTIC-BINARY	Operative procedures - secondary OPCS4: Z42.4 Urethral orifice		100091	Health-related outcomes	2000	Hospital inpatient	2005	Summary Operations	2005	Health-related outcomes > Hospital inpatient > Summary Operations
41272#Z424	CAT-MUL	193848/18(193866)	0.224834663	-0.107463146	0.441891455	0.097219913	LOGISTIC-BINARY	Operative procedures - OPCS4: Z42.4 Urethral orifice		100091	Health-related outcomes	2000	Hospital inpatient	2005	Summary Operations	2005	Health-related outcomes > Hospital inpatient > Summary Operations
41270#D371	CAT-MUL	193783/83(193866)	0.133603391	-0.043461408	0.27485729	0.097230262	LOGISTIC-BINARY	Diagnoses - ICD10: D37.1 Stomach		100091	Health-related outcomes	2000	Hospital inpatient	2002	Summary Diagnoses	2002	Health-related outcomes > Hospital inpatient > Summary Diagnoses
41270#B371	CAT-MUL	193826/40(193866)	-1.724160049	-4.571385251	-0.399224332	0.097230523	LOGISTIC-BINARY	Diagnoses - ICD10: B37.1 Pulmonary candidiasis		100091	Health-related outcomes	2000	Hospital inpatient	2002	Summary Diagnoses	2002	Health-related outcomes > Hospital inpatient > Summary Diagnoses
25126	CONTINUOUS	18329	0.01191907	-0.002168128	0.026006268	0.097249835	LINEAR	Mean MD in anterior corona radiata on FA skeleton (right)		100000	Assessment Centre	100003	Imaging	100	Brain MRI	134	Assessment Centre > Imaging > Brain MRI > Diffusion brain MRI > dMRI skeleton
41210#Z603	CAT-MUL	193814/52(193866)	0.156314589	-0.057078752	0.316751311	0.097284999	LOGISTIC-BINARY	Operative procedures - secondary OPCS4: Z60.3 Muscle of anterior abdominal wall		100091	Health-related outcomes	2000	Hospital inpatient	2005	Summary Operations	2005	Health-related outcomes > Hospital inpatient > Summary Operations
41272#Z603	CAT-MUL	193814/52(193866)	0.156314589	-0.057078752	0.316751311	0.097284999	LOGISTIC-BINARY	Operative procedures - OPCS4: Z60.3 Muscle of anterior abdominal wall		100091	Health-related outcomes	2000	Hospital inpatient	2005	Summary Operations	2005	Health-related outcomes > Hospital inpatient > Summary Operations
41272#U073	CAT-MUL	193665/201(193866)	0.091443474	-0.024576815	0.192564395	0.09730898	LOGISTIC-BINARY	Operative procedures - OPCS4: U07.3 Plain x-ray of chest		100091	Health-related outcomes	2000	Hospital inpatient	2005	Summary Operations	2005	Health-related outcomes > Hospital inpatient > Summary Operations
41210#Y085	CAT-MUL	193825/41(193866)	-0.853286163	-2.282581541	-0.137877903	0.097321502	LOGISTIC-BINARY	Operative procedures - secondary OPCS4: Y08.5 Laser modification of organ NOC		100091	Health-related outcomes	2000	Hospital inpatient	2005	Summary Operations	2005	Health-related outcomes > Hospital inpatient > Summary Operations
41272#Y085	CAT-MUL	193825/41(193866)	-0.853286163	-2.282581541	-0.137877903	0.097321502	LOGISTIC-BINARY	Operative procedures - OPCS4: Y08.5 Laser modification of organ NOC		100091	Health-related outcomes	2000	Hospital inpatient	2005	Summary Operations	2005	Health-related outcomes > Hospital inpatient > Summary Operations
41200#M702	CAT-MUL	192531/1335(193866)	0.039134801	0.064320016	0.007500775	0.097411532	LOGISTIC-BINARY	Operative procedures - main OPCS4: M70.2 Perineal needle biopsy of prostate		100091	Health-related outcomes	2000	Hospital inpatient	2005	Summary Operations	2005	Health-related outcomes > Hospital inpatient > Summary Operations
41200#B412	CAT-MUL	193824/42(193866)	-2.020410672	-5.306039739	-0.473308768	0.097489991	LOGISTIC-BINARY	Operative procedures - main OPCS4		100091	Health-related outcomes	2000	Hospital inpatient	2005	Summary Operations	2005	Health-related outcomes > Hospital inpatient > Summary Operations
41210#B314	CAT-MUL	193855/11(193866)	0.301807286	-0.160012831	0.590663056	0.09749332	LOGISTIC-BINARY	Operative procedures - secondary OPCS4: B31.4 Revision of mammoplasty		100091	Health-related outcomes	2000	Hospital inpatient	2005	Summary Operations	2005	Health-related outcomes > Hospital inpatient > Summary Operations
41270#I318	CAT-MUL	193854/12(193866)	0.2603592	-0.141112694	0.504287347	0.097626504	LOGISTIC-BINARY	Diagnoses - ICD10: I31.8 Other specified diseases of pericardium		100091	Health-related outcomes	2000	Hospital inpatient	2002	Summary Diagnoses	2002	Health-related outcomes > Hospital inpatient > Summary Diagnoses
943	CAT-SIN	193172	0.006781382	-0.001242628	0.014805393	0.09762887	ORDERED-LOGISTIC	Frequency of stair climbing in last 4 weeks		100000	Assessment Centre	100025	Touchscreen	100050	Lifestyle and environment	100054	Assessment Centre > Touchscreen > Lifestyle and environment > Physical activity
41200#L351	CAT-MUL	193818/48(193866)	-0.580931268	-1.50312868	-0.059092401	0.097652657	LOGISTIC-BINARY	Operative procedures - main OPCS4: L35.1 Percutaneous transluminal embolisation of cerebral artery		100091	Health-related outcomes	2000	Hospital inpatient	2005	Summary Operations	2005	Health-related outcomes > Hospital inpatient > Summary Operations
41210#H562	CAT-MUL	193814/52(193866)	0.165128802	-0.06117896	0.334645609	0.097753817	LOGISTIC-BINARY	Operative procedures - secondary OPCS4: H56.2 Lateral sphincterotomy of anus		100091	Health-related outcomes	2000	Hospital inpatient	2005	Summary Operations	2005	Health-related outcomes > Hospital inpatient > Summary Operations
40001#X700	CAT-MUL	193817/49(193866)	0.174287434	-0.065378411	0.35291351	0.097801453	LOGISTIC-BINARY	Underlying (primary) cause of death: ICD10: X70.0 Home		100091	Health-related outcomes	100093	Death register	100093	Death register	100093	Health-related outcomes > Death register
41202#G440	CAT-MUL	193823/43(193866)	-0.991705571	-2.662290749	-0.174542153	0.097816318	LOGISTIC-BINARY	Diagnoses - main ICD10: G44.0 Cluster headache syndrome		100091	Health-related outcomes	2000	Hospital inpatient	2002	Summary Diagnoses	2002	Health-related outcomes > Hospital inpatient > Summary Diagnoses
41200#F094	CAT-MUL	193107/759(193866)	-0.067916943	-0.152242625	0.008874581	0.097937115	LOGISTIC-BINARY	Operative procedures - main OPCS4: F09.4 Surgical removal of tooth NEC		100091	Health-related outcomes	2000	Hospital inpatient	2005	Summary Operations	2005	Health-related outcomes > Hospital inpatient > Summary Operations
90112	CONTINUOUS	42230	0.008176563	-0.001508243	0.017861369	0.097976475	LINEAR	Fraction acceleration <= 25 milli-gravities		100088	Additional exposures	1008	Physical activity measurement	1010	Acceleration intensity distribution	1010	Additional exposures > Physical activity measurement > Acceleration intensity distribution
41204#J938	CAT-MUL	193809/57(193866)	-0.391919845	-0.978126377	-0.01814894	0.097997784	LOGISTIC-BINARY	Diagnoses - secondary ICD10: J93.8 Other pneumothorax		100091	Health-related outcomes	2000	Hospital inpatient	2002	Summary Diagnoses	2002	Health-related outcomes > Hospital inpatient > Summary Diagnoses
41204#E162	CAT-MUL	193094/772(193866)	0.05047465	-0.011773386	0.10795765	0.098067402	LOGISTIC-BINARY	Diagnoses - secondary ICD10: E16.2 Hypoglycaemia, unspecified		100091	Health-related outcomes	2000	Hospital inpatient	2002	Summary Diagnoses	2002	Health-related outcomes > Hospital inpatient > Summary Diagnoses
41272#U212	CAT-MUL	177955/15911(193866)	0.013031	-0.002530774	0.028359406	0.098175897	LOGISTIC-BINARY	Operative procedures - OPCS4: U21.2 Computed tomography NEC		100091	Health-related outcomes	2000	Hospital inpatient	2005	Summary Operations	2005	Health-related outcomes > Hospital inpatient > Summary Operations
41272#S523	CAT-MUL	193737/129(193866)	0.116172651	-0.035006994	0.241937511	0.098202389	LOGISTIC-BINARY	Operative procedures - OPCS4: S52.3 Insertion of therapeutic substance into subcutaneous tissue NEC		100091	Health-related outcomes	2000	Hospital inpatient	2005	Summary Operations	2005	Health-related outcomes > Hospital inpatient > Summary Operations
41270#N184	CAT-MUL	193367/499(193866)	0.059654567	-0.014623129	0.127060741	0.098321841	LOGISTIC-BINARY	Diagnoses - ICD10: N18.4 Chronic kidney disease, stage 4		100091	Health-related outcomes	2000	Hospital inpatient	2002	Summary Diagnoses	2002	Health-related outcomes > Hospital inpatient > Summary Diagnoses
25075	CONTINUOUS	18329	-0.012706862	-0.027774233	0.002360509	0.098344307	LINEAR	Mean FA in posterior limb of internal capsule on FA skeleton (left)		100000	Assessment Centre	100003	Imaging	100	Brain MRI	134	Assessment Centre > Imaging > Brain MRI > Diffusion brain MRI > dMRI skeleton
41202#F410	CAT-MUL	193763/103(193866)	0.128092863	-0.040898403	0.265052721	0.098386735	LOGISTIC-BINARY	Diagnoses - main ICD10: F41.0 Panic disorder [episodic paroxysmal anxiety]		100091	Health-related outcomes	2000	Hospital inpatient	2002	Summary Diagnoses	2002	Health-related outcomes > Hospital inpatient > Summary Diagnoses
41270#J180	CAT-MUL	193599/267(193866)	0.080388106	-0.021489233	0.169725135	0.098404797	LOGISTIC-BINARY	Diagnoses - ICD10: J18.0 Bronchopneumonia, unspecified		100091	Health-related outcomes	2000	Hospital inpatient	2002	Summary Diagnoses	2002	Health-related outcomes > Hospital inpatient > Summary Diagnoses
41272#B163	CAT-MUL	193839/27(193866)	0.197384717	-0.08350788	0.395673277	0.098482164	LOGISTIC-BINARY	Operative procedures - OPCS4: B16.3 Exploration of parathyroid gland		100091	Health-related outcomes	2000	Hospital inpatient	2005	Summary Operations	2005	Health-related outcomes > Hospital inpatient > Summary Operations
41204#T391	CAT-MUL	193628/238(193866)	0.095333917	-0.026407831	0.200599988	0.098556039	LOGISTIC-BINARY	Diagnoses - secondary ICD10: T39.1 4-Aminophenol derivatives		100091	Health-related outcomes	2000	Hospital inpatient	2002	Summary Diagnoses	2002	Health-related outcomes > Hospital inpatient > Summary Diagnoses
41210#C851	CAT-MUL	193199/667(193866)	0.055417999	-0.013277553	0.118411252	0.098591818	LOGISTIC-BINARY	Operative procedures - secondary OPCS4: C85.1 Retinopexy using cryotherapy		100091	Health-related outcomes	2000	Hospital inpatient	2005	Summary Operations	2005	Health-related outcomes > Hospital inpatient > Summary Operations
41210#Z742	CAT-MUL	193800/66(193866)	0.141471339	-0.049558077	0.289469292	0.098633293	LOGISTIC-BINARY	Operative procedures - secondary OPCS4: Z74.2 Sternum NEC		100091	Health-related outcomes	2000	Hospital inpatient	2005	Summary Operations	2005	Health-related outcomes > Hospital inpatient > Summary Operations
41272#Z742	CAT-MUL	193800/66(193866)	0.141471339	-0.049558077	0.289469292	0.098633293	LOGISTIC-BINARY	Operative procedures - OPCS4: Z74.2 Sternum NEC		100091	Health-related outcomes	2000	Hospital inpatient	2005	Summary Operations	2005	Health-related outcomes > Hospital inpatient > Summary Operations
41270#C65	CAT-MUL	193809/57(193866)	-0.363371225	-0.902972912	-0.01326972	0.098699709	LOGISTIC-BINARY	Diagnoses - ICD10: C65 Malignant neoplasm of renal pelvis		100091	Health-related outcomes	2000	Hospital inpatient	2002	Summary Diagnoses	2002	Health-related outcomes > Hospital inpatient > Summary Diagnoses
41202#D044	CAT-MUL	193809/57(193866)	-0.354361105	-0.878098085	-0.011573	0.098716877	LOGISTIC-BINARY	Diagnoses - main ICD10: D04.4 Skin of scalp and neck		100091	Health-related outcomes	2000	Hospital inpatient	2002	Summary Diagnoses	2002	Health-related outcomes > Hospital inpatient > Summary Diagnoses
41202#A090	CAT-MUL	193715/151(193866)	0.108101682	-0.032190181	0.22575505	0.098764006	LOGISTIC-BINARY	Diagnoses - main ICD10: A09.0 Other and unspecified gastroenteritis and colitis of infectious origin		100091	Health-related outcomes	2000	Hospital inpatient	2002	Summary Diagnoses	2002	Health-related outcomes > Hospital inpatient > Summary Diagnoses
41204#T827	CAT-MUL	193485/381(193866)	0.070704932	-0.018193224	0.150042478	0.098776414	LOGISTIC-BINARY	Diagnoses - secondary ICD10: T82.7 Infection and inflammatory reaction due to other cardiac and vascular devices, implants and grafts		100091	Health-related outcomes	2000	Hospital inpatient	2002	Summary Diagnoses	2002	Health-related outcomes > Hospital inpatient > Summary Diagnoses
41270#J398	CAT-MUL	193739/127(193866)	0.114564138	0.023934567	0.103307819	0.098882727	LOGISTIC-BINARY	Diagnoses - ICD10: J39.8 Other specified diseases of upper respiratory tract		100091	Health-related outcomes	2000	Hospital inpatient	2002	Summary Diagnoses	2002	Health-related outcomes > Hospital inpatient > Summary Diagnoses
41204#Z090	CAT-MUL	193600/266(193866)	0.082294946	-0.022288202	0.173768968	0.098916898	LOGISTIC-BINARY	Diagnoses - secondary ICD10: Z09.0 Follow-up examination after surgery for other conditions		100091	Health-related outcomes	2000	Hospital inpatient	2002	Summary Diagnoses	2002	Health-related outcomes > Hospital inpatient > Summary Diagnoses
41200#A529	CAT-MUL	193796/70(193866)	-0.340910031	-0.838319169	-0.006593238	0.098956597	LOGISTIC-BINARY	Operative procedures - main OPCS4: A52.9 Unspecified therapeutic epidural injection		100091	Health-related outcomes	2000	Hospital inpatient	2005	Summary Operations	2005	Health-related outcomes > Hospital inpatient > Summary Operations
41272#C189	CAT-MUL	193750/116(193866)	-0.200620342	-0.473191367	0.009145725	0.098983047	LOGISTIC-BINARY	Operative procedures - OPCS4: C18.9 Unspecified correction of ptosis of eyelid		100091	Health-related outcomes	2000	Hospital inpatient	2005	Summary Operations	2005	Health-related outcomes > Hospital inpatient > Summary Operations
41270#M538	CAT-MUL	193856/10(193866)	0.266077625	-0.158987405	0.508021015	0.098988378	LOGISTIC-BINARY	Diagnoses - ICD10: M53.8 Other specified dorsopathies		100091	Health-related outcomes	2000	Hospital inpatient	2002	Summary Diagnoses	2002	Health-related outcomes > Hospital inpatient > Summary Diagnoses
41202#H709	CAT-MUL	193848/18(193866)	-8.971601858	-20.42995614	-2.222387759	0.099007102	LOGISTIC-BINARY	Diagnoses - main ICD10: H70.9 Mastoiditis, unspecified		100091	Health-related outcomes	2000	Hospital inpatient	2002	Summary Diagnoses	2002	Health-related outcomes > Hospital inpatient > Summary Diagnoses
41204#I208	CAT-MUL	193089/777(193866)	-0.060405346	-0.135437965	0.008288199	0.099021341	LOGISTIC-BINARY	Diagnoses - secondary ICD10: I20.8 Other forms of angina pectoris		100091	Health-related outcomes	2000	Hospital inpatient	2002	Summary Diagnoses	2002	Health-related outcomes > Hospital inpatient > Summary Diagnoses
40006#C822	CAT-MUL	193848/18(193866)	0.219601401	-0.107418751	0.430973503	0.09904551	LOGISTIC-BINARY	Type of cancer: ICD10: C82.2 Large cell, follicular		100091	Health-related outcomes	100092	Cancer register	100092	Cancer register	100092	Health-related outcomes > Cancer register
40011#9698	CAT-MUL	193848/18(193866)	0.219601401	-0.107418751	0.430973503	0.09904551	LOGISTIC-BINARY	Histology of cancer tumour: Follicular lymphoma, grade 3		100091	Health-related outcomes	100092	Cancer register	100092	Cancer register	100092	Health-related outcomes > Cancer register
20003#1140865762	CAT-MUL	193778/45(193823)	-0.556882156	-1.444870306	-0.053624123	0.099079868	LOGISTIC-BINARY	Treatment/medication code: regulan 3.6g/sachet powder		100000	Assessment Centre	100071	Verbal interview	100075	Medications	100075	Assessment Centre > Verbal interview > Medications
41204#M5457	CAT-MUL	193788/78(193866)	0.140888532	-0.047498101	0.290431756	0.099080639	LOGISTIC-BINARY	Diagnoses - secondary ICD10: M54.57 Low back pain (Lumbosacral region)		100091	Health-related outcomes	2000	Hospital inpatient	2002	Summary Diagnoses	2002	Health-related outcomes > Hospital inpatient > Summary Diagnoses
41200#W461	CAT-MUL	193560/306(193866)	0.071886903	-0.018858764	0.152445603	0.099157852	LOGISTIC-BINARY	Operative procedures - main OPCS4: W46.1 Primary prosthetic replacement of head of femur using cement		100091	Health-related outcomes	2000	Hospital inpatient	2005	Summary Operations	2005	Health-related outcomes > Hospital inpatient > Summary Operations
41204#M2407	CAT-MUL	193822/44(193866)	-0.73405085	-1.947345392	-0.099229556	0.099262758	LOGISTIC-BINARY	Diagnoses - secondary ICD10: M24.07 Loose body in joint (Ankle and foot)		100091	Health-related outcomes	2000	Hospital inpatient	2002	Summary Diagnoses	2002	Health-related outcomes > Hospital inpatient > Summary Diagnoses
25111	CONTINUOUS	18329	0.012935359	-0.002446151	0.028316868	0.099292661	LINEAR	Mean MD in corticospinal tract on FA skeleton (left)		100000	Assessment Centre	100003	Imaging	100	Brain MRI	134	Assessment Centre > Imaging > Brain MRI > Diffusion brain MRI > dMRI skeleton
41272#E047	CAT-MUL	193724/142(193866)	0.117288475	-0.035826394	0.244598691	0.099325044	LOGISTIC-BINARY	Operative procedures - OPCS4: E04.7 Surgical outfracture of turbinate of nose		100091	Health-related outcomes	2000	Hospital inpatient	2005	Summary Operations	2005	Health-related outcomes > Hospital inpatient > Summary Operations
41210#Y449	CAT-MUL	193856/10(193866)	-13.35165923	-29.37620474	-2.438652301	0.099337582	LOGISTIC-BINARY	Operative procedures - secondary OPCS4: Y44.9 Unspecified other methods of operation on organ NOC		100091	Health-related outcomes	2000	Hospital inpatient	2005	Summary Operations	2005	Health-related outcomes > Hospital inpatient > Summary Operations
41272#Y449	CAT-MUL	193856/10(193866)	-13.35165923	-29.37620474	-2.438652301	0.099337582	LOGISTIC-BINARY	Operative procedures - OPCS4: Y44.9 Unspecified other methods of operation on organ NOC		100091	Health-related outcomes	2000	Hospital inpatient	2005	Summary Operations	2005	Health-related outcomes > Hospital inpatient > Summary Operations
41204#B023	CAT-MUL	193820/46(193866)	0.158399963	-0.060452552	0.321411623	0.099373492	LOGISTIC-BINARY	Diagnoses - secondary ICD10: B02.3 Zoster ocular disease		100091	Health-related outcomes	2000	Hospital inpatient	2002	Summary Diagnoses	2002	Health-related outcomes > Hospital inpatient > Summary Diagnoses
41204#D224	CAT-MUL	193799/67(193866)	0.149650935	-0.052790702	0.306834234	0.099374878	LOGISTIC-BINARY	Diagnoses - secondary ICD10: D22.4 Melanocytic naevi of scalp and neck		100091	Health-related outcomes	2000	Hospital inpatient	2002	Summary Diagnoses	2002	Health-related outcomes > Hospital inpatient > Summary Diagnoses
41270#E271	CAT-MUL	193746/120(193866)	0.117288743	-0.036736125	0.243970051	0.099410384	LOGISTIC-BINARY	Diagnoses - ICD10: E27.1 Primary adrenocortical insufficiency		100091	Health-related outcomes	2000	Hospital inpatient	2002	Summary Diagnoses	2002	Health-related outcomes > Hospital inpatient > Summary Diagnoses
25229	CONTINUOUS	18329	0.012478648	-0.002365882	0.027323178	0.099431596	LINEAR	Mean L1 in posterior thalamic radiation on FA skeleton (left)		100000	Assessment Centre	100003	Imaging	100	Brain MRI	134	Assessment Centre > Imaging > Brain MRI > Diffusion brain MRI > dMRI skeleton
41210#S552	CAT-MUL	193852/14(193866)	0.252011438	-0.136098559	0.488682593	0.099522284	LOGISTIC-BINARY	Operative procedures - secondary OPCS4: S55.2 Removal of slough from burnt skin NEC		100091	Health-related outcomes	2000	Hospital inpatient	2005	Summary Operations	2005	Health-related outcomes > Hospital inpatient > Summary Operations
24010	CONTINUOUS	191073	-0.003746105	-0.008204202	0.000711993	0.09956935	LINEAR	Inverse distance to the nearest road		100088	Additional exposures	113	Local environment	114	Residential air pollution	114	Additional exposures > Local environment > Residential air pollution
41204#Z948	CAT-MUL	193574/292(193866)	0.081969169	-0.022222722	0.173413115	0.099586866	LOGISTIC-BINARY	Diagnoses - secondary ICD10: Z94.8 Other transplanted organ and tissue status		100091	Health-related outcomes	2000	Hospital inpatient	2002	Summary Diagnoses	2002	Health-related outcomes > Hospital inpatient > Summary Diagnoses
41272#E486	CAT-MUL	193809/57(193866)	0.148296984	-0.054770697	0.301994919	0.099614704	LOGISTIC-BINARY	Operative procedures - OPCS4: E48.6 Fibreoptic endoscopic irrigation of lower respiratory tract		100091	Health-related outcomes	2000	Hospital inpatient	2005	Summary Operations	2005	Health-related outcomes > Hospital inpatient > Summary Operations
41202#T784	CAT-MUL	193671/195(193866)	0.098804106	-0.028579167	0.20753212	0.099621243	LOGISTIC-BINARY	Diagnoses - main ICD10: T78.4 Allergy, unspecified		100091	Health-related outcomes	2000	Hospital inpatient	2002	Summary Diagnoses	2002	Health-related outcomes > Hospital inpatient > Summary Diagnoses
23102	CONTINUOUS	190478	-0.002361147	-0.005171493	0.000449198	0.099621514	LINEAR	Whole body water mass		100000	Assessment Centre	100006	Physical measures	100008	Anthropometry	100009	Assessment Centre > Physical measures > Anthropometry > Body composition by impedance
22037	CONTINUOUS	157205	-0.004154286	-0.009099695	0.000791123	0.099675398	LINEAR	MET minutes per week for walking		100000	Assessment Centre	100025	Touchscreen	100050	Lifestyle and environment	54	Assessment Centre > Touchscreen > Lifestyle and environment > Physical activity > MET Scores
41204#I808	CAT-MUL	193787/79(193866)	0.134407728	-0.045654686	0.27695136	0.099681329	LOGISTIC-BINARY	Diagnoses - secondary ICD10: I80.8 Phlebitis and thrombophlebitis of other sites		100091	Health-related outcomes	2000	Hospital inpatient	2002	Summary Diagnoses	2002	Health-related outcomes > Hospital inpatient > Summary Diagnoses
41270#J938	CAT-MUL	193793/73(193866)	-0.307501772	-0.751526431	-0.001957576	0.099694517	LOGISTIC-BINARY	Diagnoses - ICD10: J93.8 Other pneumothorax		100091	Health-related outcomes	2000	Hospital inpatient	2002	Summary Diagnoses	2002	Health-related outcomes > Hospital inpatient > Summary Diagnoses
20002#1585	CAT-MUL	193767/56(193823)	-0.40262753	-1.009713572	-0.017420294	0.099747329	LOGISTIC-BINARY	Non-cancer illness code, self-reported: mitral regurgitation / incompetence		100000	Assessment Centre	100071	Verbal interview	100074	Medical conditions	100074	Assessment Centre > Verbal interview > Medical conditions
20003#1140875696	CAT-MUL	193809/14(193823)	0.247106381	-0.128467018	0.48349218	0.099790569	LOGISTIC-BINARY	Treatment/medication code: lodoxamide		100000	Assessment Centre	100071	Verbal interview	100075	Medications	100075	Assessment Centre > Verbal interview > Medications
41200#L942	CAT-MUL	193828/38(193866)	0.176635038	-0.07246023	0.354598423	0.099806961	LOGISTIC-BINARY	Operative procedures - main OPCS4: L94.2 Percutaneous transluminal cannulation of vein		100091	Health-related outcomes	2000	Hospital inpatient	2005	Summary Operations	2005	Health-related outcomes > Hospital inpatient > Summary Operations
41202#T823	CAT-MUL	193824/42(193866)	0.155972191	-0.059448317	0.317395789	0.09982191	LOGISTIC-BINARY	Diagnoses - main ICD10: T82.3 Mechanical complication of other vascular grafts		100091	Health-related outcomes	2000	Hospital inpatient	2002	Summary Diagnoses	2002	Health-related outcomes > Hospital inpatient > Summary Diagnoses
25590	CONTINUOUS	18327	0.012258614	-0.002341225	0.026858452	0.099827521	LINEAR	Weighted-mean L1 in tract superior longitudinal fasciculus (left)		100000	Assessment Centre	100003	Imaging	100	Brain MRI	135	Assessment Centre > Imaging > Brain MRI > Diffusion brain MRI > dMRI weighted means
20004#1496	CAT-MUL	187529/6294(193823)	0.020163892	-0.00419985	0.043857202	0.099955005	LOGISTIC-BINARY	Operation code: knee surgery (not replacement)		100000	Assessment Centre	100071	Verbal interview	100076	Operations	100076	Assessment Centre > Verbal interview > Operations
41204#L988	CAT-MUL	193612/254(193866)	0.082804613	-0.022886763	0.175023642	0.099992067	LOGISTIC-BINARY	Diagnoses - secondary ICD10: L98.8 Other specified disorders of skin and subcutaneous tissue		100091	Health-related outcomes	2000	Hospital inpatient	2002	Summary Diagnoses	2002	Health-related outcomes > Hospital inpatient > Summary Diagnoses
41210#Y037	CAT-MUL	192714/1152(193866)	-0.051987565	-0.116278925	0.00773054	0.099993416	LOGISTIC-BINARY	Operative procedures - secondary OPCS4: Y03.7 Removal of prosthesis from organ NOC		100091	Health-related outcomes	2000	Hospital inpatient	2005	Summary Operations	2005	Health-related outcomes > Hospital inpatient > Summary Operations
41272#Y037	CAT-MUL	192714/1152(193866)	-0.051987565	-0.116278925	0.00773054	0.099993416	LOGISTIC-BINARY	Operative procedures - OPCS4: Y03.7 Removal of prosthesis from organ NOC		100091	Health-related outcomes	2000	Hospital inpatient	2005	Summary Operations	2005	Health-related outcomes > Hospital inpatient > Summary Operations
6164#Walking for pleasure (not as a means of transport)	CAT-MUL	54872/138389(193261)	-0.008297816	-0.018160537	0.001615392	0.100004268	LOGISTIC-BINARY	Types of physical activity in last 4 weeks		100000	Assessment Centre	100025	Touchscreen	100050	Lifestyle and environment	100054	Assessment Centre > Touchscreen > Lifestyle and environment > Physical activity
41204#M059	CAT-MUL	193711/155(193866)	0.103992343	-0.031121418	0.217919527	0.100011997	LOGISTIC-BINARY	Diagnoses - secondary ICD10: M05.9 Seropositive rheumatoid arthritis, unspecified		100091	Health-related outcomes	2000	Hospital inpatient	2002	Summary Diagnoses	2002	Health-related outcomes > Hospital inpatient > Summary Diagnoses
41270#M1991	CAT-MUL	192226/1640(193866)	-0.042328287	-0.094335661	0.006620697	0.100052463	LOGISTIC-BINARY	Diagnoses - ICD10: M19.91 Arthrosis, unspecified (Shoulder region)		100091	Health-related outcomes	2000	Hospital inpatient	2002	Summary Diagnoses	2002	Health-related outcomes > Hospital inpatient > Summary Diagnoses
20002#1595	CAT-MUL	193790/33(193823)	0.169137236	-0.071783352	0.339552958	0.100086038	LOGISTIC-BINARY	Non-cancer illness code, self-reported: pleural plaques (not known asbestosis)		100000	Assessment Centre	100071	Verbal interview	100074	Medical conditions	100074	Assessment Centre > Verbal interview > Medical conditions
41272#W353	CAT-MUL	193850/16(193866)	0.244736393	-0.128816682	0.475994315	0.100086367	LOGISTIC-BINARY	Operative procedures - OPCS4: W35.3 Removal of implanted substance from bone		100091	Health-related outcomes	2000	Hospital inpatient	2005	Summary Operations	2005	Health-related outcomes > Hospital inpatient > Summary Operations
41202#M4696	CAT-MUL	193813/53(193866)	0.159539842	-0.059557483	0.326016024	0.100157145	LOGISTIC-BINARY	Diagnoses - main ICD10: M46.96 Inflammatory spondylopathy, unspecified (Lumbar region)		100091	Health-related outcomes	2000	Hospital inpatient	2002	Summary Diagnoses	2002	Health-related outcomes > Hospital inpatient > Summary Diagnoses
41270#M792	CAT-MUL	193729/137(193866)	-0.186889453	-0.43930389	0.010926282	0.100208055	LOGISTIC-BINARY	Diagnoses - ICD10: M79.2 Neuralgia and neuritis, unspecified		100091	Health-related outcomes	2000	Hospital inpatient	2002	Summary Diagnoses	2002	Health-related outcomes > Hospital inpatient > Summary Diagnoses
41270#M4787	CAT-MUL	193564/302(193866)	0.078819168	-0.02128779	0.167163042	0.100210001	LOGISTIC-BINARY	Diagnoses - ICD10: M47.87 Other spondylosis (Lumbosacral region)		100091	Health-related outcomes	2000	Hospital inpatient	2002	Summary Diagnoses	2002	Health-related outcomes > Hospital inpatient > Summary Diagnoses
20107#Prefer not to answer (group 2)	CAT-MUL	188558/190(188748)	-0.159068688	-0.369945191	0.01221218	0.100215357	LOGISTIC-BINARY	Illnesses of father		100000	Assessment Centre	100025	Touchscreen	100034	Family history	100034	Assessment Centre > Touchscreen > Family history
25074	CONTINUOUS	18329	-0.01275819	-0.027970481	0.002454102	0.100217292	LINEAR	Mean FA in posterior limb of internal capsule on FA skeleton (right)		100000	Assessment Centre	100003	Imaging	100	Brain MRI	134	Assessment Centre > Imaging > Brain MRI > Diffusion brain MRI > dMRI skeleton
41210#Z848	CAT-MUL	193831/35(193866)	0.195624605	-0.080191199	0.394946766	0.100240486	LOGISTIC-BINARY	Operative procedures - secondary OPCS4: Z84.8 Specified joint of pelvis or upper leg NEC		100091	Health-related outcomes	2000	Hospital inpatient	2005	Summary Operations	2005	Health-related outcomes > Hospital inpatient > Summary Operations
41272#Z848	CAT-MUL	193831/35(193866)	0.195624605	-0.080191199	0.394946766	0.100240486	LOGISTIC-BINARY	Operative procedures - OPCS4: Z84.8 Specified joint of pelvis or upper leg NEC		100091	Health-related outcomes	2000	Hospital inpatient	2005	Summary Operations	2005	Health-related outcomes > Hospital inpatient > Summary Operations
21057	CAT-SIN	70789	0.012387774	-0.00238526	0.027160807	0.100276187	ORDERED-LOGISTIC	Degree bothered by pain/problems during intercourse in the last 3 months		100089	Online follow-up	153	Digestive health	153	Digestive health	153	Online follow-up > Digestive health
41200#W581	CAT-MUL	192532/1334(193866)	-0.047294295	-0.105664694	0.007247842	0.100337794	LOGISTIC-BINARY	Operative procedures - main OPCS4: W58.1 Primary resurfacing arthroplasty of joint		100091	Health-related outcomes	2000	Hospital inpatient	2005	Summary Operations	2005	Health-related outcomes > Hospital inpatient > Summary Operations
20003#1140870422	CAT-MUL	192231/1592(193823)	0.037520274	-0.008519456	0.081041649	0.100352015	LOGISTIC-BINARY	Treatment/medication code: folic acid product		100000	Assessment Centre	100071	Verbal interview	100075	Medications	100075	Assessment Centre > Verbal interview > Medications
41270#Z993	CAT-MUL	193354/512(193866)	0.062297377	-0.01578627	0.133095516	0.100402855	LOGISTIC-BINARY	Diagnoses - ICD10: Z99.3 Dependence on wheelchair		100091	Health-related outcomes	2000	Hospital inpatient	2002	Summary Diagnoses	2002	Health-related outcomes > Hospital inpatient > Summary Diagnoses
41270#L570	CAT-MUL	191855/2011(193866)	0.031842084	-0.007084778	0.068930971	0.100430138	LOGISTIC-BINARY	Diagnoses - ICD10: L57.0 Actinic keratosis		100091	Health-related outcomes	2000	Hospital inpatient	2002	Summary Diagnoses	2002	Health-related outcomes > Hospital inpatient > Summary Diagnoses
41270#N800	CAT-MUL	192825/1041(193866)	-0.060019328	-0.134566679	0.00883227	0.100455364	LOGISTIC-BINARY	Diagnoses - ICD10: N80.0 Endometriosis of uterus		100091	Health-related outcomes	2000	Hospital inpatient	2002	Summary Diagnoses	2002	Health-related outcomes > Hospital inpatient > Summary Diagnoses
41204#M8448	CAT-MUL	193823/43(193866)	0.163172833	-0.0632174	0.331698654	0.100466159	LOGISTIC-BINARY	Diagnoses - secondary ICD10: M84.48 Pathological fracture, not elsewhere classified (Other)		100091	Health-related outcomes	2000	Hospital inpatient	2002	Summary Diagnoses	2002	Health-related outcomes > Hospital inpatient > Summary Diagnoses
41202#K921	CAT-MUL	192890/976(193866)	0.045932676	-0.010878503	0.098843051	0.100490721	LOGISTIC-BINARY	Diagnoses - main ICD10: K92.1 Melaena		100091	Health-related outcomes	2000	Hospital inpatient	2002	Summary Diagnoses	2002	Health-related outcomes > Hospital inpatient > Summary Diagnoses
40011#8521	CAT-MUL	193852/14(193866)	0.250361014	-0.125796348	0.495200661	0.100504852	LOGISTIC-BINARY	Histology of cancer tumour: Infiltrating ductular carcinoma		100091	Health-related outcomes	100092	Cancer register	100092	Cancer register	100092	Health-related outcomes > Cancer register
41202#S821	CAT-MUL	193819/47(193866)	-0.616170777	-1.614159593	-0.064678969	0.100526406	LOGISTIC-BINARY	Diagnoses - main ICD10: S82.1 Fracture of upper end of tibia		100091	Health-related outcomes	2000	Hospital inpatient	2002	Summary Diagnoses	2002	Health-related outcomes > Hospital inpatient > Summary Diagnoses
25375	CONTINUOUS	18327	-0.012376566	-0.027149044	0.002395912	0.10056763	LINEAR	Mean ICVF in sagittal stratum on FA skeleton (left)		100000	Assessment Centre	100003	Imaging	100	Brain MRI	134	Assessment Centre > Imaging > Brain MRI > Diffusion brain MRI > dMRI skeleton
41272#X142	CAT-MUL	193850/16(193866)	0.225518126	-0.111805607	0.446163836	0.100574331	LOGISTIC-BINARY	Operative procedures - OPCS4: X14.2 Anterior exenteration of pelvis		100091	Health-related outcomes	2000	Hospital inpatient	2005	Summary Operations	2005	Health-related outcomes > Hospital inpatient > Summary Operations
41202#C570	CAT-MUL	193817/49(193866)	-0.520138875	-1.339240071	-0.040064815	0.100651622	LOGISTIC-BINARY	Diagnoses - main ICD10: C57.0 Fallopian tube		100091	Health-related outcomes	2000	Hospital inpatient	2002	Summary Diagnoses	2002	Health-related outcomes > Hospital inpatient > Summary Diagnoses
23296	CONTINUOUS	3825	0.028009793	-0.005437298	0.061456884	0.100700316	LINEAR	Femur upper neck BMD (bone mineral density) T-score (left)		100000	Assessment Centre	100003	Imaging	103	DXA assessment	125	Assessment Centre > Imaging > DXA assessment > Bone size, mineral and density by DXA
41270#I452	CAT-MUL	193739/127(193866)	0.103393175	-0.031954641	0.216288798	0.100766749	LOGISTIC-BINARY	Diagnoses - ICD10: I45.2 Bifascicular block		100091	Health-related outcomes	2000	Hospital inpatient	2002	Summary Diagnoses	2002	Health-related outcomes > Hospital inpatient > Summary Diagnoses
41204#D721	CAT-MUL	193809/57(193866)	0.154519906	-0.057048762	0.316188408	0.100787573	LOGISTIC-BINARY	Diagnoses - secondary ICD10: D72.1 Eosinophilia		100091	Health-related outcomes	2000	Hospital inpatient	2002	Summary Diagnoses	2002	Health-related outcomes > Hospital inpatient > Summary Diagnoses
41271#25009	CAT-MUL	193835/31(193866)	0.185989693	-0.078771684	0.375643005	0.100827833	LOGISTIC-BINARY	Diagnoses - ICD9: 25009 Diabetes mellitus without mention of compl. (adult/juvenile unspec.)		100091	Health-related outcomes	2000	Hospital inpatient	2002	Summary Diagnoses	2002	Health-related outcomes > Hospital inpatient > Summary Diagnoses
41272#X961	CAT-MUL	193573/293(193866)	0.078704134	-0.021579292	0.166945194	0.10085482	LOGISTIC-BINARY	Operative procedures - OPCS4: X96.1 Immunoglobulins Band 1		100091	Health-related outcomes	2000	Hospital inpatient	2005	Summary Operations	2005	Health-related outcomes > Hospital inpatient > Summary Operations
41270#D892	CAT-MUL	193704/162(193866)	0.09713824	-0.029104561	0.203989494	0.100870605	LOGISTIC-BINARY	Diagnoses - ICD10: D89.2 Hypergammaglobulinaemia, unspecified		100091	Health-related outcomes	2000	Hospital inpatient	2002	Summary Diagnoses	2002	Health-related outcomes > Hospital inpatient > Summary Diagnoses
41204#T797	CAT-MUL	193784/82(193866)	0.133097066	-0.045583619	0.275030162	0.100891235	LOGISTIC-BINARY	Diagnoses - secondary ICD10: T79.7 Traumatic subcutaneous emphysema		100091	Health-related outcomes	2000	Hospital inpatient	2002	Summary Diagnoses	2002	Health-related outcomes > Hospital inpatient > Summary Diagnoses
23204	CONTINUOUS	18203	0.011992744	-0.002337863	0.026323351	0.10095405	LINEAR	L1-L4 BMD (bone mineral density)		100000	Assessment Centre	100003	Imaging	103	DXA assessment	125	Assessment Centre > Imaging > DXA assessment > Bone size, mineral and density by DXA
23118	CONTINUOUS	190442	-0.002395869	-0.005258842	0.000467105	0.100965438	LINEAR	Leg predicted mass (left)		100000	Assessment Centre	100006	Physical measures	100008	Anthropometry	100009	Assessment Centre > Physical measures > Anthropometry > Body composition by impedance
41270#C109	CAT-MUL	193826/40(193866)	0.174772162	-0.069225191	0.299907732	0.100989174	LOGISTIC-BINARY	Diagnoses - ICD10: C10.9 Oropharynx, unspecified		100091	Health-related outcomes	2000	Hospital inpatient	2002	Summary Diagnoses	2002	Health-related outcomes > Hospital inpatient > Summary Diagnoses
41202#E116	CAT-MUL	193829/37(193866)	0.178168547	-0.072078261	0.360620999	0.100994655	LOGISTIC-BINARY	Diagnoses - main ICD10: E11.6 With other specified complications		100091	Health-related outcomes	2000	Hospital inpatient	2002	Summary Diagnoses	2002	Health-related outcomes > Hospital inpatient > Summary Diagnoses
20107#Heart disease	CAT-MUL	133934/54814(188748)	-0.008351199	-0.018359035	0.001603875	0.101023908	LOGISTIC-BINARY	Illnesses of father		100000	Assessment Centre	100025	Touchscreen	100034	Family history	100034	Assessment Centre > Touchscreen > Family history
41200#W192	CAT-MUL	193551/315(193866)	-0.109324994	-0.250370932	0.012016425	0.101087425	LOGISTIC-BINARY	Operative procedures - main OPCS4: W19.2 Primary open reduction of fracture of long bone and fixation using rigid nail NEC		100091	Health-related outcomes	2000	Hospital inpatient	2005	Summary Operations	2005	Health-related outcomes > Hospital inpatient > Summary Operations
41272#M662	CAT-MUL	193419/447(193866)	0.06177534	-0.016035004	0.131934989	0.101103087	LOGISTIC-BINARY	Operative procedures - OPCS4: M66.2 Endoscopic incision of outlet of male bladder NEC		100091	Health-related outcomes	2000	Hospital inpatient	2005	Summary Operations	2005	Health-related outcomes > Hospital inpatient > Summary Operations
25070	CONTINUOUS	18329	-0.012361687	-0.027141165	0.00241779	0.101138877	LINEAR	Mean FA in cerebral peduncle on FA skeleton (right)		100000	Assessment Centre	100003	Imaging	100	Brain MRI	134	Assessment Centre > Imaging > Brain MRI > Diffusion brain MRI > dMRI skeleton
41270#Z852	CAT-MUL	193633/233(193866)	0.082803469	-0.023478559	0.175173877	0.101199731	LOGISTIC-BINARY	Diagnoses - ICD10: Z85.2 Personal history of malignant neoplasm of other respiratory and intrathoracic organs		100091	Health-related outcomes	2000	Hospital inpatient	2002	Summary Diagnoses	2002	Health-related outcomes > Hospital inpatient > Summary Diagnoses
41204#L52	CAT-MUL	193834/32(193866)	0.201041028	-0.085086092	0.404971669	0.101218758	LOGISTIC-BINARY	Diagnoses - secondary ICD10: L52 Erythema nodosum		100091	Health-related outcomes	2000	Hospital inpatient	2002	Summary Diagnoses	2002	Health-related outcomes > Hospital inpatient > Summary Diagnoses
41204#R500	CAT-MUL	193789/77(193866)	0.138765878	-0.048451161	0.286351307	0.101269718	LOGISTIC-BINARY	Diagnoses - secondary ICD10: R50.0 Fever with chills		100091	Health-related outcomes	2000	Hospital inpatient	2002	Summary Diagnoses	2002	Health-related outcomes > Hospital inpatient > Summary Diagnoses
20113#Alzheimer's disease/dementia	CAT-MUL	1866/157(2023)	0.116177382	-0.031194378	0.24891846	0.101294303	LOGISTIC-BINARY	Illnesses of adopted mother		100000	Assessment Centre	100025	Touchscreen	100034	Family history	100034	Assessment Centre > Touchscreen > Family history
41270#S798	CAT-MUL	193841/25(193866)	0.210311372	-0.095834543	0.419820378	0.101341646	LOGISTIC-BINARY	Diagnoses - ICD10: S79.8 Other specified injuries of hip and thigh		100091	Health-related outcomes	2000	Hospital inpatient	2002	Summary Diagnoses	2002	Health-related outcomes > Hospital inpatient > Summary Diagnoses
41200#M537	CAT-MUL	193851/15(193866)	0.254227137	-0.1329803	0.499876825	0.10137396	LOGISTIC-BINARY	Operative procedures - main OPCS4: M53.7 Removal of transobturator tape		100091	Health-related outcomes	2000	Hospital inpatient	2005	Summary Operations	2005	Health-related outcomes > Hospital inpatient > Summary Operations
728	CAT-SIN	193368	-0.006924813	-0.015211561	0.001361936	0.101450036	ORDERED-LOGISTIC	Number of vehicles in household		100000	Assessment Centre	100025	Touchscreen	100062	Sociodemographics	100066	Assessment Centre > Touchscreen > Sociodemographics > Household
41202#K869	CAT-MUL	193789/77(193866)	-0.29138277	-0.710779156	0.001867324	0.10145099	LOGISTIC-BINARY	Diagnoses - main ICD10: K86.9 Disease of pancreas, unspecified		100091	Health-related outcomes	2000	Hospital inpatient	2002	Summary Diagnoses	2002	Health-related outcomes > Hospital inpatient > Summary Diagnoses
41272#U055	CAT-MUL	193006/860(193866)	0.049727114	-0.012131292	0.10700207	0.101451501	LOGISTIC-BINARY	Operative procedures - OPCS4: U05.5 Magnetic resonance imaging of spine		100091	Health-related outcomes	2000	Hospital inpatient	2005	Summary Operations	2005	Health-related outcomes > Hospital inpatient > Summary Operations
41270#L97	CAT-MUL	192888/978(193866)	0.044453775	-0.010671901	0.095828953	0.101500733	LOGISTIC-BINARY	Diagnoses - ICD10: L97 Ulcer of lower limb, not elsewhere classified		100091	Health-related outcomes	2000	Hospital inpatient	2002	Summary Diagnoses	2002	Health-related outcomes > Hospital inpatient > Summary Diagnoses
41200#W144	CAT-MUL	193785/81(193866)	-0.290633965	-0.70769119	0.003266572	0.101534843	LOGISTIC-BINARY	Operative procedures - main OPCS4: W14.4 Rotation diaphyseal osteotomy and internal fixation HFQ		100091	Health-related outcomes	2000	Hospital inpatient	2005	Summary Operations	2005	Health-related outcomes > Hospital inpatient > Summary Operations
41272#W461	CAT-MUL	193557/309(193866)	0.071112783	-0.019266575	0.151391039	0.101559965	LOGISTIC-BINARY	Operative procedures - OPCS4: W46.1 Primary prosthetic replacement of head of femur using cement		100091	Health-related outcomes	2000	Hospital inpatient	2005	Summary Operations	2005	Health-related outcomes > Hospital inpatient > Summary Operations
41210#S091	CAT-MUL	193796/70(193866)	-0.336481043	-0.830541097	-0.003286455	0.101562082	LOGISTIC-BINARY	Operative procedures - secondary OPCS4: S09.1 Laser destruction of lesion of skin of head or neck		100091	Health-related outcomes	2000	Hospital inpatient	2005	Summary Operations	2005	Health-related outcomes > Hospital inpatient > Summary Operations
41270#K253	CAT-MUL	193682/184(193866)	0.094556822	-0.028128486	0.199180345	0.101649137	LOGISTIC-BINARY	Diagnoses - ICD10: K25.3 Acute without haemorrhage or perforation		100091	Health-related outcomes	2000	Hospital inpatient	2002	Summary Diagnoses	2002	Health-related outcomes > Hospital inpatient > Summary Diagnoses
41210#T728	CAT-MUL	193817/49(193866)	-0.544909169	-1.413490822	-0.045346843	0.101654633	LOGISTIC-BINARY	Operative procedures - secondary OPCS4: T72.8 Other specified other operations on sheath of tendon		100091	Health-related outcomes	2000	Hospital inpatient	2005	Summary Operations	2005	Health-related outcomes > Hospital inpatient > Summary Operations
41272#G723	CAT-MUL	193853/13(193866)	0.254722004	-0.138753737	0.496571128	0.101734899	LOGISTIC-BINARY	Operative procedures - OPCS4: G72.3 Anastomosis of ileum to colon NEC		100091	Health-related outcomes	2000	Hospital inpatient	2005	Summary Operations	2005	Health-related outcomes > Hospital inpatient > Summary Operations
20003#1141202030	CAT-MUL	193793/30(193823)	0.215749121	-0.093134858	0.435362547	0.101771698	LOGISTIC-BINARY	Treatment/medication code: estradot 25micrograms patch		100000	Assessment Centre	100071	Verbal interview	100075	Medications	100075	Assessment Centre > Verbal interview > Medications
41210#E154	CAT-MUL	193854/12(193866)	0.273306607	-0.151446536	0.533892128	0.101788407	LOGISTIC-BINARY	Operative procedures - secondary OPCS4: E15.4 Excision of lesion of sphenoid sinus		100091	Health-related outcomes	2000	Hospital inpatient	2005	Summary Operations	2005	Health-related outcomes > Hospital inpatient > Summary Operations
41202#J180	CAT-MUL	193681/185(193866)	0.093009074	-0.027562152	0.196180724	0.101866863	LOGISTIC-BINARY	Diagnoses - main ICD10: J18.0 Bronchopneumonia, unspecified		100091	Health-related outcomes	2000	Hospital inpatient	2002	Summary Diagnoses	2002	Health-related outcomes > Hospital inpatient > Summary Diagnoses
41272#E379	CAT-MUL	193808/58(193866)	0.155438084	-0.058225135	0.318433237	0.101887451	LOGISTIC-BINARY	Operative procedures - OPCS4: E37.9 Unspecified diagnostic microendoscopic examination of larynx		100091	Health-related outcomes	2000	Hospital inpatient	2005	Summary Operations	2005	Health-related outcomes > Hospital inpatient > Summary Operations
41270#N808	CAT-MUL	193725/141(193866)	-0.227146744	-0.539770571	0.012013393	0.101920678	LOGISTIC-BINARY	Diagnoses - ICD10: N80.8 Other endometriosis		100091	Health-related outcomes	2000	Hospital inpatient	2002	Summary Diagnoses	2002	Health-related outcomes > Hospital inpatient > Summary Diagnoses
41202#I455	CAT-MUL	193824/42(193866)	0.162931311	-0.064824216	0.331526759	0.10193589	LOGISTIC-BINARY	Diagnoses - main ICD10: I45.5 Other specified heart block		100091	Health-related outcomes	2000	Hospital inpatient	2002	Summary Diagnoses	2002	Health-related outcomes > Hospital inpatient > Summary Diagnoses
20004#1318	CAT-MUL	191012/2811(193823)	0.026956263	-0.006014874	0.058624186	0.101987406	LOGISTIC-BINARY	Operation code: hip replacement/revision		100000	Assessment Centre	100071	Verbal interview	100076	Operations	100076	Assessment Centre > Verbal interview > Operations
41202#I845	CAT-MUL	193664/202(193866)	-0.147801577	-0.343775008	0.01289767	0.101997253	LOGISTIC-BINARY	Diagnoses - main ICD10: I84.5 External haemorrhoids without complication		100091	Health-related outcomes	2000	Hospital inpatient	2002	Summary Diagnoses	2002	Health-related outcomes > Hospital inpatient > Summary Diagnoses
41204#J432	CAT-MUL	193789/77(193866)	0.132982494	-0.046370204	0.275211147	0.102114016	LOGISTIC-BINARY	Diagnoses - secondary ICD10: J43.2 Centrilobular emphysema		100091	Health-related outcomes	2000	Hospital inpatient	2002	Summary Diagnoses	2002	Health-related outcomes > Hospital inpatient > Summary Diagnoses
40002#Y834	CAT-MUL	193843/23(193866)	0.201604181	-0.093476228	0.40265232	0.102264417	LOGISTIC-BINARY	Contributory (secondary) causes of death: ICD10: Y83.4 Other reconstructive surgery		100091	Health-related outcomes	100093	Death register	100093	Death register	100093	Health-related outcomes > Death register
22601#54342896	CAT-MUL	48077/188(48265)	0.101809615	-0.030430773	0.21500152	0.102284785	LOGISTIC-BINARY	Job coding: chef, cook, caterer		100089	Online follow-up	123	Work environment	130	Employment history	130	Online follow-up > Work environment > Employment history
41204#S0270	CAT-MUL	193845/21(193866)	0.213906307	-0.102984387	0.423866169	0.102295664	LOGISTIC-BINARY	Diagnoses - secondary ICD10: S02.70 Multiple fractures involving skull and facial bones (closed)		100091	Health-related outcomes	2000	Hospital inpatient	2002	Summary Diagnoses	2002	Health-related outcomes > Hospital inpatient > Summary Diagnoses
41272#T052	CAT-MUL	193856/10(193866)	0.23469006	-0.149337712	0.453647665	0.102379376	LOGISTIC-BINARY	Operative procedures - OPCS4: T05.2 Resuture of previous incision of chest wall		100091	Health-related outcomes	2000	Hospital inpatient	2005	Summary Operations	2005	Health-related outcomes > Hospital inpatient > Summary Operations
20553#Ingesting alcohol or a recreational or illicit drug	CAT-MUL	63594/407(64001)	-0.104039374	-0.237909604	0.012710598	0.102412042	LOGISTIC-BINARY	Methods of self-harm used		100089	Online follow-up	136	Mental health	146	Self-harm behaviours	146	Online follow-up > Mental health > Self-harm behaviours
41200#M292	CAT-MUL	193307/559(193866)	0.059478651	-0.015398563	0.127584982	0.102461328	LOGISTIC-BINARY	Operative procedures - main OPCS4: M29.2 Endoscopic insertion of tubal prosthesis into ureter NEC		100091	Health-related outcomes	2000	Hospital inpatient	2005	Summary Operations	2005	Health-related outcomes > Hospital inpatient > Summary Operations
22150	INTEGER	618	0.050255449	-0.010106298	0.110617196	0.102549229	LINEAR	Age COPD (Chronic Obstructive Pulmonary Disease) diagnosed by doctor		100089	Online follow-up	123	Work environment	132	Medical information	132	Online follow-up > Work environment > Medical information
41204#Z221	CAT-MUL	193752/114(193866)	0.114527779	-0.037516139	0.239122494	0.102607583	LOGISTIC-BINARY	Diagnoses - secondary ICD10: Z22.1 Carrier of other intestinal infectious diseases		100091	Health-related outcomes	2000	Hospital inpatient	2002	Summary Diagnoses	2002	Health-related outcomes > Hospital inpatient > Summary Diagnoses
41270#Z221	CAT-MUL	193752/114(193866)	0.114527779	-0.037516139	0.239122494	0.102607583	LOGISTIC-BINARY	Diagnoses - ICD10: Z22.1 Carrier of other intestinal infectious diseases		100091	Health-related outcomes	2000	Hospital inpatient	2002	Summary Diagnoses	2002	Health-related outcomes > Hospital inpatient > Summary Diagnoses
41210#T705	CAT-MUL	193453/413(193866)	0.068593441	-0.018394991	0.146667441	0.102639325	LOGISTIC-BINARY	Operative procedures - secondary OPCS4: T70.5 Lengthening of tendon		100091	Health-related outcomes	2000	Hospital inpatient	2005	Summary Operations	2005	Health-related outcomes > Hospital inpatient > Summary Operations
20002#1472	CAT-MUL	193763/60(193823)	0.140351336	-0.05229321	0.288437306	0.10292185	LOGISTIC-BINARY	Non-cancer illness code, self-reported: emphysema		100000	Assessment Centre	100071	Verbal interview	100074	Medical conditions	100074	Assessment Centre > Verbal interview > Medical conditions
41245#1620	CAT-MUL	190876/2172(193048)	-0.037425345	-0.083598533	0.006423646	0.102995041	LOGISTIC-BINARY	Main speciality of consultant (recoded): Oral and maxillo facial surgery		100091	Health-related outcomes	2000	Hospital inpatient	2001	Summary Administration	2001	Health-related outcomes > Hospital inpatient > Summary Administration
41202#F430	CAT-MUL	193821/45(193866)	0.178638277	-0.072563655	0.36314512	0.103055221	LOGISTIC-BINARY	Diagnoses - main ICD10: F43.0 Acute stress reaction		100091	Health-related outcomes	2000	Hospital inpatient	2002	Summary Diagnoses	2002	Health-related outcomes > Hospital inpatient > Summary Diagnoses
41270#K518	CAT-MUL	193712/154(193866)	-0.178162966	-0.419511805	0.012949484	0.10308287	LOGISTIC-BINARY	Diagnoses - ICD10: K51.8 Other ulcerative colitis		100091	Health-related outcomes	2000	Hospital inpatient	2002	Summary Diagnoses	2002	Health-related outcomes > Hospital inpatient > Summary Diagnoses
41204#I349	CAT-MUL	193828/38(193866)	-1.589217882	-4.301420387	-0.353412654	0.103115204	LOGISTIC-BINARY	Diagnoses - secondary ICD10: I34.9 Nonrheumatic mitral valve disorder, unspecified		100091	Health-related outcomes	2000	Hospital inpatient	2002	Summary Diagnoses	2002	Health-related outcomes > Hospital inpatient > Summary Diagnoses
41202#G959	CAT-MUL	193803/63(193866)	0.150099995	-0.055615795	0.30936914	0.103161427	LOGISTIC-BINARY	Diagnoses - main ICD10: G95.9 Disease of spinal cord, unspecified		100091	Health-related outcomes	2000	Hospital inpatient	2002	Summary Diagnoses	2002	Health-related outcomes > Hospital inpatient > Summary Diagnoses
41202#N818	CAT-MUL	193800/66(193866)	0.145973527	-0.053035405	0.301842945	0.103178968	LOGISTIC-BINARY	Diagnoses - main ICD10: N81.8 Other female genital prolapse		100091	Health-related outcomes	2000	Hospital inpatient	2002	Summary Diagnoses	2002	Health-related outcomes > Hospital inpatient > Summary Diagnoses
41270#I248	CAT-MUL	193575/291(193866)	0.074176041	-0.02094744	0.157961257	0.103215727	LOGISTIC-BINARY	Diagnoses - ICD10: I24.8 Other forms of acute ischaemic heart disease		100091	Health-related outcomes	2000	Hospital inpatient	2002	Summary Diagnoses	2002	Health-related outcomes > Hospital inpatient > Summary Diagnoses
22601#31122951	CAT-MUL	48089/176(48265)	-0.160899396	-0.377138512	0.013355809	0.103264906	LOGISTIC-BINARY	Job coding: electrical/electronics technician		100089	Online follow-up	123	Work environment	130	Employment history	130	Online follow-up > Work environment > Employment history
41202#K102	CAT-MUL	193820/46(193866)	0.166144714	-0.066399744	0.339134041	0.103297982	LOGISTIC-BINARY	Diagnoses - main ICD10: K10.2 Inflammatory conditions of jaws		100091	Health-related outcomes	2000	Hospital inpatient	2002	Summary Diagnoses	2002	Health-related outcomes > Hospital inpatient > Summary Diagnoses
41204#S930	CAT-MUL	193851/15(193866)	0.264477515	-0.142359923	0.51772104	0.103329604	LOGISTIC-BINARY	Diagnoses - secondary ICD10: S93.0 Dislocation of ankle joint		100091	Health-related outcomes	2000	Hospital inpatient	2002	Summary Diagnoses	2002	Health-related outcomes > Hospital inpatient > Summary Diagnoses
41270#G632	CAT-MUL	193480/386(193866)	0.067492877	-0.018399965	0.144346268	0.103331587	LOGISTIC-BINARY	Diagnoses - ICD10: G63.2 Diabetic polyneuropathy		100091	Health-related outcomes	2000	Hospital inpatient	2002	Summary Diagnoses	2002	Health-related outcomes > Hospital inpatient > Summary Diagnoses
25810	CONTINUOUS	19540	-0.011680615	-0.025735779	0.002374549	0.10334207	LINEAR	Volume of grey matter in Inferior Temporal Gyrus, posterior division (left)		1101	Assessment Centre		Imaging		Imaging	1101	Assessment Centre > Imaging > Brain MRI > T1 structural brain MRI > Regional grey matter volumes (FAST)
22601#52412944	CAT-MUL	47942/323(48265)	-0.106899692	-0.245653694	0.012766393	0.103422243	LOGISTIC-BINARY	Job coding: electrician, electrical engineer, electrical contractor		100089	Online follow-up	123	Work environment	130	Employment history	130	Online follow-up > Work environment > Employment history
41204#F319	CAT-MUL	193287/579(193866)	0.060738892	-0.015921829	0.130500939	0.103424694	LOGISTIC-BINARY	Diagnoses - secondary ICD10: F31.9 Bipolar affective disorder, unspecified		100091	Health-related outcomes	2000	Hospital inpatient	2002	Summary Diagnoses	2002	Health-related outcomes > Hospital inpatient > Summary Diagnoses
41270#O60	CAT-MUL	193529/337(193866)	-0.132702142	-0.305834334	-0.070145983	0.103459449	LOGISTIC-BINARY	Diagnoses - ICD10: O60 Preterm delivery		100091	Health-related outcomes	2000	Hospital inpatient	2002	Summary Diagnoses	2002	Health-related outcomes > Hospital inpatient > Summary Diagnoses
41270#C187	CAT-MUL	193090/776(193866)	0.049416942	-0.012487615	0.106607471	0.103467157	LOGISTIC-BINARY	Diagnoses - ICD10: C18.7 Sigmoid colon		100091	Health-related outcomes	2000	Hospital inpatient	2002	Summary Diagnoses	2002	Health-related outcomes > Hospital inpatient > Summary Diagnoses
6138#A levels/AS levels or equivalent	CAT-MUL	141859/51959(193818)	0.008575692	-0.001778236	0.018868582	0.103480469	LOGISTIC-BINARY	Qualifications		100000	Assessment Centre	100025	Touchscreen	100062	Sociodemographics	100063	Assessment Centre > Touchscreen > Sociodemographics > Education
41210#E027	CAT-MUL	193855/11(193866)	-12.44022703	-27.60766212	-2.397951726	0.103504252	LOGISTIC-BINARY	Operative procedures - secondary OPCS4: E02.7 Alar reconstruction with cartilage graft		100091	Health-related outcomes	2000	Hospital inpatient	2005	Summary Operations	2005	Health-related outcomes > Hospital inpatient > Summary Operations
41270#M2323	CAT-MUL	191670/2196(193866)	0.032972425	-0.007716445	0.071705368	0.10350532	LOGISTIC-BINARY	Diagnoses - ICD10: M23.23 Derangement of meniscus due to old tear or injury (Medial collateral ligament or Other and unspecified medial meniscus)		100091	Health-related outcomes	2000	Hospital inpatient	2002	Summary Diagnoses	2002	Health-related outcomes > Hospital inpatient > Summary Diagnoses
41200#C793	CAT-MUL	193845/21(193866)	0.212149722	-0.10263139	0.422872787	0.103570863	LOGISTIC-BINARY	Operative procedures - main OPCS4: C79.3 Injection of vitreous substitute into vitreous body NEC		100091	Health-related outcomes	2000	Hospital inpatient	2005	Summary Operations	2005	Health-related outcomes > Hospital inpatient > Summary Operations
41200#H548	CAT-MUL	193855/11(193866)	0.290815578	-0.173766284	0.560691026	0.103572146	LOGISTIC-BINARY	Operative procedures - main OPCS4: H54.8 Other specified dilation of anal sphincter		100091	Health-related outcomes	2000	Hospital inpatient	2005	Summary Operations	2005	Health-related outcomes > Hospital inpatient > Summary Operations
41272#C091	CAT-MUL	193801/65(193866)	0.136928968	-0.050051521	0.283106913	0.103658794	LOGISTIC-BINARY	Operative procedures - OPCS4: C09.1 Replacement of lateral canthal tendon using tarsal strip		100091	Health-related outcomes	2000	Hospital inpatient	2005	Summary Operations	2005	Health-related outcomes > Hospital inpatient > Summary Operations
41203#6220	CAT-MUL	193807/59(193866)	-0.380884121	-0.956019586	-0.007489852	0.103707673	LOGISTIC-BINARY	Diagnoses - main ICD9: 6220 Erosion and ectropion of cervix		100091	Health-related outcomes	2000	Hospital inpatient	2002	Summary Diagnoses	2002	Health-related outcomes > Hospital inpatient > Summary Diagnoses
41210#V198	CAT-MUL	193856/10(193866)	0.301063813	-0.176965118	0.591753242	0.103728923	LOGISTIC-BINARY	Operative procedures - secondary OPCS4: V19.8 Other specified other operations on mandible		100091	Health-related outcomes	2000	Hospital inpatient	2005	Summary Operations	2005	Health-related outcomes > Hospital inpatient > Summary Operations
41202#M5449	CAT-MUL	193838/28(193866)	0.204688321	-0.092793028	0.411235156	0.103733994	LOGISTIC-BINARY	Diagnoses - main ICD10: M54.49 Lumbago with sciatica (Site unspecified)		100091	Health-related outcomes	2000	Hospital inpatient	2002	Summary Diagnoses	2002	Health-related outcomes > Hospital inpatient > Summary Diagnoses
41202#K567	CAT-MUL	193809/57(193866)	0.147830196	-0.056073051	0.304176544	0.103755696	LOGISTIC-BINARY	Diagnoses - main ICD10: K56.7 Ileus, unspecified		100091	Health-related outcomes	2000	Hospital inpatient	2002	Summary Diagnoses	2002	Health-related outcomes > Hospital inpatient > Summary Diagnoses
41202#I671	CAT-MUL	193698/168(193866)	-0.167840109	-0.394211851	0.013624298	0.103756037	LOGISTIC-BINARY	Diagnoses - main ICD10: I67.1 Cerebral aneurysm, nonruptured		100091	Health-related outcomes	2000	Hospital inpatient	2002	Summary Diagnoses	2002	Health-related outcomes > Hospital inpatient > Summary Diagnoses
25499	CONTINUOUS	18327	-0.012129395	-0.026742288	0.002483498	0.103760516	LINEAR	Weighted-mean FA in tract forceps minor		100000	Assessment Centre	100003	Imaging	100	Brain MRI	135	Assessment Centre > Imaging > Brain MRI > Diffusion brain MRI > dMRI weighted means
41270#K859	CAT-MUL	193389/477(193866)	0.063549377	-0.01709112	0.136308776	0.103811464	LOGISTIC-BINARY	Diagnoses - ICD10: K85.9 Acute pancreatitis, unspecified		100091	Health-related outcomes	2000	Hospital inpatient	2002	Summary Diagnoses	2002	Health-related outcomes > Hospital inpatient > Summary Diagnoses
23032	INTEGER	3713	-0.025697027	-0.056663699	0.005269645	0.103829346	LINEAR	L1 antigen for Human Papillomavirus type-18		100078	Biological samples	100079	Blood assays	100080	Infectious Diseases	1307	Biological samples > Blood assays > Infectious Diseases > Infectious Disease Antigens
41201#W013	CAT-MUL	193729/137(193866)	-0.188375488	-0.446114907	0.012720919	0.103852321	LOGISTIC-BINARY	External causes - ICD10: W01.3 Sports and athletics area		100091	Health-related outcomes	2000	Hospital inpatient	2002	Summary Diagnoses	2002	Health-related outcomes > Hospital inpatient > Summary Diagnoses
25278	CONTINUOUS	18329	0.012469867	-0.002557891	0.027497625	0.103868212	LINEAR	Mean L2 in sagittal stratum on FA skeleton (right)		100000	Assessment Centre	100003	Imaging	100	Brain MRI	134	Assessment Centre > Imaging > Brain MRI > Diffusion brain MRI > dMRI skeleton
41204#E854	CAT-MUL	193763/103(193866)	0.114605356	-0.038208253	0.239786122	0.103895883	LOGISTIC-BINARY	Diagnoses - secondary ICD10: E85.4 Organ-limited amyloidosis		100091	Health-related outcomes	2000	Hospital inpatient	2002	Summary Diagnoses	2002	Health-related outcomes > Hospital inpatient > Summary Diagnoses
41270#T434	CAT-MUL	193849/17(193866)	0.25919279	-0.134543717	0.510715934	0.103900132	LOGISTIC-BINARY	Diagnoses - ICD10: T43.4 Butyrophenone and thioxanthene neuroleptics		100091	Health-related outcomes	2000	Hospital inpatient	2002	Summary Diagnoses	2002	Health-related outcomes > Hospital inpatient > Summary Diagnoses
41272#D061	CAT-MUL	193647/219(193866)	-0.124043215	-0.244612131	0.01292025	0.103958303	LOGISTIC-BINARY	Operative procedures - OPCS4: D06.1 Biopsy of lesion of external ear		100091	Health-related outcomes	2000	Hospital inpatient	2005	Summary Operations	2005	Health-related outcomes > Hospital inpatient > Summary Operations
41272#A484	CAT-MUL	193813/53(193866)	-0.496956794	-1.282570077	-0.030987387	0.103994041	LOGISTIC-BINARY	Operative procedures - OPCS4: A48.4 Attention to neurostimulator adjacent to spinal cord NEC		100091	Health-related outcomes	2000	Hospital inpatient	2005	Summary Operations	2005	Health-related outcomes > Hospital inpatient > Summary Operations
25066	CONTINUOUS	18329	-0.012344951	-0.02722842	0.002538518	0.104013503	LINEAR	Mean FA in inferior cerebellar peduncle on FA skeleton (right)		100000	Assessment Centre	100003	Imaging	100	Brain MRI	134	Assessment Centre > Imaging > Brain MRI > Diffusion brain MRI > dMRI skeleton
41204#H578	CAT-MUL	193786/80(193866)	0.130093811	-0.046171887	0.270087944	0.104029126	LOGISTIC-BINARY	Diagnoses - secondary ICD10: H57.8 Other specified disorders of eye and adnexa		100091	Health-related outcomes	2000	Hospital inpatient	2002	Summary Diagnoses	2002	Health-related outcomes > Hospital inpatient > Summary Diagnoses
23101	CONTINUOUS	190464	-0.002325228	-0.005129822	0.000479365	0.104169687	LINEAR	Whole body fat-free mass		100000	Assessment Centre	100006	Physical measures	100008	Anthropometry	100009	Assessment Centre > Physical measures > Anthropometry > Body composition by impedance
41229#5PF	CAT-MUL	192476/1390(193866)	0.044270935	-0.010457702	0.096452304	0.104189386	LOGISTIC-BINARY	PCT responsible for patient data: SANDWELL PCT		100091	Health-related outcomes	2000	Hospital inpatient	2001	Summary Administration	2001	Health-related outcomes > Hospital inpatient > Summary Administration
20001#1032	CAT-MUL	193743/80(193823)	0.141410023	-0.050974629	0.29314701	0.104197992	LOGISTIC-BINARY	Cancer code, self-reported: brain cancer / primary malignant brain tumour		100000	Assessment Centre	100071	Verbal interview	100074	Medical conditions	100074	Assessment Centre > Verbal interview > Medical conditions
40006#C714	CAT-MUL	193853/13(193866)	0.265206671	-0.15410391	0.520436195	0.10420104	LOGISTIC-BINARY	Type of cancer: ICD10: C71.4 Occipital lobe		100091	Health-related outcomes	100092	Cancer register	100092	Cancer register	100092	Health-related outcomes > Cancer register
41202#S531	CAT-MUL	193823/43(193866)	0.17045636	-0.069452254	0.347720027	0.104215808	LOGISTIC-BINARY	Diagnoses - main ICD10: S53.1 Dislocation of elbow, unspecified		100091	Health-related outcomes	2000	Hospital inpatient	2002	Summary Diagnoses	2002	Health-related outcomes > Hospital inpatient > Summary Diagnoses
41272#A548	CAT-MUL	193854/12(193866)	0.26838769	-0.155487052	0.521429702	0.10422675	LOGISTIC-BINARY	Operative procedures - OPCS4: A54.8 Other specified therapeutic spinal puncture		100091	Health-related outcomes	2000	Hospital inpatient	2005	Summary Operations	2005	Health-related outcomes > Hospital inpatient > Summary Operations
20004#1355	CAT-MUL	185578/8245(193823)	0.017901238	-0.003925104	0.039274637	0.104236499	LOGISTIC-BINARY	Operation code: bilateral oophorectomy		100000	Assessment Centre	100071	Verbal interview	100076	Operations	100076	Assessment Centre > Verbal interview > Operations
41270#I447	CAT-MUL	192154/1712(193866)	0.033661861	-0.008034964	0.073227784	0.104238407	LOGISTIC-BINARY	Diagnoses - ICD10: I44.7 Left bundle-branch block, unspecified		100091	Health-related outcomes	2000	Hospital inpatient	2002	Summary Diagnoses	2002	Health-related outcomes > Hospital inpatient > Summary Diagnoses
41272#C331	CAT-MUL	193815/51(193866)	-0.523183219	-1.358892684	-0.036810107	0.104254881	LOGISTIC-BINARY	Operative procedures - OPCS4: C33.1 Resection of medial rectus muscle of eye NEC		100091	Health-related outcomes	2000	Hospital inpatient	2005	Summary Operations	2005	Health-related outcomes > Hospital inpatient > Summary Operations
20082	INTEGER	31652	-0.008362168	-0.01845097	0.001726634	0.104259721	LINEAR	Duration of questionnaire		100089	Online follow-up	100090	Diet by 24-hour recall	100114	Diet questionnaire performance	100114	Online follow-up > Diet by 24-hour recall > Diet questionnaire performance
41272#E315	CAT-MUL	193856/10(193866)	0.243226716	-0.143433553	0.473107934	0.10427401	LOGISTIC-BINARY	Operative procedures - OPCS4: E31.5 Attention to artificial voice box in larynx		100091	Health-related outcomes	2000	Hospital inpatient	2005	Summary Operations	2005	Health-related outcomes > Hospital inpatient > Summary Operations
25253	CONTINUOUS	18329	-0.010662568	-0.023530306	0.002205171	0.104352842	LINEAR	Mean L2 in fornix on FA skeleton		100000	Assessment Centre	100003	Imaging	100	Brain MRI	134	Assessment Centre > Imaging > Brain MRI > Diffusion brain MRI > dMRI skeleton
41210#Z678	CAT-MUL	193786/80(193866)	0.135652285	-0.048644045	0.281578166	0.104385789	LOGISTIC-BINARY	Operative procedures - secondary OPCS4: Z67.8 Specified intervertebral joint NEC		100091	Health-related outcomes	2000	Hospital inpatient	2005	Summary Operations	2005	Health-related outcomes > Hospital inpatient > Summary Operations
41272#Z678	CAT-MUL	193786/80(193866)	0.135652285	-0.048644045	0.281578166	0.104385789	LOGISTIC-BINARY	Operative procedures - OPCS4: Z67.8 Specified intervertebral joint NEC		100091	Health-related outcomes	2000	Hospital inpatient	2005	Summary Operations	2005	Health-related outcomes > Hospital inpatient > Summary Operations
41210#Y768	CAT-MUL	193826/40(193866)	0.175051035	-0.073510171	0.355560242	0.104389204	LOGISTIC-BINARY	Operative procedures - secondary OPCS4: Y76.8 Other specified minimal access to other body cavity		100091	Health-related outcomes	2000	Hospital inpatient	2005	Summary Operations	2005	Health-related outcomes > Hospital inpatient > Summary Operations
41272#Y768	CAT-MUL	193826/40(193866)	0.175051035	-0.073510171	0.355560242	0.104389204	LOGISTIC-BINARY	Operative procedures - OPCS4: Y76.8 Other specified minimal access to other body cavity		100091	Health-related outcomes	2000	Hospital inpatient	2005	Summary Operations	2005	Health-related outcomes > Hospital inpatient > Summary Operations
20002#1327	CAT-MUL	193672/151(193823)	0.107495939	-0.034315754	0.226471713	0.104432075	LOGISTIC-BINARY	Non-cancer illness code, self-reported: low platelets/platelet disorder		100000	Assessment Centre	100071	Verbal interview	100074	Medical conditions	100074	Assessment Centre > Verbal interview > Medical conditions
41202#N359	CAT-MUL	192407/1459(193866)	0.037927409	-0.009248187	0.082398231	0.104535695	LOGISTIC-BINARY	Diagnoses - main ICD10: N35.9 Urethral stricture, unspecified		100091	Health-related outcomes	2000	Hospital inpatient	2002	Summary Diagnoses	2002	Health-related outcomes > Hospital inpatient > Summary Diagnoses
41204#S009	CAT-MUL	193686/180(193866)	0.093989004	-0.029123956	0.198834233	0.10466613	LOGISTIC-BINARY	Diagnoses - secondary ICD10: S00.9 Superficial injury of head, part unspecified		100091	Health-related outcomes	2000	Hospital inpatient	2002	Summary Diagnoses	2002	Health-related outcomes > Hospital inpatient > Summary Diagnoses
41202#R908	CAT-MUL	193826/40(193866)	0.17888855	-0.074732989	0.364490781	0.104668417	LOGISTIC-BINARY	Diagnoses - main ICD10: R90.8 Other abnormal findings on diagnostic imaging of central nervous system		100091	Health-related outcomes	2000	Hospital inpatient	2002	Summary Diagnoses	2002	Health-related outcomes > Hospital inpatient > Summary Diagnoses
41270#X592	CAT-MUL	193823/43(193866)	0.158628126	-0.064633597	0.324072029	0.104695924	LOGISTIC-BINARY	Diagnoses - ICD10: X59.2 School, other institution and public administrative area		100091	Health-related outcomes	2000	Hospital inpatient	2002	Summary Diagnoses	2002	Health-related outcomes > Hospital inpatient > Summary Diagnoses
41202#S099	CAT-MUL	192980/886(193866)	0.048410397	-0.012348992	0.104735388	0.104728721	LOGISTIC-BINARY	Diagnoses - main ICD10: S09.9 Unspecified injury of head		100091	Health-related outcomes	2000	Hospital inpatient	2002	Summary Diagnoses	2002	Health-related outcomes > Hospital inpatient > Summary Diagnoses
41270#K226	CAT-MUL	193664/202(193866)	-0.144238523	-0.336781885	0.01403028	0.104751965	LOGISTIC-BINARY	Diagnoses - ICD10: K22.6 Gastro-oesophageal laceration-haemorrhage syndrome		100091	Health-related outcomes	2000	Hospital inpatient	2002	Summary Diagnoses	2002	Health-related outcomes > Hospital inpatient > Summary Diagnoses
41204#I514	CAT-MUL	193834/32(193866)	0.184975772	-0.082944389	0.372004282	0.104798522	LOGISTIC-BINARY	Diagnoses - secondary ICD10: I51.4 Myocarditis, unspecified		100091	Health-related outcomes	2000	Hospital inpatient	2002	Summary Diagnoses	2002	Health-related outcomes > Hospital inpatient > Summary Diagnoses
41204#R508	CAT-MUL	193761/105(193866)	0.119177338	-0.040700822	0.249184781	0.104805182	LOGISTIC-BINARY	Diagnoses - secondary ICD10: R50.8 Other specified fever		100091	Health-related outcomes	2000	Hospital inpatient	2002	Summary Diagnoses	2002	Health-related outcomes > Hospital inpatient > Summary Diagnoses
41204#H352	CAT-MUL	193829/37(193866)	0.178925989	-0.077524589	0.361529504	0.10487268	LOGISTIC-BINARY	Diagnoses - secondary ICD10: H35.2 Other proliferative retinopathy		100091	Health-related outcomes	2000	Hospital inpatient	2002	Summary Diagnoses	2002	Health-related outcomes > Hospital inpatient > Summary Diagnoses
41270#W070	CAT-MUL	193679/187(193866)	0.092010863	-0.028230895	0.195042173	0.104873819	LOGISTIC-BINARY	Diagnoses - ICD10: W07.0 Home		100091	Health-related outcomes	2000	Hospital inpatient	2002	Summary Diagnoses	2002	Health-related outcomes > Hospital inpatient > Summary Diagnoses
20002#1083	CAT-MUL	193752/71(193823)	0.13997868	-0.051633921	0.289917984	0.104882697	LOGISTIC-BINARY	Non-cancer illness code, self-reported: subdural haemorrhage/haematoma		100000	Assessment Centre	100071	Verbal interview	100074	Medical conditions	100074	Assessment Centre > Verbal interview > Medical conditions
41272#W838	CAT-MUL	193573/293(193866)	-0.11863466	-0.274298964	0.01378604	0.104901245	LOGISTIC-BINARY	Operative procedures - OPCS4: W83.8 Other specified therapeutic endoscopic operations on other articular cartilage		100091	Health-related outcomes	2000	Hospital inpatient	2005	Summary Operations	2005	Health-related outcomes > Hospital inpatient > Summary Operations
41204#M5450	CAT-MUL	193852/14(193866)	-10.54346482	-23.81293738	-2.415379455	0.104951913	LOGISTIC-BINARY	Diagnoses - secondary ICD10: M54.50 Low back pain (Multiple sites in spine)		100091	Health-related outcomes	2000	Hospital inpatient	2002	Summary Diagnoses	2002	Health-related outcomes > Hospital inpatient > Summary Diagnoses
25834	CONTINUOUS	19540	-0.011241623	-0.024834723	0.002351476	0.105031745	LINEAR	Volume of grey matter in Subcallosal Cortex (left)		1101	Assessment Centre		Imaging		Imaging	1101	Assessment Centre > Imaging > Brain MRI > T1 structural brain MRI > Regional grey matter volumes (FAST)
41202#I830	CAT-MUL	193767/99(193866)	-0.228559926	-0.550549854	0.010653049	0.105058109	LOGISTIC-BINARY	Diagnoses - main ICD10: I83.0 Varicose veins of lower extremities with ulcer		100091	Health-related outcomes	2000	Hospital inpatient	2002	Summary Diagnoses	2002	Health-related outcomes > Hospital inpatient > Summary Diagnoses
41200#T279	CAT-MUL	193785/81(193866)	-0.283645185	-0.694907663	0.00603569	0.105184917	LOGISTIC-BINARY	Operative procedures - main OPCS4: T27.9 Unspecified repair of other hernia of abdominal wall		100091	Health-related outcomes	2000	Hospital inpatient	2005	Summary Operations	2005	Health-related outcomes > Hospital inpatient > Summary Operations
41204#M2552	CAT-MUL	193839/27(193866)	0.200867681	-0.092530474	0.404888985	0.105215977	LOGISTIC-BINARY	Diagnoses - secondary ICD10: M25.52 Pain in joint (Upper arm)		100091	Health-related outcomes	2000	Hospital inpatient	2002	Summary Diagnoses	2002	Health-related outcomes > Hospital inpatient > Summary Diagnoses
41270#I429	CAT-MUL	193454/412(193866)	0.06560185	-0.018225212	0.140807054	0.10521952	LOGISTIC-BINARY	Diagnoses - ICD10: I42.9 Cardiomyopathy, unspecified		100091	Health-related outcomes	2000	Hospital inpatient	2002	Summary Diagnoses	2002	Health-related outcomes > Hospital inpatient > Summary Diagnoses
41202#M2321	CAT-MUL	193675/191(193866)	-0.163395213	-0.38369052	0.014814988	0.105265207	LOGISTIC-BINARY	Diagnoses - main ICD10: M23.21 Derangement of meniscus due to old tear or injury (Anterior cruciate ligament or Anterior horn of medial meniscus)		100091	Health-related outcomes	2000	Hospital inpatient	2002	Summary Diagnoses	2002	Health-related outcomes > Hospital inpatient > Summary Diagnoses
41272#H289	CAT-MUL	192461/1405(193866)	0.039489838	-0.009772451	0.085858049	0.105285209	LOGISTIC-BINARY	Operative procedures - OPCS4: H28.9 Unspecified diagnostic endoscopic examination of sigmoid colon using rigid sigmoidoscope		100091	Health-related outcomes	2000	Hospital inpatient	2005	Summary Operations	2005	Health-related outcomes > Hospital inpatient > Summary Operations
41202#N600	CAT-MUL	193757/109(193866)	0.127661375	-0.043124709	0.268015084	0.105296836	LOGISTIC-BINARY	Diagnoses - main ICD10: N60.0 Solitary cyst of breast		100091	Health-related outcomes	2000	Hospital inpatient	2002	Summary Diagnoses	2002	Health-related outcomes > Hospital inpatient > Summary Diagnoses
41270#K852	CAT-MUL	193822/44(193866)	-0.721454053	-1.936521774	-0.086109343	0.105327581	LOGISTIC-BINARY	Diagnoses - ICD10: K85.2 Alcohol-induced acute pancreatitis		100091	Health-related outcomes	2000	Hospital inpatient	2002	Summary Diagnoses	2002	Health-related outcomes > Hospital inpatient > Summary Diagnoses
22630#This type of shift pattern was not worked during job	CAT-MUL	37465/10800(48265)	-0.018367332	-0.040772118	0.003694928	0.105360417	LOGISTIC-BINARY	Day shifts worked		100089	Online follow-up	123	Work environment	130	Employment history	130	Online follow-up > Work environment > Employment history
90148	CONTINUOUS	42230	0.030868152	-0.006499378	0.068235683	0.105434317	ORDERED-LOGISTIC	Fraction acceleration <= 1000 milli-gravities		100088	Additional exposures	1008	Physical activity measurement	1010	Acceleration intensity distribution	1010	Additional exposures > Physical activity measurement > Acceleration intensity distribution
41270#T818	CAT-MUL	192488/1378(193866)	-0.045879727	-0.10332709	0.007859705	0.105499411	LOGISTIC-BINARY	Diagnoses - ICD10: T81.8 Other complications of procedures, not elsewhere classified		100091	Health-related outcomes	2000	Hospital inpatient	2002	Summary Diagnoses	2002	Health-related outcomes > Hospital inpatient > Summary Diagnoses
41204#J343	CAT-MUL	193151/715(193866)	0.056168048	-0.014874714	0.121316179	0.105519516	LOGISTIC-BINARY	Diagnoses - secondary ICD10: J34.3 Hypertrophy of nasal turbinates		100091	Health-related outcomes	2000	Hospital inpatient	2002	Summary Diagnoses	2002	Health-related outcomes > Hospital inpatient > Summary Diagnoses
41229#5D8	CAT-MUL	191697/2169(193866)	-0.040247152	-0.090044511	0.007499974	0.105558342	LOGISTIC-BINARY	PCT responsible for patient data: NORTH TYNESIDE PCT		100091	Health-related outcomes	2000	Hospital inpatient	2001	Summary Administration	2001	Health-related outcomes > Hospital inpatient > Summary Administration
41210#Z725	CAT-MUL	193856/10(193866)	0.281301222	-0.1723523	0.545938804	0.105661435	LOGISTIC-BINARY	Operative procedures - secondary OPCS4		100091	Health-related outcomes	2000	Hospital inpatient	2005	Summary Operations	2005	Health-related outcomes > Hospital inpatient > Summary Operations
41272#Z725	CAT-MUL	193856/10(193866)	0.281301222	-0.1723523	0.545938804	0.105661435	LOGISTIC-BINARY	Operative procedures - OPCS4		100091	Health-related outcomes	2000	Hospital inpatient	2005	Summary Operations	2005	Health-related outcomes > Hospital inpatient > Summary Operations
41200#D203	CAT-MUL	193800/66(193866)	-0.362545512	-0.908906898	-0.003998933	0.105689356	LOGISTIC-BINARY	Operative procedures - main OPCS4: D20.3 Removal of ventilation tube from tympanic membrane		100091	Health-related outcomes	2000	Hospital inpatient	2005	Summary Operations	2005	Health-related outcomes > Hospital inpatient > Summary Operations
41270#T383	CAT-MUL	193797/69(193866)	-0.354622485	-0.886588399	-0.002283093	0.105749983	LOGISTIC-BINARY	Diagnoses - ICD10: T38.3 Insulin and oral hypoglycaemic [antidiabetic] drugs		100091	Health-related outcomes	2000	Hospital inpatient	2002	Summary Diagnoses	2002	Health-related outcomes > Hospital inpatient > Summary Diagnoses
20003#99999	CAT-MUL	187739/6084(193823)	0.020321634	-0.004651655	0.044618482	0.105860004	LOGISTIC-BINARY	Treatment/medication code: Free-text entry, unable to be coded		100000	Assessment Centre	100071	Verbal interview	100075	Medications	100075	Assessment Centre > Verbal interview > Medications
41202#L539	CAT-MUL	193779/87(193866)	0.12876707	-0.046430372	0.268153201	0.105880144	LOGISTIC-BINARY	Diagnoses - main ICD10: L53.9 Erythematous condition, unspecified		100091	Health-related outcomes	2000	Hospital inpatient	2002	Summary Diagnoses	2002	Health-related outcomes > Hospital inpatient > Summary Diagnoses
41204#L270	CAT-MUL	193669/197(193866)	0.093158421	-0.028933203	0.197768987	0.105882334	LOGISTIC-BINARY	Diagnoses - secondary ICD10: L27.0 Generalised skin eruption due to drugs and medicaments		100091	Health-related outcomes	2000	Hospital inpatient	2002	Summary Diagnoses	2002	Health-related outcomes > Hospital inpatient > Summary Diagnoses
41202#J931	CAT-MUL	193772/94(193866)	-0.259801617	-0.632011217	0.009310796	0.105940453	LOGISTIC-BINARY	Diagnoses - main ICD10: J93.1 Other spontaneous pneumothorax		100091	Health-related outcomes	2000	Hospital inpatient	2002	Summary Diagnoses	2002	Health-related outcomes > Hospital inpatient > Summary Diagnoses
25385	CONTINUOUS	18327	-0.012183058	-0.02695382	0.002587704	0.105959649	LINEAR	Mean ICVF in superior longitudinal fasciculus on FA skeleton (left)		100000	Assessment Centre	100003	Imaging	100	Brain MRI	134	Assessment Centre > Imaging > Brain MRI > Diffusion brain MRI > dMRI skeleton
41200#V259	CAT-MUL	193695/171(193866)	0.094246947	-0.029843773	0.199629863	0.10596119	LOGISTIC-BINARY	Operative procedures - main OPCS4: V25.9 Unspecified primary decompression operations on lumbar spine		100091	Health-related outcomes	2000	Hospital inpatient	2005	Summary Operations	2005	Health-related outcomes > Hospital inpatient > Summary Operations
41270#M2572	CAT-MUL	193823/43(193866)	-0.700540422	-1.88043315	-0.080784472	0.105980212	LOGISTIC-BINARY	Diagnoses - ICD10: M25.72 Osteophyte (Upper arm)		100091	Health-related outcomes	2000	Hospital inpatient	2002	Summary Diagnoses	2002	Health-related outcomes > Hospital inpatient > Summary Diagnoses
100010	CAT-SIN	31652	0.022202987	-0.004724154	0.049130128	0.10607543	ORDERED-LOGISTIC	Portion size		100089	Online follow-up	100090	Diet by 24-hour recall	100097	Typical diet yesterday	100097	Online follow-up > Diet by 24-hour recall > Typical diet yesterday
20001#1044	CAT-MUL	192476/1347(193823)	0.03561147	0.00945882	0.077640673	0.106119037	LOGISTIC-BINARY	Cancer code, self-reported: prostate cancer		100000	Assessment Centre	100071	Verbal interview	100074	Medical conditions	100074	Assessment Centre > Verbal interview > Medical conditions
40001#C449	CAT-MUL	193853/13(193866)	0.243540833	-0.136935874	0.479467073	0.106124625	LOGISTIC-BINARY	Underlying (primary) cause of death: ICD10: C44.9 Malignant neoplasm of skin, unspecified		100091	Health-related outcomes	100093	Death register	100093	Death register	100093	Health-related outcomes > Death register
41204#D580	CAT-MUL	193836/30(193866)	0.206648121	-0.094846808	0.417405457	0.106318335	LOGISTIC-BINARY	Diagnoses - secondary ICD10: D58.0 Hereditary spherocytosis		100091	Health-related outcomes	2000	Hospital inpatient	2002	Summary Diagnoses	2002	Health-related outcomes > Hospital inpatient > Summary Diagnoses
41272#L943	CAT-MUL	193680/186(193866)	0.098941992	-0.031222242	0.210006314	0.1063528	LOGISTIC-BINARY	Operative procedures - OPCS4: L94.3 Percutaneous transluminal insertion of subcutaneous port		100091	Health-related outcomes	2000	Hospital inpatient	2005	Summary Operations	2005	Health-related outcomes > Hospital inpatient > Summary Operations
41270#M752	CAT-MUL	193685/181(193866)	-0.151880023	-0.356801045	0.014698001	0.106427974	LOGISTIC-BINARY	Diagnoses - ICD10: M75.2 Bicipital tendinitis		100091	Health-related outcomes	2000	Hospital inpatient	2002	Summary Diagnoses	2002	Health-related outcomes > Hospital inpatient > Summary Diagnoses
41200#M723	CAT-MUL	193843/23(193866)	0.21809698	-0.102478355	0.440433076	0.106486375	LOGISTIC-BINARY	Operative procedures - main OPCS4: M72.3 Excision of lesion of urethra NEC		100091	Health-related outcomes	2000	Hospital inpatient	2005	Summary Operations	2005	Health-related outcomes > Hospital inpatient > Summary Operations
41270#E149	CAT-MUL	192136/1730(193866)	0.034566665	-0.008535299	0.075455658	0.106501132	LOGISTIC-BINARY	Diagnoses - ICD10: E14.9 Without complications		100091	Health-related outcomes	2000	Hospital inpatient	2002	Summary Diagnoses	2002	Health-related outcomes > Hospital inpatient > Summary Diagnoses
41200#M131	CAT-MUL	193234/632(193866)	0.055311686	-0.014939156	0.119566966	0.106507504	LOGISTIC-BINARY	Operative procedures - main OPCS4: M13.1 Percutaneous needle biopsy of lesion of kidney		100091	Health-related outcomes	2000	Hospital inpatient	2005	Summary Operations	2005	Health-related outcomes > Hospital inpatient > Summary Operations
41204#Z993	CAT-MUL	193352/514(193866)	0.061243202	-0.01689014	0.132089095	0.106518104	LOGISTIC-BINARY	Diagnoses - secondary ICD10: Z99.3 Dependence on wheelchair		100091	Health-related outcomes	2000	Hospital inpatient	2002	Summary Diagnoses	2002	Health-related outcomes > Hospital inpatient > Summary Diagnoses
41210#Y528	CAT-MUL	193170/696(193866)	-0.067627863	-0.153883184	0.01062865	0.106522172	LOGISTIC-BINARY	Operative procedures - secondary OPCS4: Y52.8 Other specified approach to organ through other opening		100091	Health-related outcomes	2000	Hospital inpatient	2005	Summary Operations	2005	Health-related outcomes > Hospital inpatient > Summary Operations
41272#Y528	CAT-MUL	193170/696(193866)	-0.067627863	-0.153883184	0.01062865	0.106522172	LOGISTIC-BINARY	Operative procedures - OPCS4: Y52.8 Other specified approach to organ through other opening		100091	Health-related outcomes	2000	Hospital inpatient	2005	Summary Operations	2005	Health-related outcomes > Hospital inpatient > Summary Operations
41270#K119	CAT-MUL	193807/59(193866)	-0.395962123	-1.004407351	-0.009427585	0.106527918	LOGISTIC-BINARY	Diagnoses - ICD10: K11.9 Disease of salivary gland, unspecified		100091	Health-related outcomes	2000	Hospital inpatient	2002	Summary Diagnoses	2002	Health-related outcomes > Hospital inpatient > Summary Diagnoses
41210#V405	CAT-MUL	193844/22(193866)	0.207720907	-0.102238427	0.415537072	0.106559463	LOGISTIC-BINARY	Operative procedures - secondary OPCS4: V40.5 Removal of instrumentation from spine		100091	Health-related outcomes	2000	Hospital inpatient	2005	Summary Operations	2005	Health-related outcomes > Hospital inpatient > Summary Operations
20495	CAT-SIN	64001	0.016453403	-0.003531823	0.036438628	0.106613616	ORDERED-LOGISTIC	Avoided activities or situations because of previous stressful experience in past month		100089	Online follow-up	136	Mental health	145	Traumatic events	145	Online follow-up > Mental health > Traumatic events
41230#5CM	CAT-MUL	193852/14(193866)	-10.27395867	-23.3207111	-2.279825138	0.106673666	LOGISTIC-BINARY	PCT where patients GP was registered: DARTFORD, GRAVESHAM AND SWANLEY PCT		100091	Health-related outcomes	2000	Hospital inpatient	2001	Summary Administration	2001	Health-related outcomes > Hospital inpatient > Summary Administration
41200#Q119	CAT-MUL	193838/28(193866)	0.217749379	-0.094358168	0.447917265	0.106690846	LOGISTIC-BINARY	Operative procedures - main OPCS4: Q11.9 Unspecified other evacuation of contents of uterus		100091	Health-related outcomes	2000	Hospital inpatient	2005	Summary Operations	2005	Health-related outcomes > Hospital inpatient > Summary Operations
41272#Q119	CAT-MUL	193838/28(193866)	0.217749379	-0.094358168	0.447917265	0.106690846	LOGISTIC-BINARY	Operative procedures - OPCS4: Q11.9 Unspecified other evacuation of contents of uterus		100091	Health-related outcomes	2000	Hospital inpatient	2005	Summary Operations	2005	Health-related outcomes > Hospital inpatient > Summary Operations
41202#S611	CAT-MUL	193636/230(193866)	0.090815534	-0.028142754	0.193278701	0.1066967	LOGISTIC-BINARY	Diagnoses - main ICD10: S61.1 Open wound of finger(s) with damage to nail		100091	Health-related outcomes	2000	Hospital inpatient	2002	Summary Diagnoses	2002	Health-related outcomes > Hospital inpatient > Summary Diagnoses
41270#M6606	CAT-MUL	193823/43(193866)	0.163227078	-0.067977872	0.334325413	0.10670645	LOGISTIC-BINARY	Diagnoses - ICD10: M66.06 Rupture of popliteal cyst-Lower leg		100091	Health-related outcomes	2000	Hospital inpatient	2002	Summary Diagnoses	2002	Health-related outcomes > Hospital inpatient > Summary Diagnoses
3859-Other reason	CAT-SIN	3073/6620	-999	-999	-999	0.10671501	MULTINOMIAL-LOGISTIC	Reason former drinker stopped drinking alcohol		100000	Assessment Centre	100025	Touchscreen	100050	Lifestyle and environment	100051	Assessment Centre > Touchscreen > Lifestyle and environment > Alcohol
41210#A843	CAT-MUL	193759/107(193866)	0.11709024	-0.040640809	0.245657914	0.10671783	LOGISTIC-BINARY	Operative procedures - secondary OPCS4: A84.3 Nerve conduction studies		100091	Health-related outcomes	2000	Hospital inpatient	2005	Summary Operations	2005	Health-related outcomes > Hospital inpatient > Summary Operations
41204#M189	CAT-MUL	193680/186(193866)	-0.147019614	-0.345009434	0.01482773	0.106791235	LOGISTIC-BINARY	Diagnoses - secondary ICD10: M18.9 Arthrosis of first carpometacarpal joint, unspecified		100091	Health-related outcomes	2000	Hospital inpatient	2002	Summary Diagnoses	2002	Health-related outcomes > Hospital inpatient > Summary Diagnoses
41272#M335	CAT-MUL	193759/107(193866)	0.113999769	-0.039281227	0.239628902	0.106895795	LOGISTIC-BINARY	Operative procedures - OPCS4: M33.5 Percutaneous insertion of ureteric stent into ureter NEC		100091	Health-related outcomes	2000	Hospital inpatient	2005	Summary Operations	2005	Health-related outcomes > Hospital inpatient > Summary Operations
41204#Y430	CAT-MUL	193851/15(193866)	0.235409678	-0.128752697	0.465154414	0.106899606	LOGISTIC-BINARY	Diagnoses - secondary ICD10: Y43.0 Antiallergic and antiemetic drugs		100091	Health-related outcomes	2000	Hospital inpatient	2002	Summary Diagnoses	2002	Health-related outcomes > Hospital inpatient > Summary Diagnoses
41229#5HG	CAT-MUL	192641/1225(193866)	0.043195411	-0.010891052	0.094234728	0.106918927	LOGISTIC-BINARY	PCT responsible for patient data: ASHTON, LEIGH AND WIGAN PCT		100091	Health-related outcomes	2000	Hospital inpatient	2001	Summary Administration	2001	Health-related outcomes > Hospital inpatient > Summary Administration
41210#Z648	CAT-MUL	193844/22(193866)	0.226038573	-0.110652475	0.454184232	0.106944363	LOGISTIC-BINARY	Operative procedures - secondary OPCS4: Z64.8 Specified bone of face NEC		100091	Health-related outcomes	2000	Hospital inpatient	2005	Summary Operations	2005	Health-related outcomes > Hospital inpatient > Summary Operations
41272#Z648	CAT-MUL	193844/22(193866)	0.226038573	-0.110652475	0.454184232	0.106944363	LOGISTIC-BINARY	Operative procedures - OPCS4: Z64.8 Specified bone of face NEC		100091	Health-related outcomes	2000	Hospital inpatient	2005	Summary Operations	2005	Health-related outcomes > Hospital inpatient > Summary Operations
41272#U354	CAT-MUL	189609/4257(193866)	0.022804714	-0.005393053	0.050075302	0.106965476	LOGISTIC-BINARY	Operative procedures - OPCS4: U35.4 Computed tomography of pulmonary arteries		100091	Health-related outcomes	2000	Hospital inpatient	2005	Summary Operations	2005	Health-related outcomes > Hospital inpatient > Summary Operations
41271#4149	CAT-MUL	193817/49(193866)	-0.356389522	-0.903935212	-0.008162262	0.106965508	LOGISTIC-BINARY	Diagnoses - ICD9: 4149 Chronic ischaemic heart disease, unspecified		100091	Health-related outcomes	2000	Hospital inpatient	2002	Summary Diagnoses	2002	Health-related outcomes > Hospital inpatient > Summary Diagnoses
40006#C221	CAT-MUL	193820/46(193866)	0.155210657	-0.063716066	0.318735713	0.106977721	LOGISTIC-BINARY	Type of cancer: ICD10: C22.1 Intrahepatic bile duct carcinoma		100091	Health-related outcomes	100092	Cancer register	100092	Cancer register	100092	Health-related outcomes > Cancer register
41204#J90	CAT-MUL	189340/4526(193866)	0.021660185	-0.005105805	0.047589924	0.107043355	LOGISTIC-BINARY	Diagnoses - secondary ICD10: J90 Pleural effusion, not elsewhere classified		100091	Health-related outcomes	2000	Hospital inpatient	2002	Summary Diagnoses	2002	Health-related outcomes > Hospital inpatient > Summary Diagnoses
41270#N289	CAT-MUL	193474/392(193866)	0.066631061	-0.019077351	0.143347523	0.107128094	LOGISTIC-BINARY	Diagnoses - ICD10: N28.9 Disorder of kidney and ureter, unspecified		100091	Health-related outcomes	2000	Hospital inpatient	2002	Summary Diagnoses	2002	Health-related outcomes > Hospital inpatient > Summary Diagnoses
41210#Y902	CAT-MUL	193850/16(193866)	0.239501115	-0.122316691	0.481482095	0.107223249	LOGISTIC-BINARY	Operative procedures - secondary OPCS4: Y90.2 Radiotherapy NEC		100091	Health-related outcomes	2000	Hospital inpatient	2005	Summary Operations	2005	Health-related outcomes > Hospital inpatient > Summary Operations
41272#Y902	CAT-MUL	193850/16(193866)	0.239501115	-0.122316691	0.481482095	0.107223249	LOGISTIC-BINARY	Operative procedures - OPCS4: Y90.2 Radiotherapy NEC		100091	Health-related outcomes	2000	Hospital inpatient	2005	Summary Operations	2005	Health-related outcomes > Hospital inpatient > Summary Operations
41204#Z864	CAT-MUL	169083/24783(193866)	0.010650226	-0.002374512	0.02354594	0.107239264	LOGISTIC-BINARY	Diagnoses - secondary ICD10: Z86.4 Personal history of psychoactive substance abuse		100091	Health-related outcomes	2000	Hospital inpatient	2002	Summary Diagnoses	2002	Health-related outcomes > Hospital inpatient > Summary Diagnoses
41270#Z864	CAT-MUL	169083/24783(193866)	0.010650226	-0.002374512	0.02354594	0.107239264	LOGISTIC-BINARY	Diagnoses - ICD10: Z86.4 Personal history of psychoactive substance abuse		100091	Health-related outcomes	2000	Hospital inpatient	2002	Summary Diagnoses	2002	Health-related outcomes > Hospital inpatient > Summary Diagnoses
20002#1194	CAT-MUL	193683/140(193823)	0.105299072	-0.035073414	0.222495659	0.10724084	LOGISTIC-BINARY	Non-cancer illness code, self-reported: renal failure not requiring dialysis		100000	Assessment Centre	100071	Verbal interview	100074	Medical conditions	100074	Assessment Centre > Verbal interview > Medical conditions
40006#C73	CAT-MUL	193631/235(193866)	0.089441921	-0.027580603	0.190850458	0.107262372	LOGISTIC-BINARY	Type of cancer: ICD10: C73 Malignant neoplasm of thyroid gland		100091	Health-related outcomes	100092	Cancer register	100092	Cancer register	100092	Health-related outcomes > Cancer register
41270#F331	CAT-MUL	193790/76(193866)	0.144947802	-0.054461176	0.30150084	0.107268722	LOGISTIC-BINARY	Diagnoses - ICD10: F33.1 Recurrent depressive disorder, current episode moderate		100091	Health-related outcomes	2000	Hospital inpatient	2002	Summary Diagnoses	2002	Health-related outcomes > Hospital inpatient > Summary Diagnoses
41272#R202	CAT-MUL	193829/37(193866)	0.223289817	-0.094349569	0.460690734	0.10732413	LOGISTIC-BINARY	Operative procedures - OPCS4: R20.2 Assisted breech delivery		100091	Health-related outcomes	2000	Hospital inpatient	2005	Summary Operations	2005	Health-related outcomes > Hospital inpatient > Summary Operations
20551#Something else	CAT-MUL	63889/112(64001)	0.120483707	-0.041018707	0.254440162	0.107362566	LOGISTIC-BINARY	Substance of prescription or over-the-counter medication addiction		100089	Online follow-up	136	Mental health	141	Addictions	141	Online follow-up > Mental health > Addictions
41202#Z853	CAT-MUL	193850/16(193866)	0.240126182	-0.130904849	0.476813816	0.107394815	LOGISTIC-BINARY	Diagnoses - main ICD10: Z85.3 Personal history of malignant neoplasm of breast		100091	Health-related outcomes	2000	Hospital inpatient	2002	Summary Diagnoses	2002	Health-related outcomes > Hospital inpatient > Summary Diagnoses
41202#L088	CAT-MUL	193808/58(193866)	0.157109807	-0.062952978	0.324036414	0.107407804	LOGISTIC-BINARY	Diagnoses - main ICD10: L08.8 Other specified local infections of skin and subcutaneous tissue		100091	Health-related outcomes	2000	Hospital inpatient	2002	Summary Diagnoses	2002	Health-related outcomes > Hospital inpatient > Summary Diagnoses
41200#L943	CAT-MUL	193685/181(193866)	0.10000142	-0.032095057	0.212482279	0.107410746	LOGISTIC-BINARY	Operative procedures - main OPCS4: L94.3 Percutaneous transluminal insertion of subcutaneous port		100091	Health-related outcomes	2000	Hospital inpatient	2005	Summary Operations	2005	Health-related outcomes > Hospital inpatient > Summary Operations
41204#R650	CAT-MUL	193816/50(193866)	0.1519168	-0.061818327	0.313243228	0.107484095	LOGISTIC-BINARY	Diagnoses - secondary ICD10: R65.0 Systemic Inflammatory Response Syndrome of infectious origin without organ failure		100091	Health-related outcomes	2000	Hospital inpatient	2002	Summary Diagnoses	2002	Health-related outcomes > Hospital inpatient > Summary Diagnoses
41270#R650	CAT-MUL	193816/50(193866)	0.1519168	-0.061818327	0.313243228	0.107484095	LOGISTIC-BINARY	Diagnoses - ICD10: R65.0 Systemic Inflammatory Response Syndrome of infectious origin without organ failure		100091	Health-related outcomes	2000	Hospital inpatient	2002	Summary Diagnoses	2002	Health-related outcomes > Hospital inpatient > Summary Diagnoses
41270#Z531	CAT-MUL	193813/53(193866)	0.15664071	-0.063144156	0.322920906	0.107527805	LOGISTIC-BINARY	Diagnoses - ICD10: Z53.1 Procedure not carried out because of patient's decision for reasons of belief or group pressure		100091	Health-related outcomes	2000	Hospital inpatient	2002	Summary Diagnoses	2002	Health-related outcomes > Hospital inpatient > Summary Diagnoses
22601#21123021	CAT-MUL	47937/328(48265)	-0.110836095	-0.256805998	0.014385662	0.107650061	LOGISTIC-BINARY	Job coding: biologist, botanist, entomologist, zoologist, ecologist, microbiologist/pathologist/virologist/geneticist (not medically qualified)		100089	Online follow-up	123	Work environment	130	Employment history	130	Online follow-up > Work environment > Employment history
41272#Q177	CAT-MUL	193825/41(193866)	0.210974115	-0.089005747	0.435195583	0.107673302	LOGISTIC-BINARY	Operative procedures - OPCS4: Q17.7 Endoscopic balloon ablation of endometrium		100091	Health-related outcomes	2000	Hospital inpatient	2005	Summary Operations	2005	Health-related outcomes > Hospital inpatient > Summary Operations
135	INTEGER	193823	0.00704074	-0.001537727	0.015619208	0.107692	ORDERED-LOGISTIC	Number of self-reported non-cancer illnesses		100000	Assessment Centre	100071	Verbal interview	100074	Medical conditions	100074	Assessment Centre > Verbal interview > Medical conditions
20002#1476	CAT-MUL	192058/1765(193823)	-0.040957544	-0.092375073	0.007494836	0.107704746	LOGISTIC-BINARY	Non-cancer illness code, self-reported: sciatica		100000	Assessment Centre	100071	Verbal interview	100074	Medical conditions	100074	Assessment Centre > Verbal interview > Medical conditions
41204#M7204	CAT-MUL	193829/37(193866)	-0.847936099	-2.330600274	-0.123123092	0.107731443	LOGISTIC-BINARY	Diagnoses - secondary ICD10: M72.04 Palmar fascial fibromatosis [Dupuytren]-Hand		100091	Health-related outcomes	2000	Hospital inpatient	2002	Summary Diagnoses	2002	Health-related outcomes > Hospital inpatient > Summary Diagnoses
25796	CONTINUOUS	19540	0.010880026	-0.002382247	0.024142299	0.107850587	LINEAR	Volume of grey matter in Temporal Pole (left)		1101	Assessment Centre		Imaging		Imaging	1101	Assessment Centre > Imaging > Brain MRI > T1 structural brain MRI > Regional grey matter volumes (FAST)
41272#C158	CAT-MUL	193804/62(193866)	0.142369086	-0.054893288	0.295993508	0.107858101	LOGISTIC-BINARY	Operative procedures - OPCS4: C15.8 Other specified correction of deformity of eyelid		100091	Health-related outcomes	2000	Hospital inpatient	2005	Summary Operations	2005	Health-related outcomes > Hospital inpatient > Summary Operations
41270#C20	CAT-MUL	192822/1044(193866)	-0.050968341	-0.115539559	0.008872267	0.107947417	LOGISTIC-BINARY	Diagnoses - ICD10: C20 Malignant neoplasm of rectum		100091	Health-related outcomes	2000	Hospital inpatient	2002	Summary Diagnoses	2002	Health-related outcomes > Hospital inpatient > Summary Diagnoses
25620	CONTINUOUS	18327	0.012048561	-0.002642363	0.026739484	0.107952324	LINEAR	Weighted-mean L2 in tract superior thalamic radiation (right)		100000	Assessment Centre	100003	Imaging	100	Brain MRI	135	Assessment Centre > Imaging > Brain MRI > Diffusion brain MRI > dMRI weighted means
40011#8481	CAT-MUL	193829/37(193866)	0.171736399	-0.073877207	0.352095772	0.108004228	LOGISTIC-BINARY	Histology of cancer tumour: Mucin-producing adenocarcinoma		100091	Health-related outcomes	100092	Cancer register	100092	Cancer register	100092	Health-related outcomes > Cancer register
41204#G968	CAT-MUL	193845/21(193866)	-7.609682803	-17.94550514	-0.77242093	0.108007803	LOGISTIC-BINARY	Diagnoses - secondary ICD10: G96.8 Other specified disorders of central nervous system		100091	Health-related outcomes	2000	Hospital inpatient	2002	Summary Diagnoses	2002	Health-related outcomes > Hospital inpatient > Summary Diagnoses
41270#S058	CAT-MUL	193802/64(193866)	-0.368482748	-0.930540471	-0.003300496	0.108103569	LOGISTIC-BINARY	Diagnoses - ICD10: S05.8 Other injuries of eye and orbit		100091	Health-related outcomes	2000	Hospital inpatient	2002	Summary Diagnoses	2002	Health-related outcomes > Hospital inpatient > Summary Diagnoses
41200#E519	CAT-MUL	193799/67(193866)	-0.326012931	-0.814388987	0.002325965	0.108118481	LOGISTIC-BINARY	Operative procedures - main OPCS4: E51.9 Unspecified diagnostic endoscopic examination of lower respiratory tract using rigid bronchoscope		100091	Health-related outcomes	2000	Hospital inpatient	2005	Summary Operations	2005	Health-related outcomes > Hospital inpatient > Summary Operations
41270#N856	CAT-MUL	193809/57(193866)	-0.482615256	-1.249046659	-0.021209035	0.108150929	LOGISTIC-BINARY	Diagnoses - ICD10: N85.6 Intra-uterine synechiae		100091	Health-related outcomes	2000	Hospital inpatient	2002	Summary Diagnoses	2002	Health-related outcomes > Hospital inpatient > Summary Diagnoses
22644	INTEGER	10324	-0.016528252	-0.036693303	0.003636798	0.108157379	LINEAR	Consecutive night shifts during mixed shift periods		100089	Online follow-up	123	Work environment	130	Employment history	130	Online follow-up > Work environment > Employment history
27169	CONTINUOUS	19656	-0.011635791	-0.025832525	0.002560942	0.108178848	LINEAR	Area of superiorparietal (left hemisphere)		100000	Assessment Centre	100003	Imaging	100	Brain MRI	196	Assessment Centre > Imaging > Brain MRI > T1 structural brain MRI > Freesurfer DKT
41204#G902	CAT-MUL	193813/53(193866)	0.15877177	-0.064774012	0.327429172	0.10824563	LOGISTIC-BINARY	Diagnoses - secondary ICD10: G90.2 Horner's syndrome		100091	Health-related outcomes	2000	Hospital inpatient	2002	Summary Diagnoses	2002	Health-related outcomes > Hospital inpatient > Summary Diagnoses
41204#N711	CAT-MUL	193824/42(193866)	-1.326093452	-3.63578835	-0.248505572	0.108270232	LOGISTIC-BINARY	Diagnoses - secondary ICD10: N71.1 Chronic inflammatory disease of uterus		100091	Health-related outcomes	2000	Hospital inpatient	2002	Summary Diagnoses	2002	Health-related outcomes > Hospital inpatient > Summary Diagnoses
25658	CONTINUOUS	18326	-0.012494567	-0.027745097	0.002755963	0.108317525	LINEAR	Weighted-mean ICVF in tract corticospinal tract (left)		100000	Assessment Centre	100003	Imaging	100	Brain MRI	135	Assessment Centre > Imaging > Brain MRI > Diffusion brain MRI > dMRI weighted means
41272#M672	CAT-MUL	193833/33(193866)	-0.865684109	-2.41089678	-0.133669809	0.108379258	LOGISTIC-BINARY	Operative procedures - OPCS4: M67.2 Endoscopic destruction of lesion of prostate NEC		100091	Health-related outcomes	2000	Hospital inpatient	2005	Summary Operations	2005	Health-related outcomes > Hospital inpatient > Summary Operations
41270#A409	CAT-MUL	193828/38(193866)	0.164342031	-0.071357855	0.336350645	0.108429811	LOGISTIC-BINARY	Diagnoses - ICD10: A40.9 Streptococcal septicaemia, unspecified		100091	Health-related outcomes	2000	Hospital inpatient	2002	Summary Diagnoses	2002	Health-related outcomes > Hospital inpatient > Summary Diagnoses
5257	CONTINUOUS	52981	0.006916521	-0.001528435	0.015361478	0.108440176	LINEAR	Corneal resistance factor (right)		100000	Assessment Centre	100006	Physical measures	100013	Eye measures	100015	Assessment Centre > Physical measures > Eye measures > Intraocular pressure
41210#U111	CAT-MUL	193800/66(193866)	0.142154037	-0.053655947	0.297268441	0.108476449	LOGISTIC-BINARY	Operative procedures - secondary OPCS4: U11.1 Ultrasound of carotid artery		100091	Health-related outcomes	2000	Hospital inpatient	2005	Summary Operations	2005	Health-related outcomes > Hospital inpatient > Summary Operations
41272#N291	CAT-MUL	193819/47(193866)	0.157475911	-0.06696393	0.322998079	0.108483743	LOGISTIC-BINARY	Operative procedures - OPCS4: N29.1 Implantation of prosthesis into penis		100091	Health-related outcomes	2000	Hospital inpatient	2005	Summary Operations	2005	Health-related outcomes > Hospital inpatient > Summary Operations
41202#M0091	CAT-MUL	193852/14(193866)	0.250921543	-0.145333613	0.492318401	0.108516169	LOGISTIC-BINARY	Diagnoses - main ICD10: M00.91 Pyogenic arthritis, unspecified (Shoulder region)		100091	Health-related outcomes	2000	Hospital inpatient	2002	Summary Diagnoses	2002	Health-related outcomes > Hospital inpatient > Summary Diagnoses
41202#M5396	CAT-MUL	193856/10(193866)	0.263780785	-0.161744415	0.520253945	0.108588447	LOGISTIC-BINARY	Diagnoses - main ICD10: M53.96 Dorsopathy, unspecified (Lumbar region)		100091	Health-related outcomes	2000	Hospital inpatient	2002	Summary Diagnoses	2002	Health-related outcomes > Hospital inpatient > Summary Diagnoses
41210#H551	CAT-MUL	193853/13(193866)	0.252847202	-0.142938651	0.50298564	0.108602734	LOGISTIC-BINARY	Operative procedures - secondary OPCS4: H55.1 Laying open of low anal fistula		100091	Health-related outcomes	2000	Hospital inpatient	2005	Summary Operations	2005	Health-related outcomes > Hospital inpatient > Summary Operations
41272#C133	CAT-MUL	193822/44(193866)	0.169000833	-0.071847272	0.347163835	0.108616364	LOGISTIC-BINARY	Operative procedures - OPCS4: C13.3 Blepharoplasty of lower eyelid		100091	Health-related outcomes	2000	Hospital inpatient	2005	Summary Operations	2005	Health-related outcomes > Hospital inpatient > Summary Operations
41200#G441	CAT-MUL	193699/167(193866)	-0.154322712	-0.364569102	0.015415136	0.108648318	LOGISTIC-BINARY	Operative procedures - main OPCS4: G44.1 Fibreoptic endoscopic insertion of prosthesis into upper gastrointestinal tract		100091	Health-related outcomes	2000	Hospital inpatient	2005	Summary Operations	2005	Health-related outcomes > Hospital inpatient > Summary Operations
41229#5C4	CAT-MUL	193461/405(193866)	-0.093159036	-0.21396282	0.014453125	0.108684864	LOGISTIC-BINARY	PCT responsible for patient data: TOWER HAMLETS PCT		100091	Health-related outcomes	2000	Hospital inpatient	2001	Summary Administration	2001	Health-related outcomes > Hospital inpatient > Summary Administration
41272#U216	CAT-MUL	193467/399(193866)	-0.091219158	-0.210236813	0.013331799	0.108694185	LOGISTIC-BINARY	Operative procedures - OPCS4: U21.6 Ultrasound scan NEC		100091	Health-related outcomes	2000	Hospital inpatient	2005	Summary Operations	2005	Health-related outcomes > Hospital inpatient > Summary Operations
41202#K229	CAT-MUL	193661/205(193866)	-0.138906918	-0.326118705	0.015603304	0.108832523	LOGISTIC-BINARY	Diagnoses - main ICD10: K22.9 Disease of oesophagus, unspecified		100091	Health-related outcomes	2000	Hospital inpatient	2002	Summary Diagnoses	2002	Health-related outcomes > Hospital inpatient > Summary Diagnoses
100008	CONTINUOUS	31666	-0.008941518	-0.01987161	0.001988573	0.108847975	LINEAR	Total sugars		100089	Online follow-up	100090	Diet by 24-hour recall	100098	Estimated nutrients yesterday	100098	Online follow-up > Diet by 24-hour recall > Estimated nutrients yesterday
41204#Y427	CAT-MUL	193815/51(193866)	0.155713227	-0.064662022	0.321030181	0.108897272	LOGISTIC-BINARY	Diagnoses - secondary ICD10: Y42.7 Androgens and anabolic congeners		100091	Health-related outcomes	2000	Hospital inpatient	2002	Summary Diagnoses	2002	Health-related outcomes > Hospital inpatient > Summary Diagnoses
41272#E578	CAT-MUL	193850/16(193866)	0.238482941	-0.132840308	0.471104161	0.108984714	LOGISTIC-BINARY	Operative procedures - OPCS4: E57.8 Other specified other open operations on lung		100091	Health-related outcomes	2000	Hospital inpatient	2005	Summary Operations	2005	Health-related outcomes > Hospital inpatient > Summary Operations
41270#I603	CAT-MUL	193819/47(193866)	-0.53838159	-1.419290286	-0.036210542	0.109065175	LOGISTIC-BINARY	Diagnoses - ICD10: I60.3 Subarachnoid haemorrhage from posterior communicating artery		100091	Health-related outcomes	2000	Hospital inpatient	2002	Summary Diagnoses	2002	Health-related outcomes > Hospital inpatient > Summary Diagnoses
20002#1536	CAT-MUL	193750/73(193823)	-0.274208475	-0.676528077	0.00867543	0.10907602	LOGISTIC-BINARY	Non-cancer illness code, self-reported: spinal stenosis		100000	Assessment Centre	100071	Verbal interview	100074	Medical conditions	100074	Assessment Centre > Verbal interview > Medical conditions
41200#H248	CAT-MUL	193823/43(193866)	-0.505565089	-1.330628494	-0.032185303	0.10910131	LOGISTIC-BINARY	Operative procedures - main OPCS4: H24.8 Other specified other therapeutic endoscopic operations on lower bowel using fibreoptic sigmoidoscope		100091	Health-related outcomes	2000	Hospital inpatient	2005	Summary Operations	2005	Health-related outcomes > Hospital inpatient > Summary Operations
41202#D125	CAT-MUL	190926/2940(193866)	0.027110781	-0.006752296	0.059608021	0.109155557	LOGISTIC-BINARY	Diagnoses - main ICD10: D12.5 Sigmoid colon		100091	Health-related outcomes	2000	Hospital inpatient	2002	Summary Diagnoses	2002	Health-related outcomes > Hospital inpatient > Summary Diagnoses
41202#H334	CAT-MUL	193837/29(193866)	0.188378691	-0.089062574	0.381049447	0.109188926	LOGISTIC-BINARY	Diagnoses - main ICD10: H33.4 Traction detachment of retina		100091	Health-related outcomes	2000	Hospital inpatient	2002	Summary Diagnoses	2002	Health-related outcomes > Hospital inpatient > Summary Diagnoses
41270#Z948	CAT-MUL	193572/294(193866)	0.079813878	-0.024487331	0.171363937	0.109202282	LOGISTIC-BINARY	Diagnoses - ICD10: Z94.8 Other transplanted organ and tissue status		100091	Health-related outcomes	2000	Hospital inpatient	2002	Summary Diagnoses	2002	Health-related outcomes > Hospital inpatient > Summary Diagnoses
41210#Y903	CAT-MUL	192642/1224(193866)	0.041274192	-0.010702933	0.090400649	0.109220139	LOGISTIC-BINARY	Operative procedures - secondary OPCS4: Y90.3 Scanning NEC		100091	Health-related outcomes	2000	Hospital inpatient	2005	Summary Operations	2005	Health-related outcomes > Hospital inpatient > Summary Operations
41272#Y903	CAT-MUL	192642/1224(193866)	0.041274192	-0.010702933	0.090400649	0.109220139	LOGISTIC-BINARY	Operative procedures - OPCS4: Y90.3 Scanning NEC		100091	Health-related outcomes	2000	Hospital inpatient	2005	Summary Operations	2005	Health-related outcomes > Hospital inpatient > Summary Operations
41270#R91	CAT-MUL	191660/2206(193866)	0.030236897	-0.007651871	0.06638733	0.109253346	LOGISTIC-BINARY	Diagnoses - ICD10: R91 Abnormal findings on diagnostic imaging of lung		100091	Health-related outcomes	2000	Hospital inpatient	2002	Summary Diagnoses	2002	Health-related outcomes > Hospital inpatient > Summary Diagnoses
41202#H062	CAT-MUL	193853/13(193866)	-11.41295436	-25.71124946	-2.438008982	0.109295864	LOGISTIC-BINARY	Diagnoses - main ICD10: H06.2 Dysthyroid exophthalmos		100091	Health-related outcomes	2000	Hospital inpatient	2002	Summary Diagnoses	2002	Health-related outcomes > Hospital inpatient > Summary Diagnoses
20002#1242	CAT-MUL	192361/1462(193823)	0.038185563	-0.009977562	0.083576194	0.109378797	LOGISTIC-BINARY	Non-cancer illness code, self-reported: eye/eyelid problem		100000	Assessment Centre	100071	Verbal interview	100074	Medical conditions	100074	Assessment Centre > Verbal interview > Medical conditions
20002#1587	CAT-MUL	193786/37(193823)	-1.68400655	-4.606420678	-0.36102379	0.109388762	LOGISTIC-BINARY	Non-cancer illness code, self-reported: aortic regurgitation / incompetence		100000	Assessment Centre	100071	Verbal interview	100074	Medical conditions	100074	Assessment Centre > Verbal interview > Medical conditions
40013#1889	CAT-MUL	193818/48(193866)	0.143873851	-0.059323443	0.297332537	0.109391957	LOGISTIC-BINARY	Type of cancer: ICD9: 1889 Malignant neoplasm of bladder, part unspecified		100091	Health-related outcomes	100092	Cancer register	100092	Cancer register	100092	Health-related outcomes > Cancer register
41200#W818	CAT-MUL	193798/68(193866)	0.138972956	-0.05413157	0.289527295	0.109417918	LOGISTIC-BINARY	Operative procedures - main OPCS4: W81.8 Other specified other open operations on joint		100091	Health-related outcomes	2000	Hospital inpatient	2005	Summary Operations	2005	Health-related outcomes > Hospital inpatient > Summary Operations
41210#V338	CAT-MUL	193827/39(193866)	0.184461083	-0.081826176	0.377629133	0.10942	LOGISTIC-BINARY	Operative procedures - secondary OPCS4: V33.8 Other specified primary excision of lumbar intervertebral disc		100091	Health-related outcomes	2000	Hospital inpatient	2005	Summary Operations	2005	Health-related outcomes > Hospital inpatient > Summary Operations
41202#D728	CAT-MUL	193803/63(193866)	0.145984178	-0.057795103	0.303595331	0.109460024	LOGISTIC-BINARY	Diagnoses - main ICD10: D72.8 Other specified disorders of white blood cells		100091	Health-related outcomes	2000	Hospital inpatient	2002	Summary Diagnoses	2002	Health-related outcomes > Hospital inpatient > Summary Diagnoses
41272#T343	CAT-MUL	193808/58(193866)	0.147930607	-0.05956883	0.306601318	0.109474982	LOGISTIC-BINARY	Operative procedures - OPCS4: T34.3 Open drainage of abdominal abscess NEC		100091	Health-related outcomes	2000	Hospital inpatient	2005	Summary Operations	2005	Health-related outcomes > Hospital inpatient > Summary Operations
41270#O821	CAT-MUL	193779/87(193866)	-0.344923899	-0.860893231	0.007222722	0.109587277	LOGISTIC-BINARY	Diagnoses - ICD10: O82.1 Delivery by emergency Caesarean section		100091	Health-related outcomes	2000	Hospital inpatient	2002	Summary Diagnoses	2002	Health-related outcomes > Hospital inpatient > Summary Diagnoses
41246#2410	CAT-MUL	185950/38(185988)	0.1772001	-0.079863171	0.363699478	0.109605694	LOGISTIC-BINARY	Treatment speciality of consultant (recoded): Poisons unit		100091	Health-related outcomes	2000	Hospital inpatient	2001	Summary Administration	2001	Health-related outcomes > Hospital inpatient > Summary Administration
41200#G445	CAT-MUL	193579/287(193866)	0.076679706	-0.023626941	0.164830401	0.109773747	LOGISTIC-BINARY	Operative procedures - main OPCS4: G44.5 Fibreoptic endoscopic percutaneous insertion of gastrostomy		100091	Health-related outcomes	2000	Hospital inpatient	2005	Summary Operations	2005	Health-related outcomes > Hospital inpatient > Summary Operations
41204#I513	CAT-MUL	193805/61(193866)	0.141432439	-0.055992504	0.294328432	0.109788499	LOGISTIC-BINARY	Diagnoses - secondary ICD10: I51.3 Intracardiac thrombosis, not elsewhere classified		100091	Health-related outcomes	2000	Hospital inpatient	2002	Summary Diagnoses	2002	Health-related outcomes > Hospital inpatient > Summary Diagnoses
41270#M216	CAT-MUL	193771/95(193866)	0.126189454	-0.046517819	0.265032346	0.109806648	LOGISTIC-BINARY	Diagnoses - ICD10: M21.6 Other acquired deformities of ankle and foot		100091	Health-related outcomes	2000	Hospital inpatient	2002	Summary Diagnoses	2002	Health-related outcomes > Hospital inpatient > Summary Diagnoses
41204#I209	CAT-MUL	185493/8373(193866)	0.016196192	-0.003870991	0.035842901	0.10985058	LOGISTIC-BINARY	Diagnoses - secondary ICD10: I20.9 Angina pectoris, unspecified		100091	Health-related outcomes	2000	Hospital inpatient	2002	Summary Diagnoses	2002	Health-related outcomes > Hospital inpatient > Summary Diagnoses
41270#I745	CAT-MUL	193765/101(193866)	0.113350454	-0.040758834	0.239053718	0.109894017	LOGISTIC-BINARY	Diagnoses - ICD10: I74.5 Embolism and thrombosis of iliac artery		100091	Health-related outcomes	2000	Hospital inpatient	2002	Summary Diagnoses	2002	Health-related outcomes > Hospital inpatient > Summary Diagnoses
41270#Z478	CAT-MUL	193695/171(193866)	0.098907402	-0.033159281	0.210419501	0.109935251	LOGISTIC-BINARY	Diagnoses - ICD10: Z47.8 Other specified orthopaedic follow-up care		100091	Health-related outcomes	2000	Hospital inpatient	2002	Summary Diagnoses	2002	Health-related outcomes > Hospital inpatient > Summary Diagnoses
20553#Swallowing dangerous objects or products	CAT-MUL	63961/40(64001)	-1.357474848	-3.738727869	-0.265221868	0.109991065	LOGISTIC-BINARY	Methods of self-harm used		100089	Online follow-up	136	Mental health	146	Self-harm behaviours	146	Online follow-up > Mental health > Self-harm behaviours
27227	CONTINUOUS	19656	-0.011060189	-0.024625186	0.002504807	0.110025519	LINEAR	Volume of precuneus (left hemisphere)		100000	Assessment Centre	100003	Imaging	100	Brain MRI	196	Assessment Centre > Imaging > Brain MRI > T1 structural brain MRI > Freesurfer DKT
41230#5N1	CAT-MUL	187832/6034(193866)	0.025016678	-0.005804612	0.055589343	0.110046268	LOGISTIC-BINARY	PCT where patients GP was registered: LEEDS PCT		100091	Health-related outcomes	2000	Hospital inpatient	2001	Summary Administration	2001	Health-related outcomes > Hospital inpatient > Summary Administration
41270#L038	CAT-MUL	193779/87(193866)	-0.259892186	-0.638077224	0.01160249	0.110057063	LOGISTIC-BINARY	Diagnoses - ICD10: L03.8 Cellulitis of other sites		100091	Health-related outcomes	2000	Hospital inpatient	2002	Summary Diagnoses	2002	Health-related outcomes > Hospital inpatient > Summary Diagnoses
41200#X387	CAT-MUL	193752/114(193866)	0.114676511	-0.040916795	0.242148358	0.110120833	LOGISTIC-BINARY	Operative procedures - main OPCS4: X38.7 Subcutaneous injection of haematological growth factor		100091	Health-related outcomes	2000	Hospital inpatient	2005	Summary Operations	2005	Health-related outcomes > Hospital inpatient > Summary Operations
41204#C251	CAT-MUL	193830/36(193866)	-0.745890712	-2.047983389	-0.093251149	0.110159736	LOGISTIC-BINARY	Diagnoses - secondary ICD10: C25.1 Body of pancreas		100091	Health-related outcomes	2000	Hospital inpatient	2002	Summary Diagnoses	2002	Health-related outcomes > Hospital inpatient > Summary Diagnoses
41204#G560	CAT-MUL	193232/634(193866)	0.055914327	-0.015827859	0.121568756	0.110177844	LOGISTIC-BINARY	Diagnoses - secondary ICD10: G56.0 Carpal tunnel syndrome		100091	Health-related outcomes	2000	Hospital inpatient	2002	Summary Diagnoses	2002	Health-related outcomes > Hospital inpatient > Summary Diagnoses
41202#C771	CAT-MUL	193774/92(193866)	0.11844194	-0.0438876	0.248844647	0.110208989	LOGISTIC-BINARY	Diagnoses - main ICD10: C77.1 Intrathoracic lymph nodes		100091	Health-related outcomes	2000	Hospital inpatient	2002	Summary Diagnoses	2002	Health-related outcomes > Hospital inpatient > Summary Diagnoses
41204#K828	CAT-MUL	193199/667(193866)	0.054851372	-0.015485678	0.119320763	0.110263589	LOGISTIC-BINARY	Diagnoses - secondary ICD10: K82.8 Other specified diseases of gallbladder		100091	Health-related outcomes	2000	Hospital inpatient	2002	Summary Diagnoses	2002	Health-related outcomes > Hospital inpatient > Summary Diagnoses
41270#J432	CAT-MUL	193788/78(193866)	0.130349719	-0.049598876	0.273125903	0.110352769	LOGISTIC-BINARY	Diagnoses - ICD10: J43.2 Centrilobular emphysema		100091	Health-related outcomes	2000	Hospital inpatient	2002	Summary Diagnoses	2002	Health-related outcomes > Hospital inpatient > Summary Diagnoses
90105	CONTINUOUS	42230	0.007901431	-0.001798509	0.01760137	0.110361449	LINEAR	Fraction acceleration <= 14 milli-gravities		100088	Additional exposures	1008	Physical activity measurement	1010	Acceleration intensity distribution	1010	Additional exposures > Physical activity measurement > Acceleration intensity distribution
41204#E538	CAT-MUL	192885/981(193866)	0.044849828	-0.012235328	0.097985165	0.110382134	LOGISTIC-BINARY	Diagnoses - secondary ICD10: E53.8 Deficiency of other specified B group vitamins		100091	Health-related outcomes	2000	Hospital inpatient	2002	Summary Diagnoses	2002	Health-related outcomes > Hospital inpatient > Summary Diagnoses
23480	CONTINUOUS	46747	0.007231584	-0.001646876	0.016110044	0.110395279	LINEAR	Glycoprotein Acetyls		220	Biological samples		Blood assays		Blood assays	220	Biological samples > Blood assays > NMR metabolomics
41210#Z283	CAT-MUL	186394/7472(193866)	0.017677272	-0.004299251	0.0391166	0.110424799	LOGISTIC-BINARY	Operative procedures - secondary OPCS4: Z28.3 Ascending colon		100091	Health-related outcomes	2000	Hospital inpatient	2005	Summary Operations	2005	Health-related outcomes > Hospital inpatient > Summary Operations
41272#Z283	CAT-MUL	186394/7472(193866)	0.017677272	-0.004299251	0.0391166	0.110424799	LOGISTIC-BINARY	Operative procedures - OPCS4: Z28.3 Ascending colon		100091	Health-related outcomes	2000	Hospital inpatient	2005	Summary Operations	2005	Health-related outcomes > Hospital inpatient > Summary Operations
41204#R91	CAT-MUL	192535/1331(193866)	0.037977548	-0.010095038	0.083230581	0.110439639	LOGISTIC-BINARY	Diagnoses - secondary ICD10: R91 Abnormal findings on diagnostic imaging of lung		100091	Health-related outcomes	2000	Hospital inpatient	2002	Summary Diagnoses	2002	Health-related outcomes > Hospital inpatient > Summary Diagnoses
41272#Q493	CAT-MUL	193648/218(193866)	-0.152477219	-0.359477196	0.017762675	0.110547746	LOGISTIC-BINARY	Operative procedures - OPCS4: Q49.3 Endoscopic drainage of cyst of ovary		100091	Health-related outcomes	2000	Hospital inpatient	2005	Summary Operations	2005	Health-related outcomes > Hospital inpatient > Summary Operations
100017	CONTINUOUS	31666	-0.008818726	-0.019651085	0.002013633	0.110568852	LINEAR	Magnesium		100089	Online follow-up	100090	Diet by 24-hour recall	100098	Estimated nutrients yesterday	100098	Online follow-up > Diet by 24-hour recall > Estimated nutrients yesterday
41201#Y831	CAT-MUL	190138/3728(193866)	0.023920628	-0.005995172	0.052787012	0.110574189	LOGISTIC-BINARY	External causes - ICD10: Y83.1 Surgical operation with implant of artificial internal device		100091	Health-related outcomes	2000	Hospital inpatient	2002	Summary Diagnoses	2002	Health-related outcomes > Hospital inpatient > Summary Diagnoses
41210#Z921	CAT-MUL	191551/2315(193866)	0.030173743	-0.007763195	0.066396446	0.110581523	LOGISTIC-BINARY	Operative procedures - secondary OPCS4: Z92.1 Head NEC		100091	Health-related outcomes	2000	Hospital inpatient	2005	Summary Operations	2005	Health-related outcomes > Hospital inpatient > Summary Operations
41272#Z921	CAT-MUL	191551/2315(193866)	0.030173743	-0.007763195	0.066396446	0.110581523	LOGISTIC-BINARY	Operative procedures - OPCS4: Z92.1 Head NEC		100091	Health-related outcomes	2000	Hospital inpatient	2005	Summary Operations	2005	Health-related outcomes > Hospital inpatient > Summary Operations
40011#9591	CAT-MUL	193762/104(193866)	0.117178503	-0.042434348	0.247336789	0.110594606	LOGISTIC-BINARY	Histology of cancer tumour: Malignant lymphoma, non-Hodgkin		100091	Health-related outcomes	100092	Cancer register	100092	Cancer register	100092	Health-related outcomes > Cancer register
41204#K529	CAT-MUL	190233/3633(193866)	0.024832065	-0.006254101	0.054783703	0.110671109	LOGISTIC-BINARY	Diagnoses - secondary ICD10: K52.9 Non-infective gastro-enteritis and colitis, unspecified		100091	Health-related outcomes	2000	Hospital inpatient	2002	Summary Diagnoses	2002	Health-related outcomes > Hospital inpatient > Summary Diagnoses
41270#S647	CAT-MUL	193855/11(193866)	0.258249797	-0.171020068	0.499425618	0.110697455	LOGISTIC-BINARY	Diagnoses - ICD10: S64.7 Injury of multiple nerves at wrist and hand level		100091	Health-related outcomes	2000	Hospital inpatient	2002	Summary Diagnoses	2002	Health-related outcomes > Hospital inpatient > Summary Diagnoses
20002#1511	CAT-MUL	193667/156(193823)	0.100609953	-0.03382433	0.21460517	0.110713842	LOGISTIC-BINARY	Non-cancer illness code, self-reported: abdominal hernia		100000	Assessment Centre	100071	Verbal interview	100074	Medical conditions	100074	Assessment Centre > Verbal interview > Medical conditions
20003#1140878530	CAT-MUL	193774/49(193823)	0.160629816	-0.068295902	0.331879971	0.110743681	LOGISTIC-BINARY	Treatment/medication code: canesten 1% cream		100000	Assessment Centre	100071	Verbal interview	100075	Medications	100075	Assessment Centre > Verbal interview > Medications
41272#M712	CAT-MUL	193806/60(193866)	-0.325581364	-0.820363012	0.003007206	0.110817183	LOGISTIC-BINARY	Operative procedures - OPCS4: M71.2 Implantation of radioactive substance into prostate		100091	Health-related outcomes	2000	Hospital inpatient	2005	Summary Operations	2005	Health-related outcomes > Hospital inpatient > Summary Operations
41200#M282	CAT-MUL	193840/26(193866)	0.201600386	-0.09836971	0.408332866	0.110865973	LOGISTIC-BINARY	Operative procedures - main OPCS4: M28.2 Endoscopic fragmentation of calculus of ureter NEC		100091	Health-related outcomes	2000	Hospital inpatient	2005	Summary Operations	2005	Health-related outcomes > Hospital inpatient > Summary Operations
27265	CONTINUOUS	19656	0.011572151	-0.002654581	0.025798882	0.110873644	LINEAR	Area of transversetemporal (right hemisphere)		100000	Assessment Centre	100003	Imaging	100	Brain MRI	196	Assessment Centre > Imaging > Brain MRI > T1 structural brain MRI > Freesurfer DKT
40011#8076	CAT-MUL	193830/36(193866)	0.188690784	-0.085180809	0.387379525	0.110907891	LOGISTIC-BINARY	Histology of cancer tumour: Squamous cell carcinoma, micro-invasive		100091	Health-related outcomes	100092	Cancer register	100092	Cancer register	100092	Health-related outcomes > Cancer register
41202#M2157	CAT-MUL	193834/32(193866)	0.190872455	-0.08893148	0.389330667	0.110926928	LOGISTIC-BINARY	Diagnoses - main ICD10: M21.57 Acquired clawhand, clubhand, clawfoot and clubfoot (Ankle and foot)		100091	Health-related outcomes	2000	Hospital inpatient	2002	Summary Diagnoses	2002	Health-related outcomes > Hospital inpatient > Summary Diagnoses
25855	CONTINUOUS	19540	-0.011101389	-0.024752255	0.002549477	0.110949077	LINEAR	Volume of grey matter in Temporal Fusiform Cortex, anterior division (right)		1101	Assessment Centre		Imaging		Imaging	1101	Assessment Centre > Imaging > Brain MRI > T1 structural brain MRI > Regional grey matter volumes (FAST)
41270#S0290	CAT-MUL	193837/29(193866)	0.187324779	-0.089572555	0.380665943	0.110956164	LOGISTIC-BINARY	Diagnoses - ICD10: S02.90 Fracture of skull and facial bones, part unspecified (closed)		100091	Health-related outcomes	2000	Hospital inpatient	2002	Summary Diagnoses	2002	Health-related outcomes > Hospital inpatient > Summary Diagnoses
41202#M7112	CAT-MUL	193846/20(193866)	0.212355326	-0.11593016	0.423488245	0.111057546	LOGISTIC-BINARY	Diagnoses - main ICD10: M71.12 Other infective bursitis (Upper arm)		100091	Health-related outcomes	2000	Hospital inpatient	2002	Summary Diagnoses	2002	Health-related outcomes > Hospital inpatient > Summary Diagnoses
41270#R440	CAT-MUL	193771/95(193866)	0.128604382	-0.048202861	0.27047937	0.111090794	LOGISTIC-BINARY	Diagnoses - ICD10: R44.0 Auditory hallucinations		100091	Health-related outcomes	2000	Hospital inpatient	2002	Summary Diagnoses	2002	Health-related outcomes > Hospital inpatient > Summary Diagnoses
55-May	CAT-SIN	21327/193866	-999	-999	-999	0.111092489	MULTINOMIAL-LOGISTIC	Month of attending assessment centre		100000	Assessment Centre	100021	Recruitment	100024	Reception	100024	Assessment Centre > Recruitment > Reception
41270#X410	CAT-MUL	193805/61(193866)	0.155246834	-0.063329313	0.323172791	0.111132247	LOGISTIC-BINARY	Diagnoses - ICD10: X41.0 Home		100091	Health-related outcomes	2000	Hospital inpatient	2002	Summary Diagnoses	2002	Health-related outcomes > Hospital inpatient > Summary Diagnoses
41210#W761	CAT-MUL	193815/51(193866)	0.158463696	-0.066900616	0.327965006	0.111150401	LOGISTIC-BINARY	Operative procedures - secondary OPCS4: W76.1 Excision of ligament		100091	Health-related outcomes	2000	Hospital inpatient	2005	Summary Operations	2005	Health-related outcomes > Hospital inpatient > Summary Operations
41210#Z302	CAT-MUL	193835/31(193866)	0.189609394	-0.09003714	0.385776817	0.111182641	LOGISTIC-BINARY	Operative procedures - secondary OPCS4: Z30.2 Gall bladder		100091	Health-related outcomes	2000	Hospital inpatient	2005	Summary Operations	2005	Health-related outcomes > Hospital inpatient > Summary Operations
41272#Z302	CAT-MUL	193835/31(193866)	0.189609394	-0.09003714	0.385776817	0.111182641	LOGISTIC-BINARY	Operative procedures - OPCS4: Z30.2 Gall bladder		100091	Health-related outcomes	2000	Hospital inpatient	2005	Summary Operations	2005	Health-related outcomes > Hospital inpatient > Summary Operations
41202#N901	CAT-MUL	193850/16(193866)	0.240091025	-0.132182847	0.481344616	0.111208184	LOGISTIC-BINARY	Diagnoses - main ICD10: N90.1 Moderate vulvar dysplasia		100091	Health-related outcomes	2000	Hospital inpatient	2002	Summary Diagnoses	2002	Health-related outcomes > Hospital inpatient > Summary Diagnoses
41270#E781	CAT-MUL	193820/46(193866)	0.163833097	-0.071237528	0.33743666	0.111221882	LOGISTIC-BINARY	Diagnoses - ICD10: E78.1 Pure hyperglyceridaemia		100091	Health-related outcomes	2000	Hospital inpatient	2002	Summary Diagnoses	2002	Health-related outcomes > Hospital inpatient > Summary Diagnoses
41270#M300	CAT-MUL	193842/24(193866)	0.19888633	-0.101693374	0.399512525	0.11129141	LOGISTIC-BINARY	Diagnoses - ICD10: M30.0 Polyarteritis nodosa		100091	Health-related outcomes	2000	Hospital inpatient	2002	Summary Diagnoses	2002	Health-related outcomes > Hospital inpatient > Summary Diagnoses
41272#C408	CAT-MUL	193822/44(193866)	-0.549222898	-1.460215066	-0.037658531	0.111292293	LOGISTIC-BINARY	Operative procedures - OPCS4: C40.8 Other specified repair of conjunctiva		100091	Health-related outcomes	2000	Hospital inpatient	2005	Summary Operations	2005	Health-related outcomes > Hospital inpatient > Summary Operations
41270#M0091	CAT-MUL	193848/18(193866)	0.230066479	-0.126117087	0.45863826	0.111405248	LOGISTIC-BINARY	Diagnoses - ICD10: M00.91 Pyogenic arthritis, unspecified (Shoulder region)		100091	Health-related outcomes	2000	Hospital inpatient	2002	Summary Diagnoses	2002	Health-related outcomes > Hospital inpatient > Summary Diagnoses
90113	CONTINUOUS	42230	0.007859797	-0.001817627	0.017537222	0.111417706	LINEAR	Fraction acceleration <= 30 milli-gravities		100088	Additional exposures	1008	Physical activity measurement	1010	Acceleration intensity distribution	1010	Additional exposures > Physical activity measurement > Acceleration intensity distribution
25659	CONTINUOUS	18326	-0.012307002	-0.027462297	0.002848294	0.111466568	LINEAR	Weighted-mean ICVF in tract corticospinal tract (right)		100000	Assessment Centre	100003	Imaging	100	Brain MRI	135	Assessment Centre > Imaging > Brain MRI > Diffusion brain MRI > dMRI weighted means
41204#H908	CAT-MUL	193836/30(193866)	0.182182209	-0.085872547	0.371369385	0.111468114	LOGISTIC-BINARY	Diagnoses - secondary ICD10: H90.8 Mixed conductive and sensorineural hearing loss, unspecified		100091	Health-related outcomes	2000	Hospital inpatient	2002	Summary Diagnoses	2002	Health-related outcomes > Hospital inpatient > Summary Diagnoses
25060	CONTINUOUS	18329	-0.01246817	-0.027822316	0.002885976	0.111475452	LINEAR	Mean FA in splenium of corpus callosum on FA skeleton		100000	Assessment Centre	100003	Imaging	100	Brain MRI	134	Assessment Centre > Imaging > Brain MRI > Diffusion brain MRI > dMRI skeleton
41204#Z359	CAT-MUL	193846/20(193866)	0.281923838	-0.138575258	0.57869379	0.111490738	LOGISTIC-BINARY	Diagnoses - secondary ICD10: Z35.9 Supervision of high-risk pregnancy, unspecified		100091	Health-related outcomes	2000	Hospital inpatient	2002	Summary Diagnoses	2002	Health-related outcomes > Hospital inpatient > Summary Diagnoses
22611#Rarely/never	CAT-MUL	7457/40808(48265)	-0.01925025	-0.042756505	0.004670299	0.111501038	LOGISTIC-BINARY	Workplace had a lot of cigarette smoke from other people smoking		100089	Online follow-up	123	Work environment	130	Employment history	130	Online follow-up > Work environment > Employment history
41204#L280	CAT-MUL	193831/35(193866)	0.1861043	-0.084974573	0.381602012	0.111513666	LOGISTIC-BINARY	Diagnoses - secondary ICD10: L28.0 Lichen simplex chronicus		100091	Health-related outcomes	2000	Hospital inpatient	2002	Summary Diagnoses	2002	Health-related outcomes > Hospital inpatient > Summary Diagnoses
41270#S3610	CAT-MUL	193821/45(193866)	-0.567025291	-1.511597398	-0.040465585	0.111534136	LOGISTIC-BINARY	Diagnoses - ICD10: S36.10 Injury of liver or gallbladder (without open wound into cavity)		100091	Health-related outcomes	2000	Hospital inpatient	2002	Summary Diagnoses	2002	Health-related outcomes > Hospital inpatient > Summary Diagnoses
41272#N248	CAT-MUL	193842/24(193866)	0.194120049	-0.098405946	0.391477393	0.111615575	LOGISTIC-BINARY	Operative procedures - OPCS4: N24.8 Other specified operations on male perineum		100091	Health-related outcomes	2000	Hospital inpatient	2005	Summary Operations	2005	Health-related outcomes > Hospital inpatient > Summary Operations
41210#S308	CAT-MUL	193847/19(193866)	0.211232926	-0.109907578	0.426053409	0.111632021	LOGISTIC-BINARY	Operative procedures - secondary OPCS4: S30.8 Other specified other operations on flap of skin to head or neck		100091	Health-related outcomes	2000	Hospital inpatient	2005	Summary Operations	2005	Health-related outcomes > Hospital inpatient > Summary Operations
41272#H063	CAT-MUL	193825/41(193866)	-0.550022155	-1.468350566	-0.038986795	0.111637181	LOGISTIC-BINARY	Operative procedures - OPCS4: H06.3 Extended right hemicolectomy and anastomosis NEC		100091	Health-related outcomes	2000	Hospital inpatient	2005	Summary Operations	2005	Health-related outcomes > Hospital inpatient > Summary Operations
41229#5M8	CAT-MUL	191504/2362(193866)	-0.036812353	-0.083133068	0.007637767	0.111669124	LOGISTIC-BINARY	PCT responsible for patient data: NORTH SOMERSET PCT		100091	Health-related outcomes	2000	Hospital inpatient	2001	Summary Administration	2001	Health-related outcomes > Hospital inpatient > Summary Administration
40006#C251	CAT-MUL	193832/34(193866)	-0.940157908	-2.629333906	-0.146946295	0.111691999	LOGISTIC-BINARY	Type of cancer: ICD10: C25.1 Body of pancreas		100091	Health-related outcomes	100092	Cancer register	100092	Cancer register	100092	Health-related outcomes > Cancer register
41203#6119	CAT-MUL	193856/10(193866)	0.307172945	-0.170435511	0.626141098	0.111753448	LOGISTIC-BINARY	Diagnoses - main ICD9: 6119 Disorders of breast, unspecified		100091	Health-related outcomes	2000	Hospital inpatient	2002	Summary Diagnoses	2002	Health-related outcomes > Hospital inpatient > Summary Diagnoses
41270#I831	CAT-MUL	193484/382(193866)	0.067212899	-0.020466867	0.145549494	0.111782742	LOGISTIC-BINARY	Diagnoses - ICD10: I83.1 Varicose veins of lower extremities with inflammation		100091	Health-related outcomes	2000	Hospital inpatient	2002	Summary Diagnoses	2002	Health-related outcomes > Hospital inpatient > Summary Diagnoses
41270#S836	CAT-MUL	193795/71(193866)	0.139397308	-0.055207693	0.291682684	0.111807651	LOGISTIC-BINARY	Diagnoses - ICD10: S83.6 Sprain and strain of other and unspecified parts of knee		100091	Health-related outcomes	2000	Hospital inpatient	2002	Summary Diagnoses	2002	Health-related outcomes > Hospital inpatient > Summary Diagnoses
41210#M651	CAT-MUL	193832/34(193866)	-0.800379472	-2.226633782	-0.10810613	0.111897649	LOGISTIC-BINARY	Operative procedures - secondary OPCS4: M65.1 Endoscopic resection of prostate using electrotome		100091	Health-related outcomes	2000	Hospital inpatient	2005	Summary Operations	2005	Health-related outcomes > Hospital inpatient > Summary Operations
41210#B318	CAT-MUL	193808/58(193866)	-0.400213675	-1.026142056	-0.004155964	0.111948992	LOGISTIC-BINARY	Operative procedures - secondary OPCS4: B31.8 Other specified other plastic operations on breast		100091	Health-related outcomes	2000	Hospital inpatient	2005	Summary Operations	2005	Health-related outcomes > Hospital inpatient > Summary Operations
41204#J920	CAT-MUL	193498/368(193866)	0.062289536	-0.01888208	0.135094884	0.112016659	LOGISTIC-BINARY	Diagnoses - secondary ICD10: J92.0 Pleural plaque with presence of asbestos		100091	Health-related outcomes	2000	Hospital inpatient	2002	Summary Diagnoses	2002	Health-related outcomes > Hospital inpatient > Summary Diagnoses
23518	CONTINUOUS	46747	0.007157743	-0.001671514	0.015986999	0.112077564	LINEAR	Phospholipids in Very Small VLDL		220	Biological samples		Blood assays		Blood assays	220	Biological samples > Blood assays > NMR metabolomics
41272#A763	CAT-MUL	193835/31(193866)	0.194212324	-0.093334617	0.395503474	0.112097037	LOGISTIC-BINARY	Operative procedures - OPCS4: A76.3 Chemical destruction of lumbar sympathetic nerve		100091	Health-related outcomes	2000	Hospital inpatient	2005	Summary Operations	2005	Health-related outcomes > Hospital inpatient > Summary Operations
41272#U136	CAT-MUL	193202/664(193866)	0.053705987	-0.015518239	0.11721881	0.112273099	LOGISTIC-BINARY	Operative procedures - OPCS4: U13.6 Computed tomography of bone		100091	Health-related outcomes	2000	Hospital inpatient	2005	Summary Operations	2005	Health-related outcomes > Hospital inpatient > Summary Operations
41270#R470	CAT-MUL	193154/712(193866)	0.050071722	-0.014355982	0.109403428	0.11233035	LOGISTIC-BINARY	Diagnoses - ICD10: R47.0 Dysphasia and aphasia		100091	Health-related outcomes	2000	Hospital inpatient	2002	Summary Diagnoses	2002	Health-related outcomes > Hospital inpatient > Summary Diagnoses
41270#E237	CAT-MUL	193834/32(193866)	0.184899202	-0.088187551	0.377008079	0.112355936	LOGISTIC-BINARY	Diagnoses - ICD10: E23.7 Disorder of pituitary gland, unspecified		100091	Health-related outcomes	2000	Hospital inpatient	2002	Summary Diagnoses	2002	Health-related outcomes > Hospital inpatient > Summary Diagnoses
20084#Fish oil	CAT-MUL	24229/7423(31652)	-0.021293079	-0.047801706	0.004787795	0.112387835	LOGISTIC-BINARY	Vitamin and/or mineral supplement use		100089	Online follow-up	100090	Diet by 24-hour recall	100112	Vitamin/mineral supplements yesterday	100112	Online follow-up > Diet by 24-hour recall > Vitamin/mineral supplements yesterday
41272#M479	CAT-MUL	188532/5334(193866)	0.01973261	-0.004978925	0.043754794	0.112392011	LOGISTIC-BINARY	Operative procedures - OPCS4: M47.9 Unspecified urethral catheterisation of bladder		100091	Health-related outcomes	2000	Hospital inpatient	2005	Summary Operations	2005	Health-related outcomes > Hospital inpatient > Summary Operations
41204#M549	CAT-MUL	191888/1978(193866)	0.03262738	-0.008700778	0.07192516	0.112497298	LOGISTIC-BINARY	Diagnoses - secondary ICD10: M54.9 Dorsalgia, unspecified		100091	Health-related outcomes	2000	Hospital inpatient	2002	Summary Diagnoses	2002	Health-related outcomes > Hospital inpatient > Summary Diagnoses
6150#High blood pressure	CAT-MUL	142516/51349(193865)	0.008101605	-0.001926263	0.018087232	0.112540359	LOGISTIC-BINARY	Vascular/heart problems diagnosed by doctor		100000	Assessment Centre	100025	Touchscreen	100036	Health and medical history	100044	Assessment Centre > Touchscreen > Health and medical history > Medical conditions
41202#S711	CAT-MUL	193839/27(193866)	0.202896961	-0.102507524	0.409895301	0.112543776	LOGISTIC-BINARY	Diagnoses - main ICD10: S71.1 Open wound of thigh		100091	Health-related outcomes	2000	Hospital inpatient	2002	Summary Diagnoses	2002	Health-related outcomes > Hospital inpatient > Summary Diagnoses
41204#S058	CAT-MUL	193825/41(193866)	-0.671863087	-1.826990821	-0.065989689	0.112570757	LOGISTIC-BINARY	Diagnoses - secondary ICD10: S05.8 Other injuries of eye and orbit		100091	Health-related outcomes	2000	Hospital inpatient	2002	Summary Diagnoses	2002	Health-related outcomes > Hospital inpatient > Summary Diagnoses
41272#G788	CAT-MUL	193790/76(193866)	0.13303106	-0.052741327	0.27877532	0.112640556	LOGISTIC-BINARY	Operative procedures - OPCS4: G78.8 Other specified other open operations on ileum		100091	Health-related outcomes	2000	Hospital inpatient	2005	Summary Operations	2005	Health-related outcomes > Hospital inpatient > Summary Operations
23567	CONTINUOUS	46747	0.006778809	-0.001596311	0.015153928	0.112647918	LINEAR	Phospholipids in Medium HDL		220	Biological samples		Blood assays		Blood assays	220	Biological samples > Blood assays > NMR metabolomics
20087#180	CAT-MUL	31623/29(31652)	0.188160864	-0.093010199	0.382721502	0.112673603	LOGISTIC-BINARY	Types of spread used on bread/crackers: Cholesterol-lowering dairy spread on bread/crackers		100089	Online follow-up	100090	Diet by 24-hour recall	100101	Bread/pasta/rice yesterday	100101	Online follow-up > Diet by 24-hour recall > Bread/pasta/rice yesterday
25852	CONTINUOUS	19540	-0.010588109	-0.023670841	0.002494623	0.112679458	LINEAR	Volume of grey matter in Lingual Gyrus (left)		1101	Assessment Centre		Imaging		Imaging	1101	Assessment Centre > Imaging > Brain MRI > T1 structural brain MRI > Regional grey matter volumes (FAST)
41202#M5497	CAT-MUL	193819/47(193866)	-0.502757623	-1.326845924	-0.024093695	0.112722497	LOGISTIC-BINARY	Diagnoses - main ICD10: M54.97 Dorsalgia, unspecified (Lumbosacral region)		100091	Health-related outcomes	2000	Hospital inpatient	2002	Summary Diagnoses	2002	Health-related outcomes > Hospital inpatient > Summary Diagnoses
41204#K226	CAT-MUL	193775/91(193866)	-0.251547981	-0.618807217	0.014140615	0.112726602	LOGISTIC-BINARY	Diagnoses - secondary ICD10: K22.6 Gastro-oesophageal laceration-haemorrhage syndrome		100091	Health-related outcomes	2000	Hospital inpatient	2002	Summary Diagnoses	2002	Health-related outcomes > Hospital inpatient > Summary Diagnoses
41230#5J7	CAT-MUL	193241/625(193866)	-0.071062217	-0.163512573	0.012463968	0.112742758	LOGISTIC-BINARY	PCT where patients GP was registered: NORTH KIRKLEES PCT		100091	Health-related outcomes	2000	Hospital inpatient	2001	Summary Administration	2001	Health-related outcomes > Hospital inpatient > Summary Administration
41272#D034	CAT-MUL	193783/83(193866)	0.130784398	-0.051065604	0.274807015	0.112747642	LOGISTIC-BINARY	Operative procedures - OPCS4: D03.4 Meatoplasty of external ear		100091	Health-related outcomes	2000	Hospital inpatient	2005	Summary Operations	2005	Health-related outcomes > Hospital inpatient > Summary Operations
25616	CONTINUOUS	18327	0.011368369	-0.002681818	0.025418555	0.112765119	LINEAR	Weighted-mean L2 in tract posterior thalamic radiation (right)		100000	Assessment Centre	100003	Imaging	100	Brain MRI	135	Assessment Centre > Imaging > Brain MRI > Diffusion brain MRI > dMRI weighted means
21031	CAT-SIN	38246	-0.015457166	-0.034566341	0.00365201	0.112879497	ORDERED-LOGISTIC	Stools looser when abdominal discomfort/pain started		100089	Online follow-up	153	Digestive health	153	Digestive health	153	Online follow-up > Digestive health
41202#R932	CAT-MUL	193796/70(193866)	0.136444097	-0.054480549	0.286089052	0.112902447	LOGISTIC-BINARY	Diagnoses - main ICD10: R93.2 Abnormal findings on diagnostic imaging of liver and biliary tract		100091	Health-related outcomes	2000	Hospital inpatient	2002	Summary Diagnoses	2002	Health-related outcomes > Hospital inpatient > Summary Diagnoses
25277	CONTINUOUS	18329	0.011555449	-0.002736208	0.025847106	0.113023598	LINEAR	Mean L2 in posterior thalamic radiation on FA skeleton (left)		100000	Assessment Centre	100003	Imaging	100	Brain MRI	134	Assessment Centre > Imaging > Brain MRI > Diffusion brain MRI > dMRI skeleton
41204#O300	CAT-MUL	193752/114(193866)	-0.26997034	-0.663194619	0.017542042	0.113057051	LOGISTIC-BINARY	Diagnoses - secondary ICD10: O30.0 Twin pregnancy		100091	Health-related outcomes	2000	Hospital inpatient	2002	Summary Diagnoses	2002	Health-related outcomes > Hospital inpatient > Summary Diagnoses
12292	CAT-SIN	91/21637(21728)	0.269658719	-0.014617893	0.665730128	0.113059713	LOGISTIC-BINARY	Carotid ultrasound measurement completed		100000	Assessment Centre	100006	Physical measures	101	Carotid ultrasound	101	Assessment Centre > Physical measures > Carotid ultrasound
25591	CONTINUOUS	18327	0.011633957	-0.002758529	0.026026443	0.113116992	LINEAR	Weighted-mean L1 in tract superior longitudinal fasciculus (right)		100000	Assessment Centre	100003	Imaging	100	Brain MRI	135	Assessment Centre > Imaging > Brain MRI > Diffusion brain MRI > dMRI weighted means
41202#M8694	CAT-MUL	193841/25(193866)	0.199087095	-0.101172659	0.402693567	0.113122401	LOGISTIC-BINARY	Diagnoses - main ICD10: M86.94 Osteomyelitis, unspecified (Hand)		100091	Health-related outcomes	2000	Hospital inpatient	2002	Summary Diagnoses	2002	Health-related outcomes > Hospital inpatient > Summary Diagnoses
41210#C403	CAT-MUL	193839/27(193866)	0.202369611	-0.101043857	0.410799053	0.113144883	LOGISTIC-BINARY	Operative procedures - secondary OPCS4: C40.3 Sliding graft to conjunctiva		100091	Health-related outcomes	2000	Hospital inpatient	2005	Summary Operations	2005	Health-related outcomes > Hospital inpatient > Summary Operations
41204#C772	CAT-MUL	192737/1129(193866)	-0.048265328	-0.110235543	0.009328132	0.113228578	LOGISTIC-BINARY	Diagnoses - secondary ICD10: C77.2 Intra-abdominal lymph nodes		100091	Health-related outcomes	2000	Hospital inpatient	2002	Summary Diagnoses	2002	Health-related outcomes > Hospital inpatient > Summary Diagnoses
41270#G560	CAT-MUL	187930/5936(193866)	0.019798107	-0.005056429	0.043953092	0.113234049	LOGISTIC-BINARY	Diagnoses - ICD10: G56.0 Carpal tunnel syndrome		100091	Health-related outcomes	2000	Hospital inpatient	2002	Summary Diagnoses	2002	Health-related outcomes > Hospital inpatient > Summary Diagnoses
41202#A490	CAT-MUL	193829/37(193866)	-0.761846648	-2.105179534	-0.091587667	0.113239106	LOGISTIC-BINARY	Diagnoses - main ICD10: A49.0 Staphylococcal infection, unspecified		100091	Health-related outcomes	2000	Hospital inpatient	2002	Summary Diagnoses	2002	Health-related outcomes > Hospital inpatient > Summary Diagnoses
41200#W693	CAT-MUL	193707/159(193866)	-0.168936707	-0.403866221	0.018049856	0.113240229	LOGISTIC-BINARY	Operative procedures - main OPCS4: W69.3 Partial synovectomy		100091	Health-related outcomes	2000	Hospital inpatient	2005	Summary Operations	2005	Health-related outcomes > Hospital inpatient > Summary Operations
41272#W654	CAT-MUL	193739/127(193866)	0.111829377	-0.040594973	0.237788607	0.113262111	LOGISTIC-BINARY	Operative procedures - OPCS4: W65.4 Primary open reduction of fracture dislocation of joint and internal fixation NEC		100091	Health-related outcomes	2000	Hospital inpatient	2005	Summary Operations	2005	Health-related outcomes > Hospital inpatient > Summary Operations
41204#M4789	CAT-MUL	193777/89(193866)	0.12360975	-0.047305021	0.261042104	0.113315621	LOGISTIC-BINARY	Diagnoses - secondary ICD10: M47.89 Other spondylosis (Site unspecified)		100091	Health-related outcomes	2000	Hospital inpatient	2002	Summary Diagnoses	2002	Health-related outcomes > Hospital inpatient > Summary Diagnoses
41272#E027	CAT-MUL	193837/29(193866)	0.19892544	-0.097148676	0.40513487	0.11336261	LOGISTIC-BINARY	Operative procedures - OPCS4: E02.7 Alar reconstruction with cartilage graft		100091	Health-related outcomes	2000	Hospital inpatient	2005	Summary Operations	2005	Health-related outcomes > Hospital inpatient > Summary Operations
41270#G448	CAT-MUL	193801/65(193866)	-0.364329451	-0.927724264	0.002669656	0.113418029	LOGISTIC-BINARY	Diagnoses - ICD10: G44.8 Other specified headache syndromes		100091	Health-related outcomes	2000	Hospital inpatient	2002	Summary Diagnoses	2002	Health-related outcomes > Hospital inpatient > Summary Diagnoses
41200#S576	CAT-MUL	193842/24(193866)	0.208397883	-0.107996183	0.419999052	0.113445021	LOGISTIC-BINARY	Operative procedures - main OPCS4: S57.6 Cleansing and sterilisation of skin NEC		100091	Health-related outcomes	2000	Hospital inpatient	2005	Summary Operations	2005	Health-related outcomes > Hospital inpatient > Summary Operations
20003#1141157402	CAT-MUL	193759/64(193823)	-0.329288519	-0.832535018	0.006069606	0.113597585	LOGISTIC-BINARY	Treatment/medication code: prednisolone product		100000	Assessment Centre	100071	Verbal interview	100075	Medications	100075	Assessment Centre > Verbal interview > Medications
20003#1141168718	CAT-MUL	193810/13(193823)	0.256596587	-0.152543896	0.510288642	0.113609515	LOGISTIC-BINARY	Treatment/medication code: detrunorm 15mg tablet		100000	Assessment Centre	100071	Verbal interview	100075	Medications	100075	Assessment Centre > Verbal interview > Medications
20003#1140872198	CAT-MUL	193641/182(193823)	-0.15345763	-0.365054918	0.018140036	0.11369098	LOGISTIC-BINARY	Treatment/medication code: sodium valproate		100000	Assessment Centre	100071	Verbal interview	100075	Medications	100075	Assessment Centre > Verbal interview > Medications
41200#W942	CAT-MUL	193817/49(193866)	-0.418314401	-1.08680974	-0.008625017	0.113696767	LOGISTIC-BINARY	Operative procedures - main OPCS4: W94.2 Conversion to hybrid prosthetic replacement of hip joint using cemented femoral component		100091	Health-related outcomes	2000	Hospital inpatient	2005	Summary Operations	2005	Health-related outcomes > Hospital inpatient > Summary Operations
41272#W942	CAT-MUL	193817/49(193866)	-0.418314401	-1.08680974	-0.008625017	0.113696767	LOGISTIC-BINARY	Operative procedures - OPCS4: W94.2 Conversion to hybrid prosthetic replacement of hip joint using cemented femoral component		100091	Health-related outcomes	2000	Hospital inpatient	2005	Summary Operations	2005	Health-related outcomes > Hospital inpatient > Summary Operations
41202#Z452	CAT-MUL	193272/594(193866)	0.057094984	-0.017015707	0.124692544	0.113730185	LOGISTIC-BINARY	Diagnoses - main ICD10: Z45.2 Adjustment and management of vascular access device		100091	Health-related outcomes	2000	Hospital inpatient	2002	Summary Diagnoses	2002	Health-related outcomes > Hospital inpatient > Summary Diagnoses
41210#U114	CAT-MUL	193635/231(193866)	0.086048232	-0.028633678	0.185327143	0.113733697	LOGISTIC-BINARY	Operative procedures - secondary OPCS4: U11.4 Computed tomography scan of cerebral vessels		100091	Health-related outcomes	2000	Hospital inpatient	2005	Summary Operations	2005	Health-related outcomes > Hospital inpatient > Summary Operations
41204#R600	CAT-MUL	192554/1312(193866)	0.037631436	-0.010447127	0.082885972	0.1137503	LOGISTIC-BINARY	Diagnoses - secondary ICD10: R60.0 Localised oedema		100091	Health-related outcomes	2000	Hospital inpatient	2002	Summary Diagnoses	2002	Health-related outcomes > Hospital inpatient > Summary Diagnoses
40002#C787	CAT-MUL	193675/191(193866)	-0.134141362	-0.317553076	0.017012068	0.113751515	LOGISTIC-BINARY	Contributory (secondary) causes of death: ICD10: C78.7 Secondary malignant neoplasm of liver		100091	Health-related outcomes	100093	Death register	100093	Death register	100093	Health-related outcomes > Death register
41210#Y612	CAT-MUL	193854/12(193866)	-11.38686023	-25.9989931	-2.574504956	0.113799579	LOGISTIC-BINARY	Operative procedures - secondary OPCS4: Y61.2 Harvest of flap of skin and pectoralis major muscle		100091	Health-related outcomes	2000	Hospital inpatient	2005	Summary Operations	2005	Health-related outcomes > Hospital inpatient > Summary Operations
41272#Y612	CAT-MUL	193854/12(193866)	-11.38686023	-25.9989931	-2.574504956	0.113799579	LOGISTIC-BINARY	Operative procedures - OPCS4: Y61.2 Harvest of flap of skin and pectoralis major muscle		100091	Health-related outcomes	2000	Hospital inpatient	2005	Summary Operations	2005	Health-related outcomes > Hospital inpatient > Summary Operations
41270#W440	CAT-MUL	193761/105(193866)	-0.219438131	-0.535401955	0.016559524	0.113834777	LOGISTIC-BINARY	Diagnoses - ICD10: W44.0 Home		100091	Health-related outcomes	2000	Hospital inpatient	2002	Summary Diagnoses	2002	Health-related outcomes > Hospital inpatient > Summary Diagnoses
41256#608	CAT-MUL	193735/131(193866)	0.103307723	-0.036926106	0.220909738	0.11389323	LOGISTIC-BINARY	Operative procedures - main OPCS3: 608 Cystoscopy, not elsewhere classified		100091	Health-related outcomes	2000	Hospital inpatient	2005	Summary Operations	2005	Health-related outcomes > Hospital inpatient > Summary Operations
41204#U510	CAT-MUL	193824/42(193866)	0.18752283	-0.085779654	0.387388683	0.114026844	LOGISTIC-BINARY	Diagnoses - secondary ICD10: U51.0 Not Previously admitted to a psyciatric hospital		100091	Health-related outcomes	2000	Hospital inpatient	2002	Summary Diagnoses	2002	Health-related outcomes > Hospital inpatient > Summary Diagnoses
41270#U510	CAT-MUL	193824/42(193866)	0.18752283	-0.085779654	0.387388683	0.114026844	LOGISTIC-BINARY	Diagnoses - ICD10: U51.0 Not Previously admitted to a psyciatric hospital		100091	Health-related outcomes	2000	Hospital inpatient	2002	Summary Diagnoses	2002	Health-related outcomes > Hospital inpatient > Summary Diagnoses
41210#Z713	CAT-MUL	193849/17(193866)	0.233672679	-0.131738036	0.46760117	0.114032058	LOGISTIC-BINARY	Operative procedures - secondary OPCS4: Z71.3 Coronoid process of ulna		100091	Health-related outcomes	2000	Hospital inpatient	2005	Summary Operations	2005	Health-related outcomes > Hospital inpatient > Summary Operations
41272#Z713	CAT-MUL	193849/17(193866)	0.233672679	-0.131738036	0.46760117	0.114032058	LOGISTIC-BINARY	Operative procedures - OPCS4: Z71.3 Coronoid process of ulna		100091	Health-related outcomes	2000	Hospital inpatient	2005	Summary Operations	2005	Health-related outcomes > Hospital inpatient > Summary Operations
25652	CONTINUOUS	18326	-0.0113872	-0.025511585	0.002737186	0.11406826	LINEAR	Weighted-mean ICVF in tract anterior thalamic radiation (left)		100000	Assessment Centre	100003	Imaging	100	Brain MRI	135	Assessment Centre > Imaging > Brain MRI > Diffusion brain MRI > dMRI weighted means
41200#H561	CAT-MUL	193741/125(193866)	-0.191253382	-0.462048979	0.017909008	0.114070085	LOGISTIC-BINARY	Operative procedures - main OPCS4: H56.1 Biopsy of lesion of anus		100091	Health-related outcomes	2000	Hospital inpatient	2005	Summary Operations	2005	Health-related outcomes > Hospital inpatient > Summary Operations
20544#Agoraphobia	CAT-MUL	63765/236(64001)	-0.130565684	-0.308244575	0.017643187	0.114087792	LOGISTIC-BINARY	Mental health problems ever diagnosed by a professional		100089	Online follow-up	136	Mental health	137	Mental distress	137	Online follow-up > Mental health > Mental distress
20002#1542	CAT-MUL	193504/319(193823)	0.078261641	-0.025111456	0.169587982	0.114128665	LOGISTIC-BINARY	Non-cancer illness code, self-reported: fibromyalgia		100000	Assessment Centre	100071	Verbal interview	100074	Medical conditions	100074	Assessment Centre > Verbal interview > Medical conditions
41204#O438	CAT-MUL	193818/48(193866)	-0.680640249	-1.851369221	-0.0578831	0.114206114	LOGISTIC-BINARY	Diagnoses - secondary ICD10: O43.8 Other placental disorders		100091	Health-related outcomes	2000	Hospital inpatient	2002	Summary Diagnoses	2002	Health-related outcomes > Hospital inpatient > Summary Diagnoses
41270#W189	CAT-MUL	193464/402(193866)	-0.088894663	-0.206674493	0.01457174	0.114215921	LOGISTIC-BINARY	Diagnoses - ICD10: W18.9 Unspecified place		100091	Health-related outcomes	2000	Hospital inpatient	2002	Summary Diagnoses	2002	Health-related outcomes > Hospital inpatient > Summary Diagnoses
41200#U192	CAT-MUL	193856/10(193866)	-12.52399613	-28.4280174	-2.578451899	0.11432463	LOGISTIC-BINARY	Operative procedures - main OPCS4: U19.2 24 hour ambulatory electrocardiography		100091	Health-related outcomes	2000	Hospital inpatient	2005	Summary Operations	2005	Health-related outcomes > Hospital inpatient > Summary Operations
41204#S8221	CAT-MUL	193852/14(193866)	0.249290617	-0.155365007	0.489414574	0.114338026	LOGISTIC-BINARY	Diagnoses - secondary ICD10: S82.21 Fracture of shaft of tibia (open)		100091	Health-related outcomes	2000	Hospital inpatient	2002	Summary Diagnoses	2002	Health-related outcomes > Hospital inpatient > Summary Diagnoses
41273#608	CAT-MUL	193708/158(193866)	0.095585417	-0.033251368	0.205370859	0.114348511	LOGISTIC-BINARY	Operative procedures - OPCS3: 608 Cystoscopy, not elsewhere classified		100091	Health-related outcomes	2000	Hospital inpatient	2005	Summary Operations	2005	Health-related outcomes > Hospital inpatient > Summary Operations
26428	CONTINUOUS	12728	0.012852644	-0.003103127	0.028808415	0.114375959	LINEAR	Income score (Scotland)		1	Population characteristics	100094	Baseline characteristics	76	Indices of Multiple Deprivation	76	Population characteristics > Baseline characteristics > Indices of Multiple Deprivation
41270#T465	CAT-MUL	193845/21(193866)	0.227694139	-0.124915859	0.456377101	0.114415777	LOGISTIC-BINARY	Diagnoses - ICD10: T46.5 Other antihypertensive drugs, not elsewhere classified		100091	Health-related outcomes	2000	Hospital inpatient	2002	Summary Diagnoses	2002	Health-related outcomes > Hospital inpatient > Summary Diagnoses
41272#S701	CAT-MUL	193638/228(193866)	0.086694287	-0.029093509	0.186928393	0.114445469	LOGISTIC-BINARY	Operative procedures - OPCS4: S70.1 Avulsion of nail		100091	Health-related outcomes	2000	Hospital inpatient	2005	Summary Operations	2005	Health-related outcomes > Hospital inpatient > Summary Operations
30324	INTEGER	4288/187243(191531)	-0.023538118	-0.052268787	0.006208703	0.114517373	LOGISTIC-BINARY	Volume of EDTA1 red cells held by UKB		100078	Biological samples	100084	Sample inventory	100085	Blood sample inventory	100085	Biological samples > Sample inventory > Blood sample inventory
41202#D329	CAT-MUL	193802/64(193866)	0.148471284	-0.061803755	0.311054998	0.114626411	LOGISTIC-BINARY	Diagnoses - main ICD10: D32.9 Meninges, unspecified		100091	Health-related outcomes	2000	Hospital inpatient	2002	Summary Diagnoses	2002	Health-related outcomes > Hospital inpatient > Summary Diagnoses
41202#R17	CAT-MUL	193616/250(193866)	-0.116807994	-0.274887231	0.016731843	0.11463617	LOGISTIC-BINARY	Diagnoses - main ICD10: R17 Unspecified jaundice		100091	Health-related outcomes	2000	Hospital inpatient	2002	Summary Diagnoses	2002	Health-related outcomes > Hospital inpatient > Summary Diagnoses
41202#N801	CAT-MUL	193630/236(193866)	0.099800322	-0.033485542	0.215538639	0.114707653	LOGISTIC-BINARY	Diagnoses - main ICD10: N80.1 Endometriosis of ovary		100091	Health-related outcomes	2000	Hospital inpatient	2002	Summary Diagnoses	2002	Health-related outcomes > Hospital inpatient > Summary Diagnoses
100016	CONTINUOUS	31666	-0.008772839	-0.01967461	0.002128932	0.11474195	LINEAR	Potassium		100089	Online follow-up	100090	Diet by 24-hour recall	100098	Estimated nutrients yesterday	100098	Online follow-up > Diet by 24-hour recall > Estimated nutrients yesterday
41270#M1309	CAT-MUL	193838/28(193866)	0.189017145	-0.094591075	0.385103359	0.11485726	LOGISTIC-BINARY	Diagnoses - ICD10: M13.09 Polyarthritis, unspecified (Site unspecified)		100091	Health-related outcomes	2000	Hospital inpatient	2002	Summary Diagnoses	2002	Health-related outcomes > Hospital inpatient > Summary Diagnoses
41200#V331	CAT-MUL	193739/127(193866)	-0.196132402	-0.475001259	0.018497736	0.114911334	LOGISTIC-BINARY	Operative procedures - main OPCS4: V33.1 Primary laminectomy excision of lumbar intervertebral disc		100091	Health-related outcomes	2000	Hospital inpatient	2005	Summary Operations	2005	Health-related outcomes > Hospital inpatient > Summary Operations
41272#B329	CAT-MUL	193830/36(193866)	0.18007398	-0.084314169	0.371824615	0.114919212	LOGISTIC-BINARY	Operative procedures - OPCS4: B32.9 Unspecified biopsy of breast		100091	Health-related outcomes	2000	Hospital inpatient	2005	Summary Operations	2005	Health-related outcomes > Hospital inpatient > Summary Operations
41200#B321	CAT-MUL	193596/270(193866)	0.083078614	-0.027185853	0.180047662	0.114941529	LOGISTIC-BINARY	Operative procedures - main OPCS4: B32.1 Percutaneous biopsy of lesion of breast		100091	Health-related outcomes	2000	Hospital inpatient	2005	Summary Operations	2005	Health-related outcomes > Hospital inpatient > Summary Operations
41200#A484	CAT-MUL	193815/51(193866)	-0.480187213	-1.264852761	-0.016490306	0.11495162	LOGISTIC-BINARY	Operative procedures - main OPCS4: A48.4 Attention to neurostimulator adjacent to spinal cord NEC		100091	Health-related outcomes	2000	Hospital inpatient	2005	Summary Operations	2005	Health-related outcomes > Hospital inpatient > Summary Operations
41272#L602	CAT-MUL	193813/53(193866)	0.138535198	-0.059609423	0.289032608	0.115037604	LOGISTIC-BINARY	Operative procedures - OPCS4: L60.2 Endarterectomy of femoral artery NEC		100091	Health-related outcomes	2000	Hospital inpatient	2005	Summary Operations	2005	Health-related outcomes > Hospital inpatient > Summary Operations
41272#G248	CAT-MUL	193853/13(193866)	0.247426148	-0.14945278	0.490180041	0.115097555	LOGISTIC-BINARY	Operative procedures - OPCS4: G24.8 Other specified antireflux operations		100091	Health-related outcomes	2000	Hospital inpatient	2005	Summary Operations	2005	Health-related outcomes > Hospital inpatient > Summary Operations
20003#1140864566	CAT-MUL	193782/41(193823)	-0.798870833	-2.208981283	-0.093060121	0.115109869	LOGISTIC-BINARY	Treatment/medication code: cabergoline		100000	Assessment Centre	100071	Verbal interview	100075	Medications	100075	Assessment Centre > Verbal interview > Medications
41204#F002	CAT-MUL	193741/125(193866)	-0.164735404	-0.396265978	0.017508399	0.115111161	LOGISTIC-BINARY	Diagnoses - secondary ICD10: F00.2 Dementia in Alzheimer's disease, atypical or mixed type		100091	Health-related outcomes	2000	Hospital inpatient	2002	Summary Diagnoses	2002	Health-related outcomes > Hospital inpatient > Summary Diagnoses
25651	CONTINUOUS	18326	-0.012160538	-0.027290193	0.002969116	0.115173257	LINEAR	Weighted-mean ICVF in tract acoustic radiation (right)		100000	Assessment Centre	100003	Imaging	100	Brain MRI	135	Assessment Centre > Imaging > Brain MRI > Diffusion brain MRI > dMRI weighted means
41210#S568	CAT-MUL	193855/11(193866)	0.266191708	-0.18022382	0.518600655	0.115174249	LOGISTIC-BINARY	Operative procedures - secondary OPCS4: S56.8 Other specified exploration of other skin of head or neck		100091	Health-related outcomes	2000	Hospital inpatient	2005	Summary Operations	2005	Health-related outcomes > Hospital inpatient > Summary Operations
41272#V331	CAT-MUL	193724/142(193866)	-0.181965752	-0.438590637	0.01891021	0.115189752	LOGISTIC-BINARY	Operative procedures - OPCS4: V33.1 Primary laminectomy excision of lumbar intervertebral disc		100091	Health-related outcomes	2000	Hospital inpatient	2005	Summary Operations	2005	Health-related outcomes > Hospital inpatient > Summary Operations
41270#S2710	CAT-MUL	193787/79(193866)	0.129226823	-0.052133434	0.272267743	0.115253654	LOGISTIC-BINARY	Diagnoses - ICD10: S27.10 Traumatic haemothorax (without open wound into thoracic cavity)		100091	Health-related outcomes	2000	Hospital inpatient	2002	Summary Diagnoses	2002	Health-related outcomes > Hospital inpatient > Summary Diagnoses
41272#B344	CAT-MUL	193776/90(193866)	-0.247097652	-0.60958749	0.016699651	0.115256493	LOGISTIC-BINARY	Operative procedures - OPCS4: B34.4 Microdochotomy		100091	Health-related outcomes	2000	Hospital inpatient	2005	Summary Operations	2005	Health-related outcomes > Hospital inpatient > Summary Operations
41210#W303	CAT-MUL	193771/95(193866)	-0.243968072	-0.60147295	0.016449827	0.11530687	LOGISTIC-BINARY	Operative procedures - secondary OPCS4: W30.3 Removal of external fixation from bone NEC		100091	Health-related outcomes	2000	Hospital inpatient	2005	Summary Operations	2005	Health-related outcomes > Hospital inpatient > Summary Operations
40002#I698	CAT-MUL	193856/10(193866)	0.23161179	-0.143115614	0.468207321	0.115317035	LOGISTIC-BINARY	Contributory (secondary) causes of death: ICD10: I69.8 Sequelae of other and unspecified cerebrovascular diseases		100091	Health-related outcomes	100093	Death register	100093	Death register	100093	Health-related outcomes > Death register
27203	CONTINUOUS	19656	-0.011923939	-0.026766414	0.002918537	0.115349839	LINEAR	Mean thickness of transversetemporal (left hemisphere)		100000	Assessment Centre	100003	Imaging	100	Brain MRI	196	Assessment Centre > Imaging > Brain MRI > T1 structural brain MRI > Freesurfer DKT
40013#1830	CAT-MUL	193810/56(193866)	0.150981755	-0.063764946	0.316788174	0.115398358	LOGISTIC-BINARY	Type of cancer: ICD9: 1830 Malignant neoplasm of ovary		100091	Health-related outcomes	100092	Cancer register	100092	Cancer register	100092	Health-related outcomes > Cancer register
41202#K829	CAT-MUL	193822/44(193866)	-0.56143653	-1.509429849	-0.035116938	0.115450153	LOGISTIC-BINARY	Diagnoses - main ICD10: K82.9 Disease of gallbladder, unspecified		100091	Health-related outcomes	2000	Hospital inpatient	2002	Summary Diagnoses	2002	Health-related outcomes > Hospital inpatient > Summary Diagnoses
41210#Q189	CAT-MUL	191164/2702(193866)	-0.033429197	-0.056096264	0.007250773	0.115466324	LOGISTIC-BINARY	Operative procedures - secondary OPCS4: Q18.9 Unspecified diagnostic endoscopic examination of uterus		100091	Health-related outcomes	2000	Hospital inpatient	2005	Summary Operations	2005	Health-related outcomes > Hospital inpatient > Summary Operations
41270#F109	CAT-MUL	193833/33(193866)	0.188552912	-0.091378373	0.387368148	0.115481668	LOGISTIC-BINARY	Diagnoses - ICD10: F10.9 Unspecified mental and behavioural disorder		100091	Health-related outcomes	2000	Hospital inpatient	2002	Summary Diagnoses	2002	Health-related outcomes > Hospital inpatient > Summary Diagnoses
41202#M753	CAT-MUL	193741/125(193866)	-0.207334868	-0.503910801	0.019221597	0.115553779	LOGISTIC-BINARY	Diagnoses - main ICD10: M75.3 Calcific tendinitis of shoulder		100091	Health-related outcomes	2000	Hospital inpatient	2002	Summary Diagnoses	2002	Health-related outcomes > Hospital inpatient > Summary Diagnoses
41200#N113	CAT-MUL	193671/195(193866)	-0.1392526	-0.218433003	0.017908523	0.115568857	LOGISTIC-BINARY	Operative procedures - main OPCS4: N11.3 Eversion of hydrocele sac		100091	Health-related outcomes	2000	Hospital inpatient	2005	Summary Operations	2005	Health-related outcomes > Hospital inpatient > Summary Operations
41210#Z292	CAT-MUL	193411/455(193866)	-0.084730676	-0.197045051	0.014573327	0.115581621	LOGISTIC-BINARY	Operative procedures - secondary OPCS4: Z29.2 Anus		100091	Health-related outcomes	2000	Hospital inpatient	2005	Summary Operations	2005	Health-related outcomes > Hospital inpatient > Summary Operations
41272#Z292	CAT-MUL	193411/455(193866)	-0.084730676	-0.197045051	0.014573327	0.115581621	LOGISTIC-BINARY	Operative procedures - OPCS4: Z29.2 Anus		100091	Health-related outcomes	2000	Hospital inpatient	2005	Summary Operations	2005	Health-related outcomes > Hospital inpatient > Summary Operations
22601#11423230	CAT-MUL	48074/191(48265)	-0.156024194	-0.372775893	0.019142704	0.115615162	LOGISTIC-BINARY	Job coding: customer care/relations manager, help desk manager		100089	Online follow-up	123	Work environment	130	Employment history	130	Online follow-up > Work environment > Employment history
41272#V487	CAT-MUL	193815/51(193866)	-0.448146734	-1.174265328	-0.010325762	0.115655714	LOGISTIC-BINARY	Operative procedures - OPCS4: V48.7 Radiofrequency controlled thermal denervation of spinal facet joint of vertebra NEC		100091	Health-related outcomes	2000	Hospital inpatient	2005	Summary Operations	2005	Health-related outcomes > Hospital inpatient > Summary Operations
41200#U541	CAT-MUL	193823/43(193866)	-0.463670974	-1.225647975	-0.016341602	0.115674504	LOGISTIC-BINARY	Operative procedures - main OPCS4: U54.1 Delivery of rehabilitation for acute cardiac disorders		100091	Health-related outcomes	2000	Hospital inpatient	2005	Summary Operations	2005	Health-related outcomes > Hospital inpatient > Summary Operations
20002#1599	CAT-MUL	193635/188(193823)	-0.143638673	-0.341629282	0.018705253	0.115678023	LOGISTIC-BINARY	Non-cancer illness code, self-reported: constipation		100000	Assessment Centre	100071	Verbal interview	100074	Medical conditions	100074	Assessment Centre > Verbal interview > Medical conditions
41210#T431	CAT-MUL	193816/50(193866)	-0.431210718	-1.128233513	-0.008284175	0.115871067	LOGISTIC-BINARY	Operative procedures - secondary OPCS4: T43.1 Diagnostic endoscopic examination of peritoneum and biopsy of lesion of peritoneum		100091	Health-related outcomes	2000	Hospital inpatient	2005	Summary Operations	2005	Health-related outcomes > Hospital inpatient > Summary Operations
41270#K409	CAT-MUL	185259/8607(193866)	0.016202208	-0.004205919	0.036197737	0.115904031	LOGISTIC-BINARY	Diagnoses - ICD10: K40.9 Unilateral or unspecified inguinal hernia, without obstruction or gangrene		100091	Health-related outcomes	2000	Hospital inpatient	2002	Summary Diagnoses	2002	Health-related outcomes > Hospital inpatient > Summary Diagnoses
25357	CONTINUOUS	18327	-0.012068361	-0.027114064	0.002977343	0.115917429	LINEAR	Mean ICVF in superior cerebellar peduncle on FA skeleton (left)		100000	Assessment Centre	100003	Imaging	100	Brain MRI	134	Assessment Centre > Imaging > Brain MRI > Diffusion brain MRI > dMRI skeleton
40006#D371	CAT-MUL	193846/20(193866)	0.214126498	-0.116964645	0.432850257	0.115987298	LOGISTIC-BINARY	Type of cancer: ICD10: D37.1 Stomach		100091	Health-related outcomes	100092	Cancer register	100092	Cancer register	100092	Health-related outcomes > Cancer register
41230#5ME	CAT-MUL	193244/622(193866)	-0.079632944	-0.18386966	0.015189562	0.115992237	LOGISTIC-BINARY	PCT where patients GP was registered: NORTH STOKE PCT		100091	Health-related outcomes	2000	Hospital inpatient	2001	Summary Administration	2001	Health-related outcomes > Hospital inpatient > Summary Administration
41270#N138	CAT-MUL	193740/126(193866)	0.109584841	-0.040789178	0.234048006	0.116000333	LOGISTIC-BINARY	Diagnoses - ICD10: N13.8 Other obstructive and reflux uropathy		100091	Health-related outcomes	2000	Hospital inpatient	2002	Summary Diagnoses	2002	Health-related outcomes > Hospital inpatient > Summary Diagnoses
41200#U153	CAT-MUL	193844/22(193866)	0.218813787	-0.117413378	0.443165537	0.116053226	LOGISTIC-BINARY	Operative procedures - main OPCS4: U15.3 Ventilation perfusion quotient scan		100091	Health-related outcomes	2000	Hospital inpatient	2005	Summary Operations	2005	Health-related outcomes > Hospital inpatient > Summary Operations
22601#52232942	CAT-MUL	48195/70(48265)	-0.306086198	-0.774613469	0.009679737	0.116167648	LOGISTIC-BINARY	Job coding: aircraft engineer		100089	Online follow-up	123	Work environment	130	Employment history	130	Online follow-up > Work environment > Employment history
41204#H509	CAT-MUL	193813/53(193866)	0.146305091	-0.063391943	0.305967714	0.116170076	LOGISTIC-BINARY	Diagnoses - secondary ICD10: H50.9 Strabismus, unspecified		100091	Health-related outcomes	2000	Hospital inpatient	2002	Summary Diagnoses	2002	Health-related outcomes > Hospital inpatient > Summary Diagnoses
20001#1047	CAT-MUL	193782/41(193823)	0.162137536	-0.074548802	0.33591807	0.116224785	LOGISTIC-BINARY	Cancer code, self-reported: lymphoma		100000	Assessment Centre	100071	Verbal interview	100074	Medical conditions	100074	Assessment Centre > Verbal interview > Medical conditions
41202#M0697	CAT-MUL	193800/66(193866)	-0.311095537	-0.78677125	0.010121862	0.116267402	LOGISTIC-BINARY	Diagnoses - main ICD10: M06.97 Rheumatoid arthritis, unspecified (Ankle and foot)		100091	Health-related outcomes	2000	Hospital inpatient	2002	Summary Diagnoses	2002	Health-related outcomes > Hospital inpatient > Summary Diagnoses
41200#G199	CAT-MUL	193655/211(193866)	0.086888407	-0.02998158	0.187669949	0.116267685	LOGISTIC-BINARY	Operative procedures - main OPCS4: G19.9 Unspecified diagnostic endoscopic examination of oesophagus using rigid oesophagoscope		100091	Health-related outcomes	2000	Hospital inpatient	2005	Summary Operations	2005	Health-related outcomes > Hospital inpatient > Summary Operations
2355	INTEGER	43698	-0.015152798	-0.034063836	0.00375824	0.116309779	ORDERED-LOGISTIC	Most recent bowel cancer screening		100000	Assessment Centre	100025	Touchscreen	100036	Health and medical history	100040	Assessment Centre > Touchscreen > Health and medical history > Cancer screening
41270#Z738	CAT-MUL	193816/50(193866)	0.15399277	-0.068164229	0.321330934	0.116358125	LOGISTIC-BINARY	Diagnoses - ICD10: Z73.8 Other problems related to life-management difficulty		100091	Health-related outcomes	2000	Hospital inpatient	2002	Summary Diagnoses	2002	Health-related outcomes > Hospital inpatient > Summary Diagnoses
41204#M2540	CAT-MUL	193847/19(193866)	0.209869506	-0.119854798	0.419854938	0.116423219	LOGISTIC-BINARY	Diagnoses - secondary ICD10: M25.40 Effusion of joint (Multiple sites)		100091	Health-related outcomes	2000	Hospital inpatient	2002	Summary Diagnoses	2002	Health-related outcomes > Hospital inpatient > Summary Diagnoses
41270#M0649	CAT-MUL	193837/29(193866)	0.19197648	-0.093177215	0.396381649	0.116465772	LOGISTIC-BINARY	Diagnoses - ICD10: M06.49 Inflammatory polyarthropathy (Site unspecified)		100091	Health-related outcomes	2000	Hospital inpatient	2002	Summary Diagnoses	2002	Health-related outcomes > Hospital inpatient > Summary Diagnoses
41204#R634	CAT-MUL	189585/4281(193866)	0.022251775	-0.006005265	0.049574295	0.116471647	LOGISTIC-BINARY	Diagnoses - secondary ICD10: R63.4 Abnormal weight loss		100091	Health-related outcomes	2000	Hospital inpatient	2002	Summary Diagnoses	2002	Health-related outcomes > Hospital inpatient > Summary Diagnoses
41272#N113	CAT-MUL	193645/221(193866)	-0.127475217	-0.302226931	0.017880734	0.116508391	LOGISTIC-BINARY	Operative procedures - OPCS4: N11.3 Eversion of hydrocele sac		100091	Health-related outcomes	2000	Hospital inpatient	2005	Summary Operations	2005	Health-related outcomes > Hospital inpatient > Summary Operations
20003#1140876006	CAT-MUL	193789/34(193823)	-2.460355242	-6.693627642	-0.536082195	0.116572345	LOGISTIC-BINARY	Treatment/medication code: polyvinyl alcohol 1% eye drops		100000	Assessment Centre	100071	Verbal interview	100075	Medications	100075	Assessment Centre > Verbal interview > Medications
41204#C519	CAT-MUL	193847/19(193866)	0.212378144	-0.119974538	0.429493081	0.116599047	LOGISTIC-BINARY	Diagnoses - secondary ICD10: C51.9 Vulva, unspecified		100091	Health-related outcomes	2000	Hospital inpatient	2002	Summary Diagnoses	2002	Health-related outcomes > Hospital inpatient > Summary Diagnoses
41200#G742	CAT-MUL	193836/30(193866)	0.18908355	-0.093904729	0.388438741	0.116687207	LOGISTIC-BINARY	Operative procedures - main OPCS4: G74.2 Creation of temporary ileostomy		100091	Health-related outcomes	2000	Hospital inpatient	2005	Summary Operations	2005	Health-related outcomes > Hospital inpatient > Summary Operations
41204#O688	CAT-MUL	193781/85(193866)	-0.340426123	-0.860961581	0.013529368	0.116710087	LOGISTIC-BINARY	Diagnoses - secondary ICD10: O68.8 Labour and delivery complicated by other evidence of foetal stress		100091	Health-related outcomes	2000	Hospital inpatient	2002	Summary Diagnoses	2002	Health-related outcomes > Hospital inpatient > Summary Diagnoses
41202#T222	CAT-MUL	193853/13(193866)	0.25522612	-0.161251391	0.504182727	0.116783521	LOGISTIC-BINARY	Diagnoses - main ICD10: T22.2 Burn of second degree of shoulder and upper limb, except wrist and hand		100091	Health-related outcomes	2000	Hospital inpatient	2002	Summary Diagnoses	2002	Health-related outcomes > Hospital inpatient > Summary Diagnoses
41210#C771	CAT-MUL	193829/37(193866)	0.176253508	-0.083769276	0.364659083	0.116809448	LOGISTIC-BINARY	Operative procedures - secondary OPCS4: C77.1 Capsulectomy		100091	Health-related outcomes	2000	Hospital inpatient	2005	Summary Operations	2005	Health-related outcomes > Hospital inpatient > Summary Operations
20003#1141168554	CAT-MUL	193584/239(193823)	-0.1306443	-0.309665608	0.018859617	0.116912866	LOGISTIC-BINARY	Treatment/medication code: migraleve tablet		100000	Assessment Centre	100071	Verbal interview	100075	Medications	100075	Assessment Centre > Verbal interview > Medications
41202#R000	CAT-MUL	193652/214(193866)	0.087549669	-0.030415892	0.189266883	0.116950291	LOGISTIC-BINARY	Diagnoses - main ICD10: R00.0 Tachycardia, unspecified		100091	Health-related outcomes	2000	Hospital inpatient	2002	Summary Diagnoses	2002	Health-related outcomes > Hospital inpatient > Summary Diagnoses
41204#K600	CAT-MUL	193849/17(193866)	0.229917656	-0.129172828	0.464411642	0.116954654	LOGISTIC-BINARY	Diagnoses - secondary ICD10: K60.0 Acute anal fissure		100091	Health-related outcomes	2000	Hospital inpatient	2002	Summary Diagnoses	2002	Health-related outcomes > Hospital inpatient > Summary Diagnoses
41272#C734	CAT-MUL	193645/221(193866)	0.08018472	-0.027279485	0.174052075	0.117024347	LOGISTIC-BINARY	Operative procedures - OPCS4: C73.4 Capsulotomy of lens NEC		100091	Health-related outcomes	2000	Hospital inpatient	2005	Summary Operations	2005	Health-related outcomes > Hospital inpatient > Summary Operations
41203#5621	CAT-MUL	193845/21(193866)	0.188942613	-0.097235287	0.389950173	0.117153184	LOGISTIC-BINARY	Diagnoses - main ICD9: 5621 Diverticula of colon		100091	Health-related outcomes	2000	Hospital inpatient	2002	Summary Diagnoses	2002	Health-related outcomes > Hospital inpatient > Summary Diagnoses
41200#G458	CAT-MUL	193451/415(193866)	-0.086466238	-0.201886253	0.015057428	0.117203125	LOGISTIC-BINARY	Operative procedures - main OPCS4: G45.8 Other specified diagnostic fibreoptic endoscopic examination of upper gastrointestinal tract		100091	Health-related outcomes	2000	Hospital inpatient	2005	Summary Operations	2005	Health-related outcomes > Hospital inpatient > Summary Operations
41202#S134	CAT-MUL	193830/36(193866)	-2.716560231	-7.282827755	-0.566812648	0.117245228	LOGISTIC-BINARY	Diagnoses - main ICD10: S13.4 Sprain and strain of cervical spine		100091	Health-related outcomes	2000	Hospital inpatient	2002	Summary Diagnoses	2002	Health-related outcomes > Hospital inpatient > Summary Diagnoses
41210#G723	CAT-MUL	193856/10(193866)	0.265153882	-0.176659612	0.522201353	0.117255256	LOGISTIC-BINARY	Operative procedures - secondary OPCS4: G72.3 Anastomosis of ileum to colon NEC		100091	Health-related outcomes	2000	Hospital inpatient	2005	Summary Operations	2005	Health-related outcomes > Hospital inpatient > Summary Operations
20113#Severe depression	CAT-MUL	1898/125(2023)	-0.207722302	-0.503961553	0.022792565	0.117323968	LOGISTIC-BINARY	Illnesses of adopted mother		100000	Assessment Centre	100025	Touchscreen	100034	Family history	100034	Assessment Centre > Touchscreen > Family history
22601#62322998	CAT-MUL	48255/10(48265)	0.299734949	-0.19559207	0.601620727	0.117442905	LOGISTIC-BINARY	Job coding: religious building caretaker		100089	Online follow-up	123	Work environment	130	Employment history	130	Online follow-up > Work environment > Employment history
41204#N281	CAT-MUL	192484/1382(193866)	0.036458066	-0.010574769	0.080773848	0.11746753	LOGISTIC-BINARY	Diagnoses - secondary ICD10: N28.1 Cyst of kidney, acquired		100091	Health-related outcomes	2000	Hospital inpatient	2002	Summary Diagnoses	2002	Health-related outcomes > Hospital inpatient > Summary Diagnoses
41270#E833	CAT-MUL	193376/490(193866)	0.059484337	-0.018853649	0.130343295	0.117488668	LOGISTIC-BINARY	Diagnoses - ICD10: E83.3 Disorders of phosphorus metabolism		100091	Health-related outcomes	2000	Hospital inpatient	2002	Summary Diagnoses	2002	Health-related outcomes > Hospital inpatient > Summary Diagnoses
41270#E538	CAT-MUL	192860/1006(193866)	0.04354606	-0.012966975	0.096191543	0.117555011	LOGISTIC-BINARY	Diagnoses - ICD10: E53.8 Deficiency of other specified B group vitamins		100091	Health-related outcomes	2000	Hospital inpatient	2002	Summary Diagnoses	2002	Health-related outcomes > Hospital inpatient > Summary Diagnoses
41270#K134	CAT-MUL	193843/23(193866)	0.20242351	-0.10672875	0.414084371	0.117583382	LOGISTIC-BINARY	Diagnoses - ICD10: K13.4 Granuloma and granuloma-like lesions of oral mucosa		100091	Health-related outcomes	2000	Hospital inpatient	2002	Summary Diagnoses	2002	Health-related outcomes > Hospital inpatient > Summary Diagnoses
20004#1459	CAT-MUL	193491/332(193823)	0.071449481	-0.023645055	0.155748162	0.117596649	LOGISTIC-BINARY	Operation code: bowel resection		100000	Assessment Centre	100071	Verbal interview	100076	Operations	100076	Assessment Centre > Verbal interview > Operations
25327	CONTINUOUS	18329	0.011576348	-0.002928612	0.026081307	0.117754444	LINEAR	Mean L3 in sagittal stratum on FA skeleton (left)		100000	Assessment Centre	100003	Imaging	100	Brain MRI	134	Assessment Centre > Imaging > Brain MRI > Diffusion brain MRI > dMRI skeleton
41210#G601	CAT-MUL	193694/172(193866)	0.091995302	-0.033340582	0.198196185	0.117791001	LOGISTIC-BINARY	Operative procedures - secondary OPCS4: G60.1 Creation of jejunostomy		100091	Health-related outcomes	2000	Hospital inpatient	2005	Summary Operations	2005	Health-related outcomes > Hospital inpatient > Summary Operations
22601#11513250	CAT-MUL	47598/667(48265)	0.055589552	-0.01715367	0.122393113	0.117813993	LOGISTIC-BINARY	Job coding: bank manager, bank section manager, building society manager, post/sub-post office manager		100089	Online follow-up	123	Work environment	130	Employment history	130	Online follow-up > Work environment > Employment history
22617#1151	CAT-MUL	47598/667(48265)	0.055589552	-0.01715367	0.122393113	0.117813993	LOGISTIC-BINARY	Job code - historical: Financial institution managers		100089	Online follow-up	123	Work environment	130	Employment history	130	Online follow-up > Work environment > Employment history
41272#C793	CAT-MUL	193572/294(193866)	0.073250423	-0.024617876	0.159446387	0.117818531	LOGISTIC-BINARY	Operative procedures - OPCS4: C79.3 Injection of vitreous substitute into vitreous body NEC		100091	Health-related outcomes	2000	Hospital inpatient	2005	Summary Operations	2005	Health-related outcomes > Hospital inpatient > Summary Operations
41272#K355	CAT-MUL	193856/10(193866)	0.245999792	-0.167622335	0.484458904	0.117843704	LOGISTIC-BINARY	Operative procedures - OPCS4: K35.5 Percutaneous transluminal valvuloplasty		100091	Health-related outcomes	2000	Hospital inpatient	2005	Summary Operations	2005	Health-related outcomes > Hospital inpatient > Summary Operations
20199#1140874126	CAT-MUL	11350/45(11395)	0.163012407	-0.07399443	0.342285083	0.117873275	LOGISTIC-BINARY	Antibiotic codes for last 3 months: nitrofurantoin		100000	Assessment Centre	100071	Verbal interview	100075	Medications	100075	Assessment Centre > Verbal interview > Medications
41204#H209	CAT-MUL	193694/172(193866)	0.096519097	-0.034953524	0.208033685	0.117895503	LOGISTIC-BINARY	Diagnoses - secondary ICD10: H20.9 Iridocyclitis, unspecified		100091	Health-related outcomes	2000	Hospital inpatient	2002	Summary Diagnoses	2002	Health-related outcomes > Hospital inpatient > Summary Diagnoses
20004#1560	CAT-MUL	193732/91(193823)	-0.236136367	-0.583742771	0.018311908	0.11793191	LOGISTIC-BINARY	Operation code: parotid surgery / parotidectomy		100000	Assessment Centre	100071	Verbal interview	100076	Operations	100076	Assessment Centre > Verbal interview > Operations
41210#W032	CAT-MUL	193831/35(193866)	-1.25225893	-3.541316454	-0.226977945	0.117954662	LOGISTIC-BINARY	Operative procedures - secondary OPCS4: W03.2 Osteotomy of multiple metatarsals		100091	Health-related outcomes	2000	Hospital inpatient	2005	Summary Operations	2005	Health-related outcomes > Hospital inpatient > Summary Operations
41202#I748	CAT-MUL	193853/13(193866)	0.241488924	-0.151434427	0.479061044	0.11796543	LOGISTIC-BINARY	Diagnoses - main ICD10: I74.8 Embolism and thrombosis of other arteries		100091	Health-related outcomes	2000	Hospital inpatient	2002	Summary Diagnoses	2002	Health-related outcomes > Hospital inpatient > Summary Diagnoses
41272#C198	CAT-MUL	193819/47(193866)	-0.523831045	-1.400341421	-0.021618593	0.118011103	LOGISTIC-BINARY	Operative procedures - OPCS4: C19.8 Other specified incision of eyelid		100091	Health-related outcomes	2000	Hospital inpatient	2005	Summary Operations	2005	Health-related outcomes > Hospital inpatient > Summary Operations
41204#C833	CAT-MUL	193594/272(193866)	0.075042727	-0.025489044	0.163238381	0.118057981	LOGISTIC-BINARY	Diagnoses - secondary ICD10: C83.3 Large cell (diffuse)		100091	Health-related outcomes	2000	Hospital inpatient	2002	Summary Diagnoses	2002	Health-related outcomes > Hospital inpatient > Summary Diagnoses
41270#X503	CAT-MUL	193716/150(193866)	-0.188435826	-0.456808375	0.020940943	0.118060658	LOGISTIC-BINARY	Diagnoses - ICD10: X50.3 Sports and athletics area		100091	Health-related outcomes	2000	Hospital inpatient	2002	Summary Diagnoses	2002	Health-related outcomes > Hospital inpatient > Summary Diagnoses
41204#M1991	CAT-MUL	192708/1158(193866)	-0.048424471	-0.11142659	0.010142805	0.118087831	LOGISTIC-BINARY	Diagnoses - secondary ICD10: M19.91 Arthrosis, unspecified (Shoulder region)		100091	Health-related outcomes	2000	Hospital inpatient	2002	Summary Diagnoses	2002	Health-related outcomes > Hospital inpatient > Summary Diagnoses
41204#I493	CAT-MUL	193493/373(193866)	0.065019823	-0.021319135	0.142158338	0.118221449	LOGISTIC-BINARY	Diagnoses - secondary ICD10: I49.3 Ventricular premature depolarisation		100091	Health-related outcomes	2000	Hospital inpatient	2002	Summary Diagnoses	2002	Health-related outcomes > Hospital inpatient > Summary Diagnoses
41270#G600	CAT-MUL	193806/60(193866)	-0.333393247	-0.852973466	0.008354793	0.118229141	LOGISTIC-BINARY	Diagnoses - ICD10: G60.0 Hereditary motor and sensory neuropathy		100091	Health-related outcomes	2000	Hospital inpatient	2002	Summary Diagnoses	2002	Health-related outcomes > Hospital inpatient > Summary Diagnoses
41204#I499	CAT-MUL	193246/620(193866)	-0.066180535	-0.153531479	0.012816168	0.118245318	LOGISTIC-BINARY	Diagnoses - secondary ICD10: I49.9 Cardiac arrhythmia, unspecified		100091	Health-related outcomes	2000	Hospital inpatient	2002	Summary Diagnoses	2002	Health-related outcomes > Hospital inpatient > Summary Diagnoses
41272#H558	CAT-MUL	193584/282(193866)	0.079766893	-0.027324957	0.173409497	0.11826587	LOGISTIC-BINARY	Operative procedures - OPCS4: H55.8 Other specified other operations on perianal region		100091	Health-related outcomes	2000	Hospital inpatient	2005	Summary Operations	2005	Health-related outcomes > Hospital inpatient > Summary Operations
41210#Z712	CAT-MUL	193816/50(193866)	0.164324955	-0.074939851	0.343138695	0.118319896	LOGISTIC-BINARY	Operative procedures - secondary OPCS4: Z71.2 Shaft of ulna NEC		100091	Health-related outcomes	2000	Hospital inpatient	2005	Summary Operations	2005	Health-related outcomes > Hospital inpatient > Summary Operations
41272#Z712	CAT-MUL	193816/50(193866)	0.164324955	-0.074939851	0.343138695	0.118319896	LOGISTIC-BINARY	Operative procedures - OPCS4: Z71.2 Shaft of ulna NEC		100091	Health-related outcomes	2000	Hospital inpatient	2005	Summary Operations	2005	Health-related outcomes > Hospital inpatient > Summary Operations
41210#Z289	CAT-MUL	193429/437(193866)	-0.085594248	-0.200023421	0.015387979	0.118339253	LOGISTIC-BINARY	Operative procedures - secondary OPCS4: Z28.9 Large intestine NEC		100091	Health-related outcomes	2000	Hospital inpatient	2005	Summary Operations	2005	Health-related outcomes > Hospital inpatient > Summary Operations
41272#Z289	CAT-MUL	193429/437(193866)	-0.085594248	-0.200023421	0.015387979	0.118339253	LOGISTIC-BINARY	Operative procedures - OPCS4: Z28.9 Large intestine NEC		100091	Health-related outcomes	2000	Hospital inpatient	2005	Summary Operations	2005	Health-related outcomes > Hospital inpatient > Summary Operations
41204#M2116	CAT-MUL	193632/234(193866)	0.079628142	-0.027591013	0.172883474	0.118343358	LOGISTIC-BINARY	Diagnoses - secondary ICD10: M21.16 Varus deformity, not elsewhere classified (Lower leg)		100091	Health-related outcomes	2000	Hospital inpatient	2002	Summary Diagnoses	2002	Health-related outcomes > Hospital inpatient > Summary Diagnoses
20004#1104	CAT-MUL	193703/120(193823)	-0.171462231	-0.415714288	0.0190872	0.118367017	LOGISTIC-BINARY	Operation code: aortic aneurysm/repair or stent		100000	Assessment Centre	100071	Verbal interview	100076	Operations	100076	Assessment Centre > Verbal interview > Operations
41270#Z463	CAT-MUL	193832/34(193866)	-2.781335734	-7.468467231	-0.578407218	0.118395293	LOGISTIC-BINARY	Diagnoses - ICD10: Z46.3 Fitting and adjustment of dental prosthetic device		100091	Health-related outcomes	2000	Hospital inpatient	2002	Summary Diagnoses	2002	Health-related outcomes > Hospital inpatient > Summary Diagnoses
41272#B128	CAT-MUL	193842/24(193866)	0.206954998	-0.110267981	0.421738568	0.118409355	LOGISTIC-BINARY	Operative procedures - OPCS4: B12.8 Other specified other operations on thyroid gland		100091	Health-related outcomes	2000	Hospital inpatient	2005	Summary Operations	2005	Health-related outcomes > Hospital inpatient > Summary Operations
20003#1140916356	CAT-MUL	192161/1662(193823)	0.033334298	-0.009664206	0.074075423	0.118463719	LOGISTIC-BINARY	Treatment/medication code: losartan		100000	Assessment Centre	100071	Verbal interview	100075	Medications	100075	Assessment Centre > Verbal interview > Medications
41204#N135	CAT-MUL	193704/162(193866)	0.094753713	-0.034840338	0.204110759	0.118466518	LOGISTIC-BINARY	Diagnoses - secondary ICD10: N13.5 Kinking and stricture of ureter without hydronephrosis		100091	Health-related outcomes	2000	Hospital inpatient	2002	Summary Diagnoses	2002	Health-related outcomes > Hospital inpatient > Summary Diagnoses
22601#72123243	CAT-MUL	47593/672(48265)	-0.07151224	-0.166047571	0.013902124	0.118546295	LOGISTIC-BINARY	Job coding: customer care adviser/officer/assistant, store guide, customer relations officer/representative		100089	Online follow-up	123	Work environment	130	Employment history	130	Online follow-up > Work environment > Employment history
41204#J329	CAT-MUL	193142/724(193866)	0.052462681	-0.016290543	0.115649594	0.118631328	LOGISTIC-BINARY	Diagnoses - secondary ICD10: J32.9 Chronic sinusitis, unspecified		100091	Health-related outcomes	2000	Hospital inpatient	2002	Summary Diagnoses	2002	Health-related outcomes > Hospital inpatient > Summary Diagnoses
41270#Z097	CAT-MUL	193805/61(193866)	0.139096166	-0.060707619	0.292322412	0.118665352	LOGISTIC-BINARY	Diagnoses - ICD10: Z09.7 Follow-up examination after combined treatment for other conditions		100091	Health-related outcomes	2000	Hospital inpatient	2002	Summary Diagnoses	2002	Health-related outcomes > Hospital inpatient > Summary Diagnoses
41270#F002	CAT-MUL	193732/134(193866)	-0.1546736	-0.372997193	0.018993197	0.118687252	LOGISTIC-BINARY	Diagnoses - ICD10: F00.2 Dementia in Alzheimer's disease, atypical or mixed type		100091	Health-related outcomes	2000	Hospital inpatient	2002	Summary Diagnoses	2002	Health-related outcomes > Hospital inpatient > Summary Diagnoses
41270#Z872	CAT-MUL	193055/811(193866)	0.04786463	-0.014682802	0.105697276	0.118699262	LOGISTIC-BINARY	Diagnoses - ICD10: Z87.2 Personal history of diseases of the skin and subcutaneous tissue		100091	Health-related outcomes	2000	Hospital inpatient	2002	Summary Diagnoses	2002	Health-related outcomes > Hospital inpatient > Summary Diagnoses
41204#S017	CAT-MUL	193828/38(193866)	0.165281994	-0.079476019	0.342484488	0.118771126	LOGISTIC-BINARY	Diagnoses - secondary ICD10: S01.7 Multiple open wounds of head		100091	Health-related outcomes	2000	Hospital inpatient	2002	Summary Diagnoses	2002	Health-related outcomes > Hospital inpatient > Summary Diagnoses
27184	CONTINUOUS	19656	-0.011757532	-0.026535114	0.003020051	0.118892283	LINEAR	Mean thickness of lingual (left hemisphere)		100000	Assessment Centre	100003	Imaging	100	Brain MRI	196	Assessment Centre > Imaging > Brain MRI > T1 structural brain MRI > Freesurfer DKT
41270#K591	CAT-MUL	193761/105(193866)	0.117498663	-0.046518002	0.250874904	0.118938213	LOGISTIC-BINARY	Diagnoses - ICD10: K59.1 Functional diarrhoea		100091	Health-related outcomes	2000	Hospital inpatient	2002	Summary Diagnoses	2002	Health-related outcomes > Hospital inpatient > Summary Diagnoses
20002#1593	CAT-MUL	193813/10(193823)	0.257361376	-0.172474837	0.50891198	0.11896074	LOGISTIC-BINARY	Non-cancer illness code, self-reported: varicose ulcer		100000	Assessment Centre	100071	Verbal interview	100074	Medical conditions	100074	Assessment Centre > Verbal interview > Medical conditions
41270#C186	CAT-MUL	193732/134(193866)	0.101285794	-0.038396475	0.217648344	0.118986132	LOGISTIC-BINARY	Diagnoses - ICD10: C18.6 Descending colon		100091	Health-related outcomes	2000	Hospital inpatient	2002	Summary Diagnoses	2002	Health-related outcomes > Hospital inpatient > Summary Diagnoses
41270#M5496	CAT-MUL	193670/196(193866)	-0.139983004	-0.334559111	0.019803382	0.119016983	LOGISTIC-BINARY	Diagnoses - ICD10: M54.96 Dorsalgia, unspecified (Lumbar region)		100091	Health-related outcomes	2000	Hospital inpatient	2002	Summary Diagnoses	2002	Health-related outcomes > Hospital inpatient > Summary Diagnoses
41272#T058	CAT-MUL	193831/35(193866)	0.164584435	-0.078827334	0.342220904	0.119117147	LOGISTIC-BINARY	Operative procedures - OPCS4: T05.8 Other specified other operations on chest wall		100091	Health-related outcomes	2000	Hospital inpatient	2005	Summary Operations	2005	Health-related outcomes > Hospital inpatient > Summary Operations
90106	CONTINUOUS	42230	0.007711693	-0.001987744	0.017411129	0.119158862	LINEAR	Fraction acceleration <= 15 milli-gravities		100088	Additional exposures	1008	Physical activity measurement	1010	Acceleration intensity distribution	1010	Additional exposures > Physical activity measurement > Acceleration intensity distribution
41204#S623	CAT-MUL	193849/17(193866)	0.230031686	-0.137718545	0.462711482	0.119251682	LOGISTIC-BINARY	Diagnoses - secondary ICD10: S62.3 Fracture of other metacarpal bone		100091	Health-related outcomes	2000	Hospital inpatient	2002	Summary Diagnoses	2002	Health-related outcomes > Hospital inpatient > Summary Diagnoses
25389	CONTINUOUS	18327	-0.011781215	-0.02660507	0.00304264	0.119303031	LINEAR	Mean ICVF in uncinate fasciculus on FA skeleton (left)		100000	Assessment Centre	100003	Imaging	100	Brain MRI	134	Assessment Centre > Imaging > Brain MRI > Diffusion brain MRI > dMRI skeleton
41210#X308	CAT-MUL	193678/188(193866)	0.092747284	-0.033677582	0.20070598	0.119337063	LOGISTIC-BINARY	Operative procedures - secondary OPCS4: X30.8 Other specified injection of therapeutic substance		100091	Health-related outcomes	2000	Hospital inpatient	2005	Summary Operations	2005	Health-related outcomes > Hospital inpatient > Summary Operations
20002#1264	CAT-MUL	192249/1574(193823)	-0.042759672	-0.098322552	0.009383373	0.119340398	LOGISTIC-BINARY	Non-cancer illness code, self-reported: epilepsy		100000	Assessment Centre	100071	Verbal interview	100074	Medical conditions	100074	Assessment Centre > Verbal interview > Medical conditions
41202#D074	CAT-MUL	193850/16(193866)	0.206437265	-0.118822232	0.419495424	0.119348652	LOGISTIC-BINARY	Diagnoses - main ICD10: D07.4 Penis		100091	Health-related outcomes	2000	Hospital inpatient	2002	Summary Diagnoses	2002	Health-related outcomes > Hospital inpatient > Summary Diagnoses
41270#M512	CAT-MUL	191968/1898(193866)	-0.038570113	-0.088526302	0.008606266	0.119358153	LOGISTIC-BINARY	Diagnoses - ICD10: M51.2 Other specified intervertebral disk displacement		100091	Health-related outcomes	2000	Hospital inpatient	2002	Summary Diagnoses	2002	Health-related outcomes > Hospital inpatient > Summary Diagnoses
20004#1448	CAT-MUL	192717/1106(193823)	-0.050161841	-0.115746881	0.010640214	0.119393513	LOGISTIC-BINARY	Operation code: stomach surgery		100000	Assessment Centre	100071	Verbal interview	100076	Operations	100076	Assessment Centre > Verbal interview > Operations
41270#T808	CAT-MUL	193770/96(193866)	0.12005924	-0.048352754	0.256075522	0.119485612	LOGISTIC-BINARY	Diagnoses - ICD10: T80.8 Other complications following infusion, transfusion and therapeutic injection		100091	Health-related outcomes	2000	Hospital inpatient	2002	Summary Diagnoses	2002	Health-related outcomes > Hospital inpatient > Summary Diagnoses
41270#B238	CAT-MUL	193855/11(193866)	0.283237147	-0.18167412	0.57149321	0.119490982	LOGISTIC-BINARY	Diagnoses - ICD10: B23.8 HIV disease resulting in other specified conditions		100091	Health-related outcomes	2000	Hospital inpatient	2002	Summary Diagnoses	2002	Health-related outcomes > Hospital inpatient > Summary Diagnoses
25208	CONTINUOUS	18329	-0.012114663	-0.027369775	0.00314045	0.119586436	LINEAR	Mean L1 in medial lemniscus on FA skeleton (right)		100000	Assessment Centre	100003	Imaging	100	Brain MRI	134	Assessment Centre > Imaging > Brain MRI > Diffusion brain MRI > dMRI skeleton
3160	CONTINUOUS	2744	-0.025190505	-0.056917618	0.006536608	0.119621623	LINEAR	Weight, manual entry		100000	Assessment Centre	100006	Physical measures	100008	Anthropometry	100010	Assessment Centre > Physical measures > Anthropometry > Body size measures
41210#U251	CAT-MUL	193845/21(193866)	0.217214253	-0.117024984	0.446969898	0.119709472	LOGISTIC-BINARY	Operative procedures - secondary OPCS4: U25.1 C14 urea helicobacter pylori breath test		100091	Health-related outcomes	2000	Hospital inpatient	2005	Summary Operations	2005	Health-related outcomes > Hospital inpatient > Summary Operations
25084	CONTINUOUS	18329	-0.011398082	-0.025756267	0.002960103	0.119725862	LINEAR	Mean FA in posterior thalamic radiation on FA skeleton (right)		100000	Assessment Centre	100003	Imaging	100	Brain MRI	134	Assessment Centre > Imaging > Brain MRI > Diffusion brain MRI > dMRI skeleton
41272#L352	CAT-MUL	193333/533(193866)	-0.076666061	-0.178901297	0.014671826	0.119730933	LOGISTIC-BINARY	Operative procedures - OPCS4: L35.2 Arteriography of cerebral artery		100091	Health-related outcomes	2000	Hospital inpatient	2005	Summary Operations	2005	Health-related outcomes > Hospital inpatient > Summary Operations
41200#J292	CAT-MUL	193849/17(193866)	0.217226805	-0.127836019	0.437580772	0.119769135	LOGISTIC-BINARY	Operative procedures - main OPCS4: J29.2 Anastomosis of hepatic duct to jejunum NEC		100091	Health-related outcomes	2000	Hospital inpatient	2005	Summary Operations	2005	Health-related outcomes > Hospital inpatient > Summary Operations
41204#M301	CAT-MUL	193841/25(193866)	0.193803201	-0.103226757	0.396764091	0.119800584	LOGISTIC-BINARY	Diagnoses - secondary ICD10: M30.1 Polyarteritis with lung involvement [Churg-Strauss]		100091	Health-related outcomes	2000	Hospital inpatient	2002	Summary Diagnoses	2002	Health-related outcomes > Hospital inpatient > Summary Diagnoses
41272#X501	CAT-MUL	191590/2276(193866)	-0.031985881	-0.07329706	0.007341651	0.119814221	LOGISTIC-BINARY	Operative procedures - OPCS4: X50.1 Direct current cardioversion		100091	Health-related outcomes	2000	Hospital inpatient	2005	Summary Operations	2005	Health-related outcomes > Hospital inpatient > Summary Operations
41270#C840	CAT-MUL	193847/19(193866)	0.208123833	-0.116531785	0.423286049	0.119847678	LOGISTIC-BINARY	Diagnoses - ICD10: C84.0 Mycosis fungoides		100091	Health-related outcomes	2000	Hospital inpatient	2002	Summary Diagnoses	2002	Health-related outcomes > Hospital inpatient > Summary Diagnoses
41204#D391	CAT-MUL	193839/27(193866)	0.207148006	-0.10735747	0.427393235	0.119852119	LOGISTIC-BINARY	Diagnoses - secondary ICD10: D39.1 Ovary		100091	Health-related outcomes	2000	Hospital inpatient	2002	Summary Diagnoses	2002	Health-related outcomes > Hospital inpatient > Summary Diagnoses
41270#M7918	CAT-MUL	193768/98(193866)	0.125316422	-0.050682481	0.267522979	0.119854784	LOGISTIC-BINARY	Diagnoses - ICD10: M79.18 Myalgia (Other)		100091	Health-related outcomes	2000	Hospital inpatient	2002	Summary Diagnoses	2002	Health-related outcomes > Hospital inpatient > Summary Diagnoses
41210#W758	CAT-MUL	193851/15(193866)	0.251308116	-0.153650084	0.5060028	0.119873777	LOGISTIC-BINARY	Operative procedures - secondary OPCS4: W75.8 Other specified other open repair of ligament		100091	Health-related outcomes	2000	Hospital inpatient	2005	Summary Operations	2005	Health-related outcomes > Hospital inpatient > Summary Operations
41271#7844	CAT-MUL	193829/37(193866)	-0.521887329	-1.418813047	-0.027716286	0.119894972	LOGISTIC-BINARY	Diagnoses - ICD9: 7844 Voice disturbance		100091	Health-related outcomes	2000	Hospital inpatient	2002	Summary Diagnoses	2002	Health-related outcomes > Hospital inpatient > Summary Diagnoses
41272#U205	CAT-MUL	193260/606(193866)	-0.069302189	-0.161373422	0.013758817	0.120154624	LOGISTIC-BINARY	Operative procedures - OPCS4: U20.5 Stress echocardiography		100091	Health-related outcomes	2000	Hospital inpatient	2005	Summary Operations	2005	Health-related outcomes > Hospital inpatient > Summary Operations
20003#1140861958	CAT-MUL	172529/21294(193823)	0.010703955	-0.002870223	0.024132946	0.120195624	LOGISTIC-BINARY	Treatment/medication code: simvastatin		100000	Assessment Centre	100071	Verbal interview	100075	Medications	100075	Assessment Centre > Verbal interview > Medications
41253#English HES Data	CAT-MUL	75741/118125(193866)	0.008166121	-0.002114612	0.018495986	0.120344194	LOGISTIC-BINARY	Inpatient record format		100091	Health-related outcomes	2000	Hospital inpatient	2001	Summary Administration	2001	Health-related outcomes > Hospital inpatient > Summary Administration
20001#1073	CAT-MUL	193546/277(193823)	0.075045849	-0.026072387	0.163851945	0.120437357	LOGISTIC-BINARY	Cancer code, self-reported: rodent ulcer		100000	Assessment Centre	100071	Verbal interview	100074	Medical conditions	100074	Assessment Centre > Verbal interview > Medical conditions
41270#F309	CAT-MUL	193822/44(193866)	0.163708747	-0.077877579	0.341510107	0.120455508	LOGISTIC-BINARY	Diagnoses - ICD10: F30.9 Manic episode, unspecified		100091	Health-related outcomes	2000	Hospital inpatient	2002	Summary Diagnoses	2002	Health-related outcomes > Hospital inpatient > Summary Diagnoses
41270#K624	CAT-MUL	193669/197(193866)	-0.134228058	-0.321244876	0.019775118	0.120471121	LOGISTIC-BINARY	Diagnoses - ICD10: K62.4 Stenosis of anus and rectum		100091	Health-related outcomes	2000	Hospital inpatient	2002	Summary Diagnoses	2002	Health-related outcomes > Hospital inpatient > Summary Diagnoses
20002#1421	CAT-MUL	193325/498(193823)	0.059389922	-0.019424948	0.130765287	0.120516595	LOGISTIC-BINARY	Non-cancer illness code, self-reported: meniere's disease		100000	Assessment Centre	100071	Verbal interview	100074	Medical conditions	100074	Assessment Centre > Verbal interview > Medical conditions
41270#H430	CAT-MUL	193855/11(193866)	0.244954348	-0.163473161	0.484069517	0.120549149	LOGISTIC-BINARY	Diagnoses - ICD10: H43.0 Vitreous prolapse		100091	Health-related outcomes	2000	Hospital inpatient	2002	Summary Diagnoses	2002	Health-related outcomes > Hospital inpatient > Summary Diagnoses
41270#Z871	CAT-MUL	180842/13024(193866)	0.013352083	-0.003654111	0.030063895	0.12056055	LOGISTIC-BINARY	Diagnoses - ICD10: Z87.1 Personal history of diseases of the digestive system		100091	Health-related outcomes	2000	Hospital inpatient	2002	Summary Diagnoses	2002	Health-related outcomes > Hospital inpatient > Summary Diagnoses
41204#Z988	CAT-MUL	193325/541(193866)	0.05876063	-0.019147075	0.129462189	0.12057998	LOGISTIC-BINARY	Diagnoses - secondary ICD10: Z98.8 Other specified postsurgical states		100091	Health-related outcomes	2000	Hospital inpatient	2002	Summary Diagnoses	2002	Health-related outcomes > Hospital inpatient > Summary Diagnoses
41202#C185	CAT-MUL	193772/94(193866)	0.11689761	-0.047856689	0.249522671	0.120673337	LOGISTIC-BINARY	Diagnoses - main ICD10: C18.5 Splenic flexure		100091	Health-related outcomes	2000	Hospital inpatient	2002	Summary Diagnoses	2002	Health-related outcomes > Hospital inpatient > Summary Diagnoses
2684	INTEGER	62860	-0.012499071	-0.028284489	0.003286347	0.120679216	ORDERED-LOGISTIC	Years since last breast cancer screening / mammogram		100000	Assessment Centre	100025	Touchscreen	100068	Sex-specific factors	100069	Assessment Centre > Touchscreen > Sex-specific factors > Female-specific factors
41272#W925	CAT-MUL	193851/15(193866)	0.241868979	-0.14294693	0.491294741	0.120692295	LOGISTIC-BINARY	Operative procedures - OPCS4: W92.5 Examination of joint NEC		100091	Health-related outcomes	2000	Hospital inpatient	2005	Summary Operations	2005	Health-related outcomes > Hospital inpatient > Summary Operations
25382	CONTINUOUS	18327	-0.012037574	-0.027241061	0.003165912	0.12069586	LINEAR	Mean ICVF in fornix cres+stria terminalis on FA skeleton (right)		100000	Assessment Centre	100003	Imaging	100	Brain MRI	134	Assessment Centre > Imaging > Brain MRI > Diffusion brain MRI > dMRI skeleton
41204#J679	CAT-MUL	193831/35(193866)	-1.710341227	-4.795324991	-0.346275611	0.120704573	LOGISTIC-BINARY	Diagnoses - secondary ICD10: J67.9 Hypersensitivity pneumonitis due to unspecified organic dust		100091	Health-related outcomes	2000	Hospital inpatient	2002	Summary Diagnoses	2002	Health-related outcomes > Hospital inpatient > Summary Diagnoses
41200#M478	CAT-MUL	192859/1007(193866)	0.044185806	-0.013634081	0.098085328	0.120721333	LOGISTIC-BINARY	Operative procedures - main OPCS4: M47.8 Other specified urethral catheterisation of bladder		100091	Health-related outcomes	2000	Hospital inpatient	2005	Summary Operations	2005	Health-related outcomes > Hospital inpatient > Summary Operations
41210#H208	CAT-MUL	193825/41(193866)	0.159593683	-0.075985723	0.333612157	0.120784679	LOGISTIC-BINARY	Operative procedures - secondary OPCS4: H20.8 Other specified endoscopic extirpation of lesion of colon		100091	Health-related outcomes	2000	Hospital inpatient	2005	Summary Operations	2005	Health-related outcomes > Hospital inpatient > Summary Operations
41200#U362	CAT-MUL	193833/33(193866)	0.179119929	-0.089206661	0.371552438	0.120804891	LOGISTIC-BINARY	Operative procedures - main OPCS4: U36.2 Positron emission tomography with computed tomography NEC		100091	Health-related outcomes	2000	Hospital inpatient	2005	Summary Operations	2005	Health-related outcomes > Hospital inpatient > Summary Operations
41202#N998	CAT-MUL	193812/54(193866)	0.154774912	-0.070672111	0.325313335	0.120818126	LOGISTIC-BINARY	Diagnoses - main ICD10: N99.8 Other postprocedural disorders of genito-urinary system		100091	Health-related outcomes	2000	Hospital inpatient	2002	Summary Diagnoses	2002	Health-related outcomes > Hospital inpatient > Summary Diagnoses
41210#U175	CAT-MUL	193819/47(193866)	0.149603476	-0.069848702	0.313212349	0.120848673	LOGISTIC-BINARY	Operative procedures - secondary OPCS4: U17.5 Computed tomography of colon		100091	Health-related outcomes	2000	Hospital inpatient	2005	Summary Operations	2005	Health-related outcomes > Hospital inpatient > Summary Operations
41272#V141	CAT-MUL	193849/17(193866)	0.215429535	-0.128011422	0.434392369	0.120854331	LOGISTIC-BINARY	Operative procedures - OPCS4: V14.1 Hemimandibulectomy		100091	Health-related outcomes	2000	Hospital inpatient	2005	Summary Operations	2005	Health-related outcomes > Hospital inpatient > Summary Operations
41270#W649	CAT-MUL	193855/11(193866)	0.257975234	-0.172936523	0.5123532	0.120910614	LOGISTIC-BINARY	Diagnoses - ICD10: W64.9 Unspecified place		100091	Health-related outcomes	2000	Hospital inpatient	2002	Summary Diagnoses	2002	Health-related outcomes > Hospital inpatient > Summary Diagnoses
41270#C66	CAT-MUL	193785/81(193866)	-0.23490302	-0.585600344	0.018686248	0.120915925	LOGISTIC-BINARY	Diagnoses - ICD10: C66 Malignant neoplasm of ureter		100091	Health-related outcomes	2000	Hospital inpatient	2002	Summary Diagnoses	2002	Health-related outcomes > Hospital inpatient > Summary Diagnoses
41270#C482	CAT-MUL	193776/90(193866)	-0.233954405	-0.581433016	0.020058846	0.120920116	LOGISTIC-BINARY	Diagnoses - ICD10: C48.2 Peritoneum, unspecified		100091	Health-related outcomes	2000	Hospital inpatient	2002	Summary Diagnoses	2002	Health-related outcomes > Hospital inpatient > Summary Diagnoses
41204#C449	CAT-MUL	193795/71(193866)	0.124634714	-0.053182619	0.264523899	0.120928617	LOGISTIC-BINARY	Diagnoses - secondary ICD10: C44.9 Malignant neoplasm of skin, unspecified		100091	Health-related outcomes	2000	Hospital inpatient	2002	Summary Diagnoses	2002	Health-related outcomes > Hospital inpatient > Summary Diagnoses
41270#N830	CAT-MUL	193582/284(193866)	-0.123814198	-0.294198164	0.020402497	0.120967624	LOGISTIC-BINARY	Diagnoses - ICD10: N83.0 Follicular cyst of ovary		100091	Health-related outcomes	2000	Hospital inpatient	2002	Summary Diagnoses	2002	Health-related outcomes > Hospital inpatient > Summary Diagnoses
41204#S666	CAT-MUL	193845/21(193866)	0.211234914	-0.124498941	0.425092317	0.12098491	LOGISTIC-BINARY	Diagnoses - secondary ICD10: S66.6 Injury of multiple flexor muscles and tendons at wrist and hand level		100091	Health-related outcomes	2000	Hospital inpatient	2002	Summary Diagnoses	2002	Health-related outcomes > Hospital inpatient > Summary Diagnoses
41270#E141	CAT-MUL	193849/17(193866)	0.22287188	-0.128889056	0.453235879	0.120990253	LOGISTIC-BINARY	Diagnoses - ICD10: E14.1 With ketoacidosis		100091	Health-related outcomes	2000	Hospital inpatient	2002	Summary Diagnoses	2002	Health-related outcomes > Hospital inpatient > Summary Diagnoses
41204#Z861	CAT-MUL	191680/2186(193866)	0.030206989	-0.008910119	0.067500072	0.121058789	LOGISTIC-BINARY	Diagnoses - secondary ICD10: Z86.1 Personal history of infectious and parasitic diseases		100091	Health-related outcomes	2000	Hospital inpatient	2002	Summary Diagnoses	2002	Health-related outcomes > Hospital inpatient > Summary Diagnoses
23517	CONTINUOUS	46747	0.00695729	-0.001839217	0.015753797	0.121099047	LINEAR	Total Lipids in Very Small VLDL		220	Biological samples		Blood assays		Blood assays	220	Biological samples > Blood assays > NMR metabolomics
20002#1580	CAT-MUL	193766/57(193823)	0.156326283	-0.070591163	0.32966559	0.121132333	LOGISTIC-BINARY	Non-cancer illness code, self-reported: hepatitis c		100000	Assessment Centre	100071	Verbal interview	100074	Medical conditions	100074	Assessment Centre > Verbal interview > Medical conditions
6156#I was more creative or had more ideas than usual	CAT-MUL	13750/1912(15662)	0.036165571	-0.01059633	0.080983987	0.121300819	LOGISTIC-BINARY	Manic/hyper symptoms		100000	Assessment Centre	100025	Touchscreen	100059	Psychosocial factors	100060	Assessment Centre > Touchscreen > Psychosocial factors > Mental health
41204#B159	CAT-MUL	193829/37(193866)	-0.697530342	-1.945319253	-0.063020228	0.121340171	LOGISTIC-BINARY	Diagnoses - secondary ICD10: B15.9 Hepatitis A without hepatic coma		100091	Health-related outcomes	2000	Hospital inpatient	2002	Summary Diagnoses	2002	Health-related outcomes > Hospital inpatient > Summary Diagnoses
41270#M6597	CAT-MUL	193684/182(193866)	-0.152064104	-0.366306062	0.02147269	0.121344986	LOGISTIC-BINARY	Diagnoses - ICD10: M65.97 Synovitis and tenosynovitis, unspecified (Ankle and foot)		100091	Health-related outcomes	2000	Hospital inpatient	2002	Summary Diagnoses	2002	Health-related outcomes > Hospital inpatient > Summary Diagnoses
41204#N136	CAT-MUL	193805/61(193866)	0.136697781	-0.060449053	0.289103468	0.121375186	LOGISTIC-BINARY	Diagnoses - secondary ICD10: N13.6 Pyonephrosis		100091	Health-related outcomes	2000	Hospital inpatient	2002	Summary Diagnoses	2002	Health-related outcomes > Hospital inpatient > Summary Diagnoses
41272#U258	CAT-MUL	193833/33(193866)	0.1926101	-0.100006221	0.397967798	0.121406739	LOGISTIC-BINARY	Operative procedures - OPCS4: U25.8 Other specified breath tests		100091	Health-related outcomes	2000	Hospital inpatient	2005	Summary Operations	2005	Health-related outcomes > Hospital inpatient > Summary Operations
20008	CONTINUOUS	142773	0.00399157	-0.001059963	0.009043103	0.121451731	LINEAR	Interpolated Year when non-cancer illness first diagnosed		100000	Assessment Centre	100071	Verbal interview	100074	Medical conditions	100074	Assessment Centre > Verbal interview > Medical conditions
25216	CONTINUOUS	18329	-0.010981844	-0.024884105	0.002920416	0.121557468	LINEAR	Mean L1 in anterior limb of internal capsule on FA skeleton (right)		100000	Assessment Centre	100003	Imaging	100	Brain MRI	134	Assessment Centre > Imaging > Brain MRI > Diffusion brain MRI > dMRI skeleton
41202#R619	CAT-MUL	193791/75(193866)	0.133734586	-0.057817495	0.283766071	0.121568981	LOGISTIC-BINARY	Diagnoses - main ICD10: R61.9 Hyperhidrosis, unspecified		100091	Health-related outcomes	2000	Hospital inpatient	2002	Summary Diagnoses	2002	Health-related outcomes > Hospital inpatient > Summary Diagnoses
41202#G048	CAT-MUL	193849/17(193866)	0.228266242	-0.139406701	0.459639648	0.121597388	LOGISTIC-BINARY	Diagnoses - main ICD10: G04.8 Other encephalitis, myelitis and encephalomyelitis		100091	Health-related outcomes	2000	Hospital inpatient	2002	Summary Diagnoses	2002	Health-related outcomes > Hospital inpatient > Summary Diagnoses
40006#D472	CAT-MUL	193815/51(193866)	0.14241921	-0.065141889	0.299909301	0.121607115	LOGISTIC-BINARY	Type of cancer: ICD10: D47.2 Monoclonal gammopathy		100091	Health-related outcomes	100092	Cancer register	100092	Cancer register	100092	Health-related outcomes > Cancer register
41210#O291	CAT-MUL	193144/722(193866)	-0.063627298	-0.148166984	0.013235864	0.121692991	LOGISTIC-BINARY	Operative procedures - secondary OPCS4: O29.1 Subacromial decompression		100091	Health-related outcomes	2000	Hospital inpatient	2005	Summary Operations	2005	Health-related outcomes > Hospital inpatient > Summary Operations
41204#D849	CAT-MUL	193836/30(193866)	0.199704296	-0.103995476	0.412138668	0.121724044	LOGISTIC-BINARY	Diagnoses - secondary ICD10: D84.9 Immunodeficiency, unspecified		100091	Health-related outcomes	2000	Hospital inpatient	2002	Summary Diagnoses	2002	Health-related outcomes > Hospital inpatient > Summary Diagnoses
41202#J939	CAT-MUL	193711/155(193866)	-0.159584836	-0.386366165	0.021415879	0.121764514	LOGISTIC-BINARY	Diagnoses - main ICD10: J93.9 Pneumothorax, unspecified		100091	Health-related outcomes	2000	Hospital inpatient	2002	Summary Diagnoses	2002	Health-related outcomes > Hospital inpatient > Summary Diagnoses
41272#C274	CAT-MUL	193828/38(193866)	-0.624121905	-1.725045733	-0.04494174	0.121927313	LOGISTIC-BINARY	Operative procedures - OPCS4: C27.4 Removal of tube from nasolacrimal duct		100091	Health-related outcomes	2000	Hospital inpatient	2005	Summary Operations	2005	Health-related outcomes > Hospital inpatient > Summary Operations
40001#F102	CAT-MUL	193854/12(193866)	0.256764373	-0.179842614	0.510969368	0.121933388	LOGISTIC-BINARY	Underlying (primary) cause of death: ICD10: F10.2 Dependence syndrome		100091	Health-related outcomes	100093	Death register	100093	Death register	100093	Health-related outcomes > Death register
41270#D580	CAT-MUL	193835/31(193866)	0.198955338	-0.103837474	0.410893526	0.121960947	LOGISTIC-BINARY	Diagnoses - ICD10: D58.0 Hereditary spherocytosis		100091	Health-related outcomes	2000	Hospital inpatient	2002	Summary Diagnoses	2002	Health-related outcomes > Hospital inpatient > Summary Diagnoses
22617#2128	CAT-MUL	48093/172(48265)	0.095967509	-0.035656881	0.208874676	0.121967947	LOGISTIC-BINARY	Job code - historical: Planning and quality control engineers		100089	Online follow-up	123	Work environment	130	Employment history	130	Online follow-up > Work environment > Employment history
25816	CONTINUOUS	19540	-0.011457988	-0.025983239	0.003067263	0.122077579	LINEAR	Volume of grey matter in Superior Parietal Lobule (left)		1101	Assessment Centre		Imaging		Imaging	1101	Assessment Centre > Imaging > Brain MRI > T1 structural brain MRI > Regional grey matter volumes (FAST)
41200#U121	CAT-MUL	193856/10(193866)	0.26462741	-0.179902054	0.529152843	0.12208303	LOGISTIC-BINARY	Operative procedures - main OPCS4: U12.1 Voiding cystourethrogram		100091	Health-related outcomes	2000	Hospital inpatient	2005	Summary Operations	2005	Health-related outcomes > Hospital inpatient > Summary Operations
25556	CONTINUOUS	18327	-0.011952552	-0.027105673	0.003200568	0.122099592	LINEAR	Weighted-mean MO in tract inferior longitudinal fasciculus (left)		100000	Assessment Centre	100003	Imaging	100	Brain MRI	135	Assessment Centre > Imaging > Brain MRI > Diffusion brain MRI > dMRI weighted means
41272#W871	CAT-MUL	193748/118(193866)	0.112190687	-0.045076411	0.241102651	0.122101645	LOGISTIC-BINARY	Operative procedures - OPCS4: W87.1 Diagnostic endoscopic examination of knee joint and biopsy of lesion of knee joint		100091	Health-related outcomes	2000	Hospital inpatient	2005	Summary Operations	2005	Health-related outcomes > Hospital inpatient > Summary Operations
22601#81172834	CAT-MUL	48196/69(48265)	-0.299241281	-0.763527121	0.015914783	0.122192702	LOGISTIC-BINARY	Job coding: metal making or metal treating process worker, machine operator, furnaceman		100089	Online follow-up	123	Work environment	130	Employment history	130	Online follow-up > Work environment > Employment history
22617#8117	CAT-MUL	48196/69(48265)	-0.299241281	-0.763527121	0.015914783	0.122192702	LOGISTIC-BINARY	Job code - historical: Metal making and treating process operatives		100089	Online follow-up	123	Work environment	130	Employment history	130	Online follow-up > Work environment > Employment history
41202#J018	CAT-MUL	193856/10(193866)	0.28911996	-0.199110578	0.571585656	0.12227804	LOGISTIC-BINARY	Diagnoses - main ICD10: J01.8 Other acute sinusitis		100091	Health-related outcomes	2000	Hospital inpatient	2002	Summary Diagnoses	2002	Health-related outcomes > Hospital inpatient > Summary Diagnoses
41203#5301	CAT-MUL	193829/37(193866)	-0.603153603	-1.667918643	-0.040970082	0.122295953	LOGISTIC-BINARY	Diagnoses - main ICD9: 5301 Oesophagitis		100091	Health-related outcomes	2000	Hospital inpatient	2002	Summary Diagnoses	2002	Health-related outcomes > Hospital inpatient > Summary Diagnoses
41272#M455	CAT-MUL	192961/905(193866)	0.045182306	-0.014327425	0.100405472	0.122311762	LOGISTIC-BINARY	Operative procedures - OPCS4: M45.5 Diagnostic endoscopic examination of bladder using rigid cystoscope		100091	Health-related outcomes	2000	Hospital inpatient	2005	Summary Operations	2005	Health-related outcomes > Hospital inpatient > Summary Operations
41201#W188	CAT-MUL	193753/113(193866)	0.111240827	-0.044936714	0.23909187	0.122444235	LOGISTIC-BINARY	External causes - ICD10: W18.8 Other specified place		100091	Health-related outcomes	2000	Hospital inpatient	2002	Summary Diagnoses	2002	Health-related outcomes > Hospital inpatient > Summary Diagnoses
20007	CONTINUOUS	15833	0.00845609	-0.002274415	0.019186594	0.122450359	LINEAR	Interpolated Age of participant when cancer first diagnosed		100000	Assessment Centre	100071	Verbal interview	100074	Medical conditions	100074	Assessment Centre > Verbal interview > Medical conditions
25171	CONTINUOUS	18329	-0.011875941	-0.02694631	0.003194429	0.122456122	LINEAR	Mean MO in posterior limb of internal capsule on FA skeleton (left)		100000	Assessment Centre	100003	Imaging	100	Brain MRI	134	Assessment Centre > Imaging > Brain MRI > Diffusion brain MRI > dMRI skeleton
41204#I200	CAT-MUL	192758/1108(193866)	-0.046552507	-0.107834845	0.01042891	0.122493174	LOGISTIC-BINARY	Diagnoses - secondary ICD10: I20.0 Unstable angina		100091	Health-related outcomes	2000	Hospital inpatient	2002	Summary Diagnoses	2002	Health-related outcomes > Hospital inpatient > Summary Diagnoses
41200#D241	CAT-MUL	193788/78(193866)	0.12989716	-0.055966043	0.276638901	0.122535468	LOGISTIC-BINARY	Operative procedures - main OPCS4: D24.1 Implantation of intracochlear prosthesis		100091	Health-related outcomes	2000	Hospital inpatient	2005	Summary Operations	2005	Health-related outcomes > Hospital inpatient > Summary Operations
41272#D241	CAT-MUL	193788/78(193866)	0.12989716	-0.055966043	0.276638901	0.122535468	LOGISTIC-BINARY	Operative procedures - OPCS4: D24.1 Implantation of intracochlear prosthesis		100091	Health-related outcomes	2000	Hospital inpatient	2005	Summary Operations	2005	Health-related outcomes > Hospital inpatient > Summary Operations
41202#R101	CAT-MUL	188745/5121(193866)	-0.022555663	-0.051671231	0.005612095	0.122606365	LOGISTIC-BINARY	Diagnoses - main ICD10: R10.1 Pain localised to upper abdomen		100091	Health-related outcomes	2000	Hospital inpatient	2002	Summary Diagnoses	2002	Health-related outcomes > Hospital inpatient > Summary Diagnoses
41270#Z861	CAT-MUL	191679/2187(193866)	0.030083146	-0.009035851	0.067378124	0.122609645	LOGISTIC-BINARY	Diagnoses - ICD10: Z86.1 Personal history of infectious and parasitic diseases		100091	Health-related outcomes	2000	Hospital inpatient	2002	Summary Diagnoses	2002	Health-related outcomes > Hospital inpatient > Summary Diagnoses
41270#C259	CAT-MUL	193457/409(193866)	-0.082392663	-0.193859525	0.015913	0.12264841	LOGISTIC-BINARY	Diagnoses - ICD10: C25.9 Pancreas, unspecified		100091	Health-related outcomes	2000	Hospital inpatient	2002	Summary Diagnoses	2002	Health-related outcomes > Hospital inpatient > Summary Diagnoses
41272#H029	CAT-MUL	193409/457(193866)	0.065332559	-0.022227402	0.144028307	0.122757119	LOGISTIC-BINARY	Operative procedures - OPCS4: H02.9 Unspecified other excision of appendix		100091	Health-related outcomes	2000	Hospital inpatient	2005	Summary Operations	2005	Health-related outcomes > Hospital inpatient > Summary Operations
41204#K624	CAT-MUL	193765/101(193866)	-0.208056436	-0.514660139	0.021465287	0.122801595	LOGISTIC-BINARY	Diagnoses - secondary ICD10: K62.4 Stenosis of anus and rectum		100091	Health-related outcomes	2000	Hospital inpatient	2002	Summary Diagnoses	2002	Health-related outcomes > Hospital inpatient > Summary Diagnoses
41204#I38	CAT-MUL	193611/255(193866)	0.076288531	-0.027490651	0.16691861	0.122908279	LOGISTIC-BINARY	Diagnoses - secondary ICD10: I38 Endocarditis, valve unspecified		100091	Health-related outcomes	2000	Hospital inpatient	2002	Summary Diagnoses	2002	Health-related outcomes > Hospital inpatient > Summary Diagnoses
41272#X338	CAT-MUL	193742/124(193866)	0.110464885	-0.044289208	0.238167072	0.122980622	LOGISTIC-BINARY	Operative procedures - OPCS4: X33.8 Other specified other blood transfusion		100091	Health-related outcomes	2000	Hospital inpatient	2005	Summary Operations	2005	Health-related outcomes > Hospital inpatient > Summary Operations
41270#I513	CAT-MUL	193797/69(193866)	0.130731657	-0.057231057	0.27818293	0.123029111	LOGISTIC-BINARY	Diagnoses - ICD10: I51.3 Intracardiac thrombosis, not elsewhere classified		100091	Health-related outcomes	2000	Hospital inpatient	2002	Summary Diagnoses	2002	Health-related outcomes > Hospital inpatient > Summary Diagnoses
40002#C169	CAT-MUL	193850/16(193866)	0.195566652	-0.114677366	0.400086798	0.123093824	LOGISTIC-BINARY	Contributory (secondary) causes of death: ICD10: C16.9 Stomach, unspecified		100091	Health-related outcomes	100093	Death register	100093	Death register	100093	Health-related outcomes > Death register
41202#Z139	CAT-MUL	193747/119(193866)	0.111867067	-0.044882634	0.241327177	0.123104394	LOGISTIC-BINARY	Diagnoses - main ICD10: Z13.9 Special screening examination, unspecified		100091	Health-related outcomes	2000	Hospital inpatient	2002	Summary Diagnoses	2002	Health-related outcomes > Hospital inpatient > Summary Diagnoses
41230#5KD	CAT-MUL	193662/204(193866)	-0.140454565	-0.337724306	0.021600505	0.123114106	LOGISTIC-BINARY	PCT where patients GP was registered: EASINGTON PCT		100091	Health-related outcomes	2000	Hospital inpatient	2001	Summary Administration	2001	Health-related outcomes > Hospital inpatient > Summary Administration
41246#2590	CAT-MUL	185964/25(185989)	0.191308268	-0.102392778	0.395380085	0.123294595	LOGISTIC-BINARY	Treatment speciality of consultant (recoded): Tropical medicine		100091	Health-related outcomes	2000	Hospital inpatient	2001	Summary Administration	2001	Health-related outcomes > Hospital inpatient > Summary Administration
20003#1140888432	CAT-MUL	193788/35(193823)	0.171739483	-0.086837596	0.357787885	0.123295212	LOGISTIC-BINARY	Treatment/medication code: potassium product		100000	Assessment Centre	100071	Verbal interview	100075	Medications	100075	Assessment Centre > Verbal interview > Medications
41202#D181	CAT-MUL	193851/15(193866)	0.240447214	-0.150556725	0.484184061	0.123315452	LOGISTIC-BINARY	Diagnoses - main ICD10: D18.1 Lymphangioma, any site		100091	Health-related outcomes	2000	Hospital inpatient	2002	Summary Diagnoses	2002	Health-related outcomes > Hospital inpatient > Summary Diagnoses
41204#Z714	CAT-MUL	193843/23(193866)	0.213665546	-0.121290946	0.438099082	0.123331289	LOGISTIC-BINARY	Diagnoses - secondary ICD10: Z71.4 Alcohol abuse counselling and surveillance		100091	Health-related outcomes	2000	Hospital inpatient	2002	Summary Diagnoses	2002	Health-related outcomes > Hospital inpatient > Summary Diagnoses
41270#Z714	CAT-MUL	193843/23(193866)	0.213665546	-0.121290946	0.438099082	0.123331289	LOGISTIC-BINARY	Diagnoses - ICD10: Z71.4 Alcohol abuse counselling and surveillance		100091	Health-related outcomes	2000	Hospital inpatient	2002	Summary Diagnoses	2002	Health-related outcomes > Hospital inpatient > Summary Diagnoses
41270#I842	CAT-MUL	191693/2173(193866)	-0.034763891	-0.080173138	0.008314667	0.123367466	LOGISTIC-BINARY	Diagnoses - ICD10: I84.2 Internal haemorrhoids without complication		100091	Health-related outcomes	2000	Hospital inpatient	2002	Summary Diagnoses	2002	Health-related outcomes > Hospital inpatient > Summary Diagnoses
25351	CONTINUOUS	18327	-0.011873366	-0.026979596	0.003232865	0.123427438	LINEAR	Mean ICVF in corticospinal tract on FA skeleton (left)		100000	Assessment Centre	100003	Imaging	100	Brain MRI	134	Assessment Centre > Imaging > Brain MRI > Diffusion brain MRI > dMRI skeleton
41200#P205	CAT-MUL	193792/74(193866)	-0.276095248	-0.699977372	0.018683299	0.123428043	LOGISTIC-BINARY	Operative procedures - main OPCS4: P20.5 Implantation of radioactive substance into vagina		100091	Health-related outcomes	2000	Hospital inpatient	2005	Summary Operations	2005	Health-related outcomes > Hospital inpatient > Summary Operations
41204#V184	CAT-MUL	193827/39(193866)	-0.793695297	-2.23709609	-0.079638892	0.123447846	LOGISTIC-BINARY	Diagnoses - secondary ICD10: V18.4 Driver injured in traffic accident		100091	Health-related outcomes	2000	Hospital inpatient	2002	Summary Diagnoses	2002	Health-related outcomes > Hospital inpatient > Summary Diagnoses
41270#Q211	CAT-MUL	193566/300(193866)	-0.107212802	-0.254859639	0.019141242	0.123499648	LOGISTIC-BINARY	Diagnoses - ICD10: Q21.1 Atrial septal defect		100091	Health-related outcomes	2000	Hospital inpatient	2002	Summary Diagnoses	2002	Health-related outcomes > Hospital inpatient > Summary Diagnoses
41204#D333	CAT-MUL	193795/71(193866)	0.130976244	-0.057471712	0.278988063	0.123543637	LOGISTIC-BINARY	Diagnoses - secondary ICD10: D33.3 Cranial nerves		100091	Health-related outcomes	2000	Hospital inpatient	2002	Summary Diagnoses	2002	Health-related outcomes > Hospital inpatient > Summary Diagnoses
41270#Z088	CAT-MUL	193715/151(193866)	0.095899822	-0.03725434	0.20800337	0.123546189	LOGISTIC-BINARY	Diagnoses - ICD10: Z08.8 Follow-up examination after other treatment for malignant neoplasm		100091	Health-related outcomes	2000	Hospital inpatient	2002	Summary Diagnoses	2002	Health-related outcomes > Hospital inpatient > Summary Diagnoses
41204#B379	CAT-MUL	193665/201(193866)	-0.131136094	-0.315039913	0.020825472	0.123554948	LOGISTIC-BINARY	Diagnoses - secondary ICD10: B37.9 Candidiasis, unspecified		100091	Health-related outcomes	2000	Hospital inpatient	2002	Summary Diagnoses	2002	Health-related outcomes > Hospital inpatient > Summary Diagnoses
41203#1749	CAT-MUL	193801/65(193866)	0.140042088	-0.057668713	0.302738769	0.123563019	LOGISTIC-BINARY	Diagnoses - main ICD9: 1749 Malignant neoplasm of female breast - unspecified site		100091	Health-related outcomes	2000	Hospital inpatient	2002	Summary Diagnoses	2002	Health-related outcomes > Hospital inpatient > Summary Diagnoses
41271#1749	CAT-MUL	193801/65(193866)	0.140042088	-0.057668713	0.302738769	0.123563019	LOGISTIC-BINARY	Diagnoses - ICD9: 1749 Malignant neoplasm of female breast - unspecified site		100091	Health-related outcomes	2000	Hospital inpatient	2002	Summary Diagnoses	2002	Health-related outcomes > Hospital inpatient > Summary Diagnoses
20003#1140879428	CAT-MUL	192857/966(193823)	-0.053937196	-0.125450592	0.01201777	0.123611148	LOGISTIC-BINARY	Treatment/medication code: mebeverine		100000	Assessment Centre	100071	Verbal interview	100075	Medications	100075	Assessment Centre > Verbal interview > Medications
6149#Bleeding gums	CAT-MUL	167532/26285(193817)	0.010460766	-0.002935341	0.023700562	0.123650449	LOGISTIC-BINARY	Mouth/teeth dental problems		100000	Assessment Centre	100025	Touchscreen	100036	Health and medical history	100046	Assessment Centre > Touchscreen > Health and medical history > Mouth
41202#I213	CAT-MUL	193782/84(193866)	0.121618786	-0.052039319	0.260086891	0.123658629	LOGISTIC-BINARY	Diagnoses - main ICD10: I21.3 Acute transmural myocardial infarction of unspecified site		100091	Health-related outcomes	2000	Hospital inpatient	2002	Summary Diagnoses	2002	Health-related outcomes > Hospital inpatient > Summary Diagnoses
41204#I800	CAT-MUL	193820/46(193866)	0.155406577	-0.074600728	0.32668415	0.123673585	LOGISTIC-BINARY	Diagnoses - secondary ICD10: I80.0 Phlebitis and thrombophlebitis of superficial vessels of lower extremities		100091	Health-related outcomes	2000	Hospital inpatient	2002	Summary Diagnoses	2002	Health-related outcomes > Hospital inpatient > Summary Diagnoses
20084#Vitamin B6	CAT-MUL	30900/752(31652)	0.052268981	-0.017012911	0.116329025	0.123891917	LOGISTIC-BINARY	Vitamin and/or mineral supplement use		100089	Online follow-up	100090	Diet by 24-hour recall	100112	Vitamin/mineral supplements yesterday	100112	Online follow-up > Diet by 24-hour recall > Vitamin/mineral supplements yesterday
40011#9650	CAT-MUL	193823/43(193866)	-0.593630911	-1.631261899	-0.031445608	0.123967319	LOGISTIC-BINARY	Histology of cancer tumour: Hodgkin lymphoma, NOS		100091	Health-related outcomes	100092	Cancer register	100092	Cancer register	100092	Health-related outcomes > Cancer register
41272#C118	CAT-MUL	193751/115(193866)	0.110116573	-0.04492361	0.23749831	0.124102304	LOGISTIC-BINARY	Operative procedures - OPCS4: C11.8 Other specified operations on canthus		100091	Health-related outcomes	2000	Hospital inpatient	2005	Summary Operations	2005	Health-related outcomes > Hospital inpatient > Summary Operations
41270#R908	CAT-MUL	193673/193(193866)	0.087859363	-0.033168942	0.191732602	0.12416829	LOGISTIC-BINARY	Diagnoses - ICD10: R90.8 Other abnormal findings on diagnostic imaging of central nervous system		100091	Health-related outcomes	2000	Hospital inpatient	2002	Summary Diagnoses	2002	Health-related outcomes > Hospital inpatient > Summary Diagnoses
41200#O271	CAT-MUL	193822/44(193866)	0.180924427	-0.089171342	0.379598608	0.124213091	LOGISTIC-BINARY	Operative procedures - main OPCS4: O27.1 Extra-articular ligament reconstruction for stabilisation of joint		100091	Health-related outcomes	2000	Hospital inpatient	2005	Summary Operations	2005	Health-related outcomes > Hospital inpatient > Summary Operations
41230#5PF	CAT-MUL	192483/1383(193866)	0.042090862	-0.012920945	0.094519059	0.124233884	LOGISTIC-BINARY	PCT where patients GP was registered: SANDWELL PCT		100091	Health-related outcomes	2000	Hospital inpatient	2001	Summary Administration	2001	Health-related outcomes > Hospital inpatient > Summary Administration
41204#J958	CAT-MUL	193729/137(193866)	0.101501896	-0.040482817	0.219797583	0.124344799	LOGISTIC-BINARY	Diagnoses - secondary ICD10: J95.8 Other postprocedural respiratory disorders		100091	Health-related outcomes	2000	Hospital inpatient	2002	Summary Diagnoses	2002	Health-related outcomes > Hospital inpatient > Summary Diagnoses
41270#C170	CAT-MUL	193818/48(193866)	-0.400422921	-1.058815033	0.003431972	0.124400667	LOGISTIC-BINARY	Diagnoses - ICD10: C17.0 Duodenum		100091	Health-related outcomes	2000	Hospital inpatient	2002	Summary Diagnoses	2002	Health-related outcomes > Hospital inpatient > Summary Diagnoses
41210#Z984	CAT-MUL	193810/56(193866)	-0.345695821	-0.898341317	0.011648812	0.12443218	LOGISTIC-BINARY	Operative procedures - secondary OPCS4: Z98.4 Popliteal vein		100091	Health-related outcomes	2000	Hospital inpatient	2005	Summary Operations	2005	Health-related outcomes > Hospital inpatient > Summary Operations
41272#Z984	CAT-MUL	193810/56(193866)	-0.345695821	-0.898341317	0.011648812	0.12443218	LOGISTIC-BINARY	Operative procedures - OPCS4: Z98.4 Popliteal vein		100091	Health-related outcomes	2000	Hospital inpatient	2005	Summary Operations	2005	Health-related outcomes > Hospital inpatient > Summary Operations
41210#Y392	CAT-MUL	193649/217(193866)	-0.126336985	-0.303111661	0.021119269	0.124454756	LOGISTIC-BINARY	Operative procedures - secondary OPCS4: Y39.2 Other injection of radiocontrast substance into organ NOC		100091	Health-related outcomes	2000	Hospital inpatient	2005	Summary Operations	2005	Health-related outcomes > Hospital inpatient > Summary Operations
41272#Y392	CAT-MUL	193649/217(193866)	-0.126336985	-0.303111661	0.021119269	0.124454756	LOGISTIC-BINARY	Operative procedures - OPCS4: Y39.2 Other injection of radiocontrast substance into organ NOC		100091	Health-related outcomes	2000	Hospital inpatient	2005	Summary Operations	2005	Health-related outcomes > Hospital inpatient > Summary Operations
25177	CONTINUOUS	18329	-0.011549333	-0.026287055	0.003188389	0.12454514	LINEAR	Mean MO in superior corona radiata on FA skeleton (left)		100000	Assessment Centre	100003	Imaging	100	Brain MRI	134	Assessment Centre > Imaging > Brain MRI > Diffusion brain MRI > dMRI skeleton
41230#5PQ	CAT-MUL	193732/134(193866)	0.108006471	-0.043366841	0.233849671	0.124560506	LOGISTIC-BINARY	PCT where patients GP was registered: NORFOLK PCT		100091	Health-related outcomes	2000	Hospital inpatient	2001	Summary Administration	2001	Health-related outcomes > Hospital inpatient > Summary Administration
20003#1140871374	CAT-MUL	193788/35(193823)	-0.834272046	-2.375344355	-0.093204354	0.124590422	LOGISTIC-BINARY	Treatment/medication code: brufen 200mg tablet		100000	Assessment Centre	100071	Verbal interview	100075	Medications	100075	Assessment Centre > Verbal interview > Medications
41202#N486	CAT-MUL	193539/327(193866)	-0.098005985	-0.232642286	-0.077082215	0.124613623	LOGISTIC-BINARY	Diagnoses - main ICD10: N48.6 Balanitis xerotica obliterans		100091	Health-related outcomes	2000	Hospital inpatient	2002	Summary Diagnoses	2002	Health-related outcomes > Hospital inpatient > Summary Diagnoses
40006#C19	CAT-MUL	193683/183(193866)	0.087693673	-0.033627116	0.191114849	0.124656597	LOGISTIC-BINARY	Type of cancer: ICD10: C19 Malignant neoplasm of rectosigmoid junction		100091	Health-related outcomes	100092	Cancer register	100092	Cancer register	100092	Health-related outcomes > Cancer register
41203#6269	CAT-MUL	193829/37(193866)	0.174784334	-0.082065221	0.372356351	0.12469663	LOGISTIC-BINARY	Diagnoses - main ICD9: 6269 Unspec. menstrual disorder, abnormal female genital tract bleeding		100091	Health-related outcomes	2000	Hospital inpatient	2002	Summary Diagnoses	2002	Health-related outcomes > Hospital inpatient > Summary Diagnoses
41204#D589	CAT-MUL	193842/24(193866)	0.19865541	-0.11333727	0.405946857	0.124767985	LOGISTIC-BINARY	Diagnoses - secondary ICD10: D58.9 Hereditary haemolytic anaemia, unspecified		100091	Health-related outcomes	2000	Hospital inpatient	2002	Summary Diagnoses	2002	Health-related outcomes > Hospital inpatient > Summary Diagnoses
41204#N648	CAT-MUL	193784/82(193866)	-0.278117596	-0.70497077	0.021063433	0.124771834	LOGISTIC-BINARY	Diagnoses - secondary ICD10: N64.8 Other specified disorders of breast		100091	Health-related outcomes	2000	Hospital inpatient	2002	Summary Diagnoses	2002	Health-related outcomes > Hospital inpatient > Summary Diagnoses
23201	CONTINUOUS	18203	-0.009764492	-0.02223316	0.002704177	0.124802809	LINEAR	L1-L4 average height		100000	Assessment Centre	100003	Imaging	103	DXA assessment	125	Assessment Centre > Imaging > DXA assessment > Bone size, mineral and density by DXA
41202#C33	CAT-MUL	193855/11(193866)	0.244740774	-0.166179556	0.488160342	0.124822113	LOGISTIC-BINARY	Diagnoses - main ICD10: C33 Malignant neoplasm of trachea		100091	Health-related outcomes	2000	Hospital inpatient	2002	Summary Diagnoses	2002	Health-related outcomes > Hospital inpatient > Summary Diagnoses
41270#C33	CAT-MUL	193855/11(193866)	0.244740774	-0.166179556	0.488160342	0.124822113	LOGISTIC-BINARY	Diagnoses - ICD10: C33 Malignant neoplasm of trachea		100091	Health-related outcomes	2000	Hospital inpatient	2002	Summary Diagnoses	2002	Health-related outcomes > Hospital inpatient > Summary Diagnoses
41270#M0239	CAT-MUL	193854/12(193866)	0.250857938	-0.178965084	0.495897278	0.124849437	LOGISTIC-BINARY	Diagnoses - ICD10: M02.39 Reiter's disease (Site unspecified)		100091	Health-related outcomes	2000	Hospital inpatient	2002	Summary Diagnoses	2002	Health-related outcomes > Hospital inpatient > Summary Diagnoses
20003#1141200440	CAT-MUL	193805/18(193823)	0.214449255	-0.130573793	0.434040147	0.124853344	LOGISTIC-BINARY	Treatment/medication code: glivec 100mg tablet		100000	Assessment Centre	100071	Verbal interview	100075	Medications	100075	Assessment Centre > Verbal interview > Medications
41270#I670	CAT-MUL	193841/25(193866)	-5.639925373	-14.30388121	-0.99820338	0.124870426	LOGISTIC-BINARY	Diagnoses - ICD10: I67.0 Dissection of cerebral arteries, nonruptured		100091	Health-related outcomes	2000	Hospital inpatient	2002	Summary Diagnoses	2002	Health-related outcomes > Hospital inpatient > Summary Diagnoses
41210#H463	CAT-MUL	193844/22(193866)	0.215560572	-0.123176354	0.445787755	0.124890062	LOGISTIC-BINARY	Operative procedures - secondary OPCS4: H46.3 Intubation of rectum for pressure manometry		100091	Health-related outcomes	2000	Hospital inpatient	2005	Summary Operations	2005	Health-related outcomes > Hospital inpatient > Summary Operations
41200#T862	CAT-MUL	193799/67(193866)	-0.306552035	-0.785837187	0.018092908	0.124957083	LOGISTIC-BINARY	Operative procedures - main OPCS4: T86.2 Sampling of axillary lymph nodes		100091	Health-related outcomes	2000	Hospital inpatient	2005	Summary Operations	2005	Health-related outcomes > Hospital inpatient > Summary Operations
41201#V499	CAT-MUL	193832/34(193866)	0.183345883	-0.095392344	0.38195536	0.124993705	LOGISTIC-BINARY	External causes - ICD10: V49.9 Car occupant [any] injured in unspecified traffic accident		100091	Health-related outcomes	2000	Hospital inpatient	2002	Summary Diagnoses	2002	Health-related outcomes > Hospital inpatient > Summary Diagnoses
41270#O410	CAT-MUL	193789/77(193866)	-0.353672438	-0.913765244	0.018120002	0.125103964	LOGISTIC-BINARY	Diagnoses - ICD10: O41.0 Oligohydramnios		100091	Health-related outcomes	2000	Hospital inpatient	2002	Summary Diagnoses	2002	Health-related outcomes > Hospital inpatient > Summary Diagnoses
41271#6339	CAT-MUL	193848/18(193866)	0.243780706	-0.133632227	0.510955354	0.125111563	LOGISTIC-BINARY	Diagnoses - ICD9: 6339 Ectopic pregnancy, unspecified		100091	Health-related outcomes	2000	Hospital inpatient	2002	Summary Diagnoses	2002	Health-related outcomes > Hospital inpatient > Summary Diagnoses
41270#R418	CAT-MUL	193125/741(193866)	0.046699386	-0.015444156	0.104057705	0.125140468	LOGISTIC-BINARY	Diagnoses - ICD10: R41.8 Other and unspecified symptoms and signs involving cognitive functions and awareness		100091	Health-related outcomes	2000	Hospital inpatient	2002	Summary Diagnoses	2002	Health-related outcomes > Hospital inpatient > Summary Diagnoses
41200#T123	CAT-MUL	193203/663(193866)	0.050371697	-0.016863924	0.112059007	0.125162069	LOGISTIC-BINARY	Operative procedures - main OPCS4: T12.3 Aspiration of pleural cavity		100091	Health-related outcomes	2000	Hospital inpatient	2005	Summary Operations	2005	Health-related outcomes > Hospital inpatient > Summary Operations
41204#I889	CAT-MUL	193849/17(193866)	0.232689194	-0.13973757	0.477378347	0.125164973	LOGISTIC-BINARY	Diagnoses - secondary ICD10: I88.9 Nonspecific lymphadenitis, unspecified		100091	Health-related outcomes	2000	Hospital inpatient	2002	Summary Diagnoses	2002	Health-related outcomes > Hospital inpatient > Summary Diagnoses
41204#M4195	CAT-MUL	193805/61(193866)	0.144764206	-0.066371509	0.307801363	0.125182496	LOGISTIC-BINARY	Diagnoses - secondary ICD10: M41.95 Scoliosis, unspecified (Thoracolumbar region)		100091	Health-related outcomes	2000	Hospital inpatient	2002	Summary Diagnoses	2002	Health-related outcomes > Hospital inpatient > Summary Diagnoses
41270#Y534	CAT-MUL	193840/26(193866)	0.192914036	-0.106936407	0.39774216	0.125215961	LOGISTIC-BINARY	Diagnoses - ICD10: Y53.4 Other laxatives		100091	Health-related outcomes	2000	Hospital inpatient	2002	Summary Diagnoses	2002	Health-related outcomes > Hospital inpatient > Summary Diagnoses
20002#1470	CAT-MUL	193687/136(193823)	-0.199289698	-0.490634141	0.025301259	0.12522631	LOGISTIC-BINARY	Non-cancer illness code, self-reported: anorexia/bulimia/other eating disorder		100000	Assessment Centre	100071	Verbal interview	100074	Medical conditions	100074	Assessment Centre > Verbal interview > Medical conditions
41202#M940	CAT-MUL	193756/110(193866)	0.118928831	-0.049792558	0.256370206	0.125268073	LOGISTIC-BINARY	Diagnoses - main ICD10: M94.0 Chondrocostal junction syndrome [Tietze]		100091	Health-related outcomes	2000	Hospital inpatient	2002	Summary Diagnoses	2002	Health-related outcomes > Hospital inpatient > Summary Diagnoses
41210#Z903	CAT-MUL	193509/357(193866)	0.069769419	-0.024914104	0.153904479	0.125301904	LOGISTIC-BINARY	Operative procedures - secondary OPCS4: Z90.3 Upper leg NEC		100091	Health-related outcomes	2000	Hospital inpatient	2005	Summary Operations	2005	Health-related outcomes > Hospital inpatient > Summary Operations
41272#Z903	CAT-MUL	193509/357(193866)	0.069769419	-0.024914104	0.153904479	0.125301904	LOGISTIC-BINARY	Operative procedures - OPCS4: Z90.3 Upper leg NEC		100091	Health-related outcomes	2000	Hospital inpatient	2005	Summary Operations	2005	Health-related outcomes > Hospital inpatient > Summary Operations
41202#M512	CAT-MUL	192856/1010(193866)	-0.054320734	-0.126664431	0.01240403	0.125302583	LOGISTIC-BINARY	Diagnoses - main ICD10: M51.2 Other specified intervertebral disk displacement		100091	Health-related outcomes	2000	Hospital inpatient	2002	Summary Diagnoses	2002	Health-related outcomes > Hospital inpatient > Summary Diagnoses
41200#X313	CAT-MUL	193784/82(193866)	-0.250015742	-0.630108653	0.021621711	0.125318505	LOGISTIC-BINARY	Operative procedures - main OPCS4: X31.3 Intravenous injection of radiocontrast material NEC		100091	Health-related outcomes	2000	Hospital inpatient	2005	Summary Operations	2005	Health-related outcomes > Hospital inpatient > Summary Operations
41272#C411	CAT-MUL	193844/22(193866)	0.21072856	-0.120240092	0.433128159	0.125334195	LOGISTIC-BINARY	Operative procedures - OPCS4: C41.1 Peritomy		100091	Health-related outcomes	2000	Hospital inpatient	2005	Summary Operations	2005	Health-related outcomes > Hospital inpatient > Summary Operations
41204#M544	CAT-MUL	193794/72(193866)	-0.283474385	-0.722646418	0.019505574	0.12533738	LOGISTIC-BINARY	Diagnoses - secondary ICD10: M54.4 Lumbago with sciatica		100091	Health-related outcomes	2000	Hospital inpatient	2002	Summary Diagnoses	2002	Health-related outcomes > Hospital inpatient > Summary Diagnoses
41202#D069	CAT-MUL	193607/259(193866)	0.090882448	-0.033732546	0.199611796	0.125460235	LOGISTIC-BINARY	Diagnoses - main ICD10: D06.9 Cervix, unspecified		100091	Health-related outcomes	2000	Hospital inpatient	2002	Summary Diagnoses	2002	Health-related outcomes > Hospital inpatient > Summary Diagnoses
41202#R91	CAT-MUL	192855/1011(193866)	0.041560194	-0.013521147	0.092911544	0.125530882	LOGISTIC-BINARY	Diagnoses - main ICD10: R91 Abnormal findings on diagnostic imaging of lung		100091	Health-related outcomes	2000	Hospital inpatient	2002	Summary Diagnoses	2002	Health-related outcomes > Hospital inpatient > Summary Diagnoses
41204#I842	CAT-MUL	192715/1151(193866)	-0.047759612	-0.111162229	0.011161627	0.125544344	LOGISTIC-BINARY	Diagnoses - secondary ICD10: I84.2 Internal haemorrhoids without complication		100091	Health-related outcomes	2000	Hospital inpatient	2002	Summary Diagnoses	2002	Health-related outcomes > Hospital inpatient > Summary Diagnoses
41202#L570	CAT-MUL	192525/1341(193866)	0.036203018	-0.011538329	0.081164564	0.12555908	LOGISTIC-BINARY	Diagnoses - main ICD10: L57.0 Actinic keratosis		100091	Health-related outcomes	2000	Hospital inpatient	2002	Summary Diagnoses	2002	Health-related outcomes > Hospital inpatient > Summary Diagnoses
41272#T972	CAT-MUL	193799/67(193866)	-0.310373965	-0.798019023	0.017466881	0.125587683	LOGISTIC-BINARY	Operative procedures - OPCS4: T97.2 Repair of recurrent umbilical hernia using insert of prosthetic material		100091	Health-related outcomes	2000	Hospital inpatient	2005	Summary Operations	2005	Health-related outcomes > Hospital inpatient > Summary Operations
41200#A624	CAT-MUL	193757/109(193866)	-0.221871847	-0.552452884	0.024012173	0.125609704	LOGISTIC-BINARY	Operative procedures - main OPCS4: A62.4 Primary microsurgical repair of peripheral nerve NEC		100091	Health-related outcomes	2000	Hospital inpatient	2005	Summary Operations	2005	Health-related outcomes > Hospital inpatient > Summary Operations
41272#W281	CAT-MUL	192144/1722(193866)	-0.039414277	-0.091381572	0.009558493	0.125619215	LOGISTIC-BINARY	Operative procedures - OPCS4: W28.1 Application of internal fixation to bone NEC		100091	Health-related outcomes	2000	Hospital inpatient	2005	Summary Operations	2005	Health-related outcomes > Hospital inpatient > Summary Operations
41210#M794	CAT-MUL	193792/74(193866)	0.123269808	-0.054821086	0.263486454	0.125623911	LOGISTIC-BINARY	Operative procedures - secondary OPCS4: M79.4 Internal urethrotomy NEC		100091	Health-related outcomes	2000	Hospital inpatient	2005	Summary Operations	2005	Health-related outcomes > Hospital inpatient > Summary Operations
41270#Z033	CAT-MUL	193708/158(193866)	-0.166595595	-0.406428398	0.023944652	0.125638237	LOGISTIC-BINARY	Diagnoses - ICD10: Z03.3 Observation for suspected nervous system disorder		100091	Health-related outcomes	2000	Hospital inpatient	2002	Summary Diagnoses	2002	Health-related outcomes > Hospital inpatient > Summary Diagnoses
6142#Unemployed	CAT-MUL	190260/3606(193866)	0.026212189	-0.007991864	0.059123024	0.12566575	LOGISTIC-BINARY	Current employment status		100000	Assessment Centre	100025	Touchscreen	100062	Sociodemographics	100064	Assessment Centre > Touchscreen > Sociodemographics > Employment
41204#I310	CAT-MUL	193836/30(193866)	-3.429372437	-9.221978607	-0.684928141	0.125716329	LOGISTIC-BINARY	Diagnoses - secondary ICD10: I31.0 Chronic adhesive pericarditis		100091	Health-related outcomes	2000	Hospital inpatient	2002	Summary Diagnoses	2002	Health-related outcomes > Hospital inpatient > Summary Diagnoses
41270#I310	CAT-MUL	193836/30(193866)	-3.429372437	-9.221978607	-0.684928141	0.125716329	LOGISTIC-BINARY	Diagnoses - ICD10: I31.0 Chronic adhesive pericarditis		100091	Health-related outcomes	2000	Hospital inpatient	2002	Summary Diagnoses	2002	Health-related outcomes > Hospital inpatient > Summary Diagnoses
24502	CONTINUOUS	171462	-0.003529394	-0.00804741	0.000988622	0.125746512	LINEAR	Water percentage, buffer 1000m		100088	Additional exposures	113	Local environment	151	Greenspace and coastal proximity	151	Additional exposures > Local environment > Greenspace and coastal proximity
41200#T526	CAT-MUL	193767/99(193866)	-0.204766362	-0.508901037	0.022907939	0.125797785	LOGISTIC-BINARY	Operative procedures - main OPCS4: T52.6 Revision of digital fasciectomy		100091	Health-related outcomes	2000	Hospital inpatient	2005	Summary Operations	2005	Health-related outcomes > Hospital inpatient > Summary Operations
22601#34133167	CAT-MUL	48249/16(48265)	0.262324462	-0.160428339	0.539781489	0.125817654	LOGISTIC-BINARY	Job coding: entertainer, comedian, acrobat, clown, juggler, performing animal trainer, puppeteer		100089	Online follow-up	123	Work environment	130	Employment history	130	Online follow-up > Work environment > Employment history
41270#M8988	CAT-MUL	193832/34(193866)	0.169752797	-0.089924796	0.352091395	0.125901167	LOGISTIC-BINARY	Diagnoses - ICD10: M89.88 Other specified disorders of bone (Other)		100091	Health-related outcomes	2000	Hospital inpatient	2002	Summary Diagnoses	2002	Health-related outcomes > Hospital inpatient > Summary Diagnoses
41204#H540	CAT-MUL	193645/221(193866)	0.083413049	-0.0316736	0.182710336	0.12592238	LOGISTIC-BINARY	Diagnoses - secondary ICD10: H54.0 Blindness, both eyes		100091	Health-related outcomes	2000	Hospital inpatient	2002	Summary Diagnoses	2002	Health-related outcomes > Hospital inpatient > Summary Diagnoses
41204#K220	CAT-MUL	193800/66(193866)	-0.292767094	-0.750253034	0.018647864	0.125968338	LOGISTIC-BINARY	Diagnoses - secondary ICD10: K22.0 Achalasia of cardia		100091	Health-related outcomes	2000	Hospital inpatient	2002	Summary Diagnoses	2002	Health-related outcomes > Hospital inpatient > Summary Diagnoses
25228	CONTINUOUS	18329	0.011779856	-0.003310539	0.026870251	0.126012425	LINEAR	Mean L1 in posterior thalamic radiation on FA skeleton (right)		100000	Assessment Centre	100003	Imaging	100	Brain MRI	134	Assessment Centre > Imaging > Brain MRI > Diffusion brain MRI > dMRI skeleton
22617#4211	CAT-MUL	47730/535(48265)	-0.076142518	-0.179333967	0.016223558	0.126034205	LOGISTIC-BINARY	Job code - historical: Medical secretaries		100089	Online follow-up	123	Work environment	130	Employment history	130	Online follow-up > Work environment > Employment history
41270#Y792	CAT-MUL	193792/74(193866)	0.129587678	-0.057703769	0.277299645	0.126061688	LOGISTIC-BINARY	Diagnoses - ICD10: Y79.2 Prosthetic and other implants, materials and accessory devices		100091	Health-related outcomes	2000	Hospital inpatient	2002	Summary Diagnoses	2002	Health-related outcomes > Hospital inpatient > Summary Diagnoses
41202#S6240	CAT-MUL	193829/37(193866)	-1.432232963	-4.080570368	-0.253012623	0.126152791	LOGISTIC-BINARY	Diagnoses - main ICD10: S62.40 Multiple fractures of metacarpal bones (closed)		100091	Health-related outcomes	2000	Hospital inpatient	2002	Summary Diagnoses	2002	Health-related outcomes > Hospital inpatient > Summary Diagnoses
41210#Z586	CAT-MUL	193483/383(193866)	0.067402721	-0.02401484	0.149112688	0.126160594	LOGISTIC-BINARY	Operative procedures - secondary OPCS4: Z58.6 Extensor digitorum muscle of foot		100091	Health-related outcomes	2000	Hospital inpatient	2005	Summary Operations	2005	Health-related outcomes > Hospital inpatient > Summary Operations
41272#Z586	CAT-MUL	193483/383(193866)	0.067402721	-0.02401484	0.149112688	0.126160594	LOGISTIC-BINARY	Operative procedures - OPCS4: Z58.6 Extensor digitorum muscle of foot		100091	Health-related outcomes	2000	Hospital inpatient	2005	Summary Operations	2005	Health-related outcomes > Hospital inpatient > Summary Operations
41204#E113	CAT-MUL	192751/1115(193866)	0.039381875	-0.012794113	0.088227928	0.126184976	LOGISTIC-BINARY	Diagnoses - secondary ICD10: E11.3 With ophthalmic complications		100091	Health-related outcomes	2000	Hospital inpatient	2002	Summary Diagnoses	2002	Health-related outcomes > Hospital inpatient > Summary Diagnoses
41270#G620	CAT-MUL	193773/93(193866)	-0.225399789	-0.563915317	0.023427244	0.126229174	LOGISTIC-BINARY	Diagnoses - ICD10: G62.0 Drug-induced polyneuropathy		100091	Health-related outcomes	2000	Hospital inpatient	2002	Summary Diagnoses	2002	Health-related outcomes > Hospital inpatient > Summary Diagnoses
41249#2003	CAT-MUL	188670/4807(193477)	0.021207982	-0.006400891	0.047980793	0.126242304	LOGISTIC-BINARY	Methods of admission to hospital (recoded): Emergency admission: Bed bureau		100091	Health-related outcomes	2000	Hospital inpatient	2001	Summary Administration	2001	Health-related outcomes > Hospital inpatient > Summary Administration
41201#W198	CAT-MUL	193676/190(193866)	0.088571135	-0.034312217	0.193672132	0.126313133	LOGISTIC-BINARY	External causes - ICD10: W19.8 Other specified place		100091	Health-related outcomes	2000	Hospital inpatient	2002	Summary Diagnoses	2002	Health-related outcomes > Hospital inpatient > Summary Diagnoses
41270#C774	CAT-MUL	193697/169(193866)	0.092949145	-0.036686793	0.202708363	0.126360624	LOGISTIC-BINARY	Diagnoses - ICD10: C77.4 Inguinal and lower limb lymph nodes		100091	Health-related outcomes	2000	Hospital inpatient	2002	Summary Diagnoses	2002	Health-related outcomes > Hospital inpatient > Summary Diagnoses
41270#B99	CAT-MUL	193724/142(193866)	0.099204301	-0.04010382	0.215588353	0.12640318	LOGISTIC-BINARY	Diagnoses - ICD10: B99 Other and unspecified infectious diseases		100091	Health-related outcomes	2000	Hospital inpatient	2002	Summary Diagnoses	2002	Health-related outcomes > Hospital inpatient > Summary Diagnoses
41202#N814	CAT-MUL	193312/554(193866)	-0.071177134	-0.167505115	0.015421729	0.126425027	LOGISTIC-BINARY	Diagnoses - main ICD10: N81.4 Uterovaginal prolapse, unspecified		100091	Health-related outcomes	2000	Hospital inpatient	2002	Summary Diagnoses	2002	Health-related outcomes > Hospital inpatient > Summary Diagnoses
41200#K561	CAT-MUL	193835/31(193866)	0.173724734	-0.093714361	0.360713055	0.126438383	LOGISTIC-BINARY	Operative procedures - main OPCS4: K56.1 Transluminal insertion of pulsation balloon into aorta		100091	Health-related outcomes	2000	Hospital inpatient	2005	Summary Operations	2005	Health-related outcomes > Hospital inpatient > Summary Operations
25667	CONTINUOUS	18326	-0.011704239	-0.026715046	0.003306568	0.126448937	LINEAR	Weighted-mean ICVF in tract medial lemniscus (left)		100000	Assessment Centre	100003	Imaging	100	Brain MRI	135	Assessment Centre > Imaging > Brain MRI > Diffusion brain MRI > dMRI weighted means
41272#S454	CAT-MUL	193742/124(193866)	-0.191827987	-0.473764	0.024304568	0.126472569	LOGISTIC-BINARY	Operative procedures - OPCS4: S45.4 Removal of organic material from skin NEC		100091	Health-related outcomes	2000	Hospital inpatient	2005	Summary Operations	2005	Health-related outcomes > Hospital inpatient > Summary Operations
41270#S390	CAT-MUL	193842/24(193866)	0.195726464	-0.111150266	0.403053816	0.126510239	LOGISTIC-BINARY	Diagnoses - ICD10: S39.0 Injury of muscle and tendon of abdomen, lower back and pelvis		100091	Health-related outcomes	2000	Hospital inpatient	2002	Summary Diagnoses	2002	Health-related outcomes > Hospital inpatient > Summary Diagnoses
22670	CONTINUOUS	21008	0.01047417	-0.002961582	0.023909923	0.126521123	LINEAR	Minimum carotid IMT (intima-medial thickness) at 120 degrees		100000	Assessment Centre	100006	Physical measures	101	Carotid ultrasound	101	Assessment Centre > Physical measures > Carotid ultrasound
2654-Polyunsaturated/sunflower oil based spread (eg: Flora)	CAT-SIN	33631/101356	-999	-999	-999	0.126521925	MULTINOMIAL-LOGISTIC	Non-butter spread type details		100000	Assessment Centre	100025	Touchscreen	100050	Lifestyle and environment	100052	Assessment Centre > Touchscreen > Lifestyle and environment > Diet
41204#I7080	CAT-MUL	193808/58(193866)	-0.314753931	-0.814875539	0.015997834	0.126573134	LOGISTIC-BINARY	Diagnoses - secondary ICD10: I70.80 Atherosclerosis of other arteries (without gangrene)		100091	Health-related outcomes	2000	Hospital inpatient	2002	Summary Diagnoses	2002	Health-related outcomes > Hospital inpatient > Summary Diagnoses
41202#C65	CAT-MUL	193816/50(193866)	-0.35673473	-0.937783792	0.010159657	0.126638369	LOGISTIC-BINARY	Diagnoses - main ICD10: C65 Malignant neoplasm of renal pelvis		100091	Health-related outcomes	2000	Hospital inpatient	2002	Summary Diagnoses	2002	Health-related outcomes > Hospital inpatient > Summary Diagnoses
41270#S8231	CAT-MUL	193823/43(193866)	-0.54650712	-1.500240475	-0.019536703	0.126678339	LOGISTIC-BINARY	Diagnoses - ICD10: S82.31 Fracture of lower end of tibia (open)		100091	Health-related outcomes	2000	Hospital inpatient	2002	Summary Diagnoses	2002	Health-related outcomes > Hospital inpatient > Summary Diagnoses
20004#1474	CAT-MUL	192267/1556(193823)	-0.042067628	-0.097815217	0.010233842	0.126692787	LOGISTIC-BINARY	Operation code: skin operation or plastic surgery		100000	Assessment Centre	100071	Verbal interview	100076	Operations	100076	Assessment Centre > Verbal interview > Operations
41210#L877	CAT-MUL	193854/12(193866)	0.257709192	-0.171044949	0.523318148	0.126693919	LOGISTIC-BINARY	Operative procedures - secondary OPCS4: L87.7 Transilluminated powered phlebectomy of varicose vein of leg		100091	Health-related outcomes	2000	Hospital inpatient	2005	Summary Operations	2005	Health-related outcomes > Hospital inpatient > Summary Operations
41270#J980	CAT-MUL	193646/220(193866)	0.084034402	-0.032115143	0.184311439	0.126698699	LOGISTIC-BINARY	Diagnoses - ICD10: J98.0 Diseases of bronchus, not elsewhere classified		100091	Health-related outcomes	2000	Hospital inpatient	2002	Summary Diagnoses	2002	Health-related outcomes > Hospital inpatient > Summary Diagnoses
41270#L52	CAT-MUL	193811/55(193866)	0.158612376	-0.075991627	0.336358194	0.126733136	LOGISTIC-BINARY	Diagnoses - ICD10: L52 Erythema nodosum		100091	Health-related outcomes	2000	Hospital inpatient	2002	Summary Diagnoses	2002	Health-related outcomes > Hospital inpatient > Summary Diagnoses
41272#B321	CAT-MUL	193584/282(193866)	0.079223277	-0.029224561	0.174776985	0.12679179	LOGISTIC-BINARY	Operative procedures - OPCS4: B32.1 Percutaneous biopsy of lesion of breast		100091	Health-related outcomes	2000	Hospital inpatient	2005	Summary Operations	2005	Health-related outcomes > Hospital inpatient > Summary Operations
90162	CONTINUOUS	42230	-0.007666197	-0.017507165	0.002174772	0.126800333	LINEAR	Calibration coefficients - y offset		100088	Additional exposures	1008	Physical activity measurement	1012	Accelerometer calibration	1012	Additional exposures > Physical activity measurement > Accelerometer calibration
41272#M191	CAT-MUL	193634/232(193866)	0.077487883	-0.029411304	0.170232613	0.126936536	LOGISTIC-BINARY	Operative procedures - OPCS4: M19.1 Construction of ileal conduit		100091	Health-related outcomes	2000	Hospital inpatient	2005	Summary Operations	2005	Health-related outcomes > Hospital inpatient > Summary Operations
90114	CONTINUOUS	42230	0.007531133	-0.002140135	0.017202401	0.126944794	LINEAR	Fraction acceleration <= 35 milli-gravities		100088	Additional exposures	1008	Physical activity measurement	1010	Acceleration intensity distribution	1010	Additional exposures > Physical activity measurement > Acceleration intensity distribution
20004#1613	CAT-MUL	193770/53(193823)	0.147075409	-0.069896477	0.312316191	0.126956613	LOGISTIC-BINARY	Operation code: ct colonoscopy		100000	Assessment Centre	100071	Verbal interview	100076	Operations	100076	Assessment Centre > Verbal interview > Operations
41200#V672	CAT-MUL	193842/24(193866)	0.19431315	-0.110272839	0.400951431	0.127071619	LOGISTIC-BINARY	Operative procedures - main OPCS4: V67.2 Primary hemilaminectomy decompression of lumbar spine		100091	Health-related outcomes	2000	Hospital inpatient	2005	Summary Operations	2005	Health-related outcomes > Hospital inpatient > Summary Operations
41204#S517	CAT-MUL	193845/21(193866)	0.208424637	-0.124331504	0.425203752	0.127119529	LOGISTIC-BINARY	Diagnoses - secondary ICD10: S51.7 Multiple open wounds of forearm		100091	Health-related outcomes	2000	Hospital inpatient	2002	Summary Diagnoses	2002	Health-related outcomes > Hospital inpatient > Summary Diagnoses
41204#C902	CAT-MUL	193854/12(193866)	0.231130103	-0.157911376	0.463365201	0.127191454	LOGISTIC-BINARY	Diagnoses - secondary ICD10: C90.2 Plasmacytoma, extramedullary		100091	Health-related outcomes	2000	Hospital inpatient	2002	Summary Diagnoses	2002	Health-related outcomes > Hospital inpatient > Summary Diagnoses
41204#G407	CAT-MUL	193851/15(193866)	0.23353429	-0.152788221	0.469444595	0.127244145	LOGISTIC-BINARY	Diagnoses - secondary ICD10: G40.7 Petit mal, unspecified, without grand mal seizures		100091	Health-related outcomes	2000	Hospital inpatient	2002	Summary Diagnoses	2002	Health-related outcomes > Hospital inpatient > Summary Diagnoses
20003#1140871236	CAT-MUL	193810/13(193823)	0.244628162	-0.163121614	0.49260537	0.127247693	LOGISTIC-BINARY	Treatment/medication code: flurbiprofen		100000	Assessment Centre	100071	Verbal interview	100075	Medications	100075	Assessment Centre > Verbal interview > Medications
27320	CONTINUOUS	19656	-0.010359617	-0.023675068	0.002955834	0.127281482	LINEAR	Volume of precuneus (right hemisphere)		100000	Assessment Centre	100003	Imaging	100	Brain MRI	196	Assessment Centre > Imaging > Brain MRI > T1 structural brain MRI > Freesurfer DKT
41204#N46	CAT-MUL	193856/10(193866)	0.285281558	-0.222635222	0.560434308	0.127288642	LOGISTIC-BINARY	Diagnoses - secondary ICD10: N46 Male infertility		100091	Health-related outcomes	2000	Hospital inpatient	2002	Summary Diagnoses	2002	Health-related outcomes > Hospital inpatient > Summary Diagnoses
20003#1140881622	CAT-MUL	193812/11(193823)	0.257444353	-0.175724685	0.517703801	0.127315653	LOGISTIC-BINARY	Treatment/medication code: co-danthramer		100000	Assessment Centre	100071	Verbal interview	100075	Medications	100075	Assessment Centre > Verbal interview > Medications
41204#O410	CAT-MUL	193825/41(193866)	-2.265210009	-6.315869709	-0.443689449	0.127376818	LOGISTIC-BINARY	Diagnoses - secondary ICD10: O41.0 Oligohydramnios		100091	Health-related outcomes	2000	Hospital inpatient	2002	Summary Diagnoses	2002	Health-related outcomes > Hospital inpatient > Summary Diagnoses
41200#T793	CAT-MUL	193829/37(193866)	-0.713493716	-2.019265462	-0.058370716	0.127503388	LOGISTIC-BINARY	Operative procedures - main OPCS4: T79.3 Revisional repair of rotator cuff NEC		100091	Health-related outcomes	2000	Hospital inpatient	2005	Summary Operations	2005	Health-related outcomes > Hospital inpatient > Summary Operations
41200#S641	CAT-MUL	193692/174(193866)	0.094557588	-0.037721154	0.206534067	0.127506429	LOGISTIC-BINARY	Operative procedures - main OPCS4: S64.1 Excision of nail bed		100091	Health-related outcomes	2000	Hospital inpatient	2005	Summary Operations	2005	Health-related outcomes > Hospital inpatient > Summary Operations
40002#C679	CAT-MUL	193843/23(193866)	0.175393672	-0.099236874	0.363415879	0.127513493	LOGISTIC-BINARY	Contributory (secondary) causes of death: ICD10: C67.9 Bladder, unspecified		100091	Health-related outcomes	100093	Death register	100093	Death register	100093	Health-related outcomes > Death register
41201#V274	CAT-MUL	193839/27(193866)	0.193437733	-0.110751329	0.398428478	0.127588546	LOGISTIC-BINARY	External causes - ICD10: V27.4 Driver injured in traffic accident		100091	Health-related outcomes	2000	Hospital inpatient	2002	Summary Diagnoses	2002	Health-related outcomes > Hospital inpatient > Summary Diagnoses
41210#Y765	CAT-MUL	193682/184(193866)	-0.134104122	-0.325010257	0.022396636	0.127596976	LOGISTIC-BINARY	Operative procedures - secondary OPCS4: Y76.5 Robotic assisted minimal access approach to other body cavity		100091	Health-related outcomes	2000	Hospital inpatient	2005	Summary Operations	2005	Health-related outcomes > Hospital inpatient > Summary Operations
41272#Y765	CAT-MUL	193682/184(193866)	-0.134104122	-0.325010257	0.022396636	0.127596976	LOGISTIC-BINARY	Operative procedures - OPCS4: Y76.5 Robotic assisted minimal access approach to other body cavity		100091	Health-related outcomes	2000	Hospital inpatient	2005	Summary Operations	2005	Health-related outcomes > Hospital inpatient > Summary Operations
41200#A848	CAT-MUL	193825/41(193866)	0.169123964	-0.08558254	0.356969469	0.127606016	LOGISTIC-BINARY	Operative procedures - main OPCS4: A84.8 Other specified neurophysiological operations		100091	Health-related outcomes	2000	Hospital inpatient	2005	Summary Operations	2005	Health-related outcomes > Hospital inpatient > Summary Operations
41272#B181	CAT-MUL	193849/17(193866)	0.216372071	-0.135778503	0.439868453	0.127658718	LOGISTIC-BINARY	Operative procedures - OPCS4: B18.1 Trans-sternal thymectomy		100091	Health-related outcomes	2000	Hospital inpatient	2005	Summary Operations	2005	Health-related outcomes > Hospital inpatient > Summary Operations
41272#U541	CAT-MUL	193811/55(193866)	-0.325254465	-0.846772752	0.015776546	0.127727397	LOGISTIC-BINARY	Operative procedures - OPCS4: U54.1 Delivery of rehabilitation for acute cardiac disorders		100091	Health-related outcomes	2000	Hospital inpatient	2005	Summary Operations	2005	Health-related outcomes > Hospital inpatient > Summary Operations
41202#E040	CAT-MUL	193841/25(193866)	0.202497597	-0.116710727	0.417629977	0.127756514	LOGISTIC-BINARY	Diagnoses - main ICD10: E04.0 Non-toxic diffuse goitre		100091	Health-related outcomes	2000	Hospital inpatient	2002	Summary Diagnoses	2002	Health-related outcomes > Hospital inpatient > Summary Diagnoses
41272#F404	CAT-MUL	193853/13(193866)	0.247783716	-0.162419582	0.502887302	0.127775769	LOGISTIC-BINARY	Operative procedures - OPCS4: F40.4 Suture of mouth NEC		100091	Health-related outcomes	2000	Hospital inpatient	2005	Summary Operations	2005	Health-related outcomes > Hospital inpatient > Summary Operations
22671	CONTINUOUS	21008	0.010194149	-0.002927188	0.023315486	0.127821039	LINEAR	Mean carotid IMT (intima-medial thickness) at 120 degrees		100000	Assessment Centre	100006	Physical measures	101	Carotid ultrasound	101	Assessment Centre > Physical measures > Carotid ultrasound
41202#T813	CAT-MUL	193406/460(193866)	0.061433816	-0.021941124	0.136505825	0.127862099	LOGISTIC-BINARY	Diagnoses - main ICD10: T81.3 Disruption of operation wound, not elsewhere classified		100091	Health-related outcomes	2000	Hospital inpatient	2002	Summary Diagnoses	2002	Health-related outcomes > Hospital inpatient > Summary Diagnoses
41270#H664	CAT-MUL	193849/17(193866)	-8.184596092	-19.7493207	-1.215776034	0.127903457	LOGISTIC-BINARY	Diagnoses - ICD10: H66.4 Suppurative otitis media, unspecified		100091	Health-related outcomes	2000	Hospital inpatient	2002	Summary Diagnoses	2002	Health-related outcomes > Hospital inpatient > Summary Diagnoses
41202#M160	CAT-MUL	193508/358(193866)	0.065024771	-0.02365696	0.144157282	0.127942247	LOGISTIC-BINARY	Diagnoses - main ICD10: M16.0 Primary coxarthrosis, bilateral		100091	Health-related outcomes	2000	Hospital inpatient	2002	Summary Diagnoses	2002	Health-related outcomes > Hospital inpatient > Summary Diagnoses
23000	INTEGER	3713	-0.023719848	-0.054264336	0.00682464	0.127958707	LINEAR	1gG antigen for Herpes Simplex virus-1		100078	Biological samples	100079	Blood assays	100080	Infectious Diseases	1307	Biological samples > Blood assays > Infectious Diseases > Infectious Disease Antigens
41210#Z604	CAT-MUL	193577/289(193866)	-0.107164822	-0.256695062	0.020492824	0.12800199	LOGISTIC-BINARY	Operative procedures - secondary OPCS4: Z60.4 Muscle of back		100091	Health-related outcomes	2000	Hospital inpatient	2005	Summary Operations	2005	Health-related outcomes > Hospital inpatient > Summary Operations
41272#Z604	CAT-MUL	193577/289(193866)	-0.107164822	-0.256695062	0.020492824	0.12800199	LOGISTIC-BINARY	Operative procedures - OPCS4: Z60.4 Muscle of back		100091	Health-related outcomes	2000	Hospital inpatient	2005	Summary Operations	2005	Health-related outcomes > Hospital inpatient > Summary Operations
41204#M1904	CAT-MUL	193829/37(193866)	0.161146791	-0.082419022	0.339393033	0.128061446	LOGISTIC-BINARY	Diagnoses - secondary ICD10: M19.04 Primary arthrosis of other joints (Hand)		100091	Health-related outcomes	2000	Hospital inpatient	2002	Summary Diagnoses	2002	Health-related outcomes > Hospital inpatient > Summary Diagnoses
41204#G552	CAT-MUL	193457/409(193866)	-0.083918612	-0.199203306	0.017585183	0.128097818	LOGISTIC-BINARY	Diagnoses - secondary ICD10: G55.2 Nerve root and plexus compressions in spondylosis		100091	Health-related outcomes	2000	Hospital inpatient	2002	Summary Diagnoses	2002	Health-related outcomes > Hospital inpatient > Summary Diagnoses
20003#1141178054	CAT-MUL	193803/20(193823)	0.208504284	-0.126758833	0.425473219	0.128106428	LOGISTIC-BINARY	Treatment/medication code: zapain capsule		100000	Assessment Centre	100071	Verbal interview	100075	Medications	100075	Assessment Centre > Verbal interview > Medications
20002#1288	CAT-MUL	193542/281(193823)	0.077072903	-0.02902892	0.170086561	0.128107892	LOGISTIC-BINARY	Non-cancer illness code, self-reported: nervous breakdown		100000	Assessment Centre	100071	Verbal interview	100074	Medical conditions	100074	Assessment Centre > Verbal interview > Medical conditions
41272#T705	CAT-MUL	193376/490(193866)	0.060050519	-0.021323704	0.133673377	0.128182658	LOGISTIC-BINARY	Operative procedures - OPCS4: T70.5 Lengthening of tendon		100091	Health-related outcomes	2000	Hospital inpatient	2005	Summary Operations	2005	Health-related outcomes > Hospital inpatient > Summary Operations
41204#Z120	CAT-MUL	193854/12(193866)	0.235558035	-0.156707063	0.478162385	0.128245235	LOGISTIC-BINARY	Diagnoses - secondary ICD10: Z12.0 Special screening examination for neoplasm of stomach		100091	Health-related outcomes	2000	Hospital inpatient	2002	Summary Diagnoses	2002	Health-related outcomes > Hospital inpatient > Summary Diagnoses
41204#Y455	CAT-MUL	193851/15(193866)	0.227455932	-0.148031969	0.460659633	0.128355957	LOGISTIC-BINARY	Diagnoses - secondary ICD10: Y45.5 4-Aminophenol derivatives		100091	Health-related outcomes	2000	Hospital inpatient	2002	Summary Diagnoses	2002	Health-related outcomes > Hospital inpatient > Summary Diagnoses
41272#S443	CAT-MUL	193856/10(193866)	0.25546147	-0.188831615	0.509223644	0.128374598	LOGISTIC-BINARY	Operative procedures - OPCS4: S44.3 Removal of glass from skin of head or neck		100091	Health-related outcomes	2000	Hospital inpatient	2005	Summary Operations	2005	Health-related outcomes > Hospital inpatient > Summary Operations
41202#I889	CAT-MUL	193839/27(193866)	0.208796499	-0.117100775	0.433961778	0.128392991	LOGISTIC-BINARY	Diagnoses - main ICD10: I88.9 Nonspecific lymphadenitis, unspecified		100091	Health-related outcomes	2000	Hospital inpatient	2002	Summary Diagnoses	2002	Health-related outcomes > Hospital inpatient > Summary Diagnoses
41204#H911	CAT-MUL	193731/135(193866)	-0.151782404	-0.371783767	0.023029425	0.128448221	LOGISTIC-BINARY	Diagnoses - secondary ICD10: H91.1 Presbycusis		100091	Health-related outcomes	2000	Hospital inpatient	2002	Summary Diagnoses	2002	Health-related outcomes > Hospital inpatient > Summary Diagnoses
41270#H911	CAT-MUL	193731/135(193866)	-0.151782404	-0.371783767	0.023029425	0.128448221	LOGISTIC-BINARY	Diagnoses - ICD10: H91.1 Presbycusis		100091	Health-related outcomes	2000	Hospital inpatient	2002	Summary Diagnoses	2002	Health-related outcomes > Hospital inpatient > Summary Diagnoses
41272#S473	CAT-MUL	193749/117(193866)	-0.197859435	-0.491568021	0.025333514	0.128517694	LOGISTIC-BINARY	Operative procedures - OPCS4: S47.3 Incision of lesion of skin of head or neck		100091	Health-related outcomes	2000	Hospital inpatient	2005	Summary Operations	2005	Health-related outcomes > Hospital inpatient > Summary Operations
41272#T878	CAT-MUL	193216/650(193866)	0.051587318	-0.017948036	0.115303977	0.128632883	LOGISTIC-BINARY	Operative procedures - OPCS4: T87.8 Other specified excision or biopsy of lymph node		100091	Health-related outcomes	2000	Hospital inpatient	2005	Summary Operations	2005	Health-related outcomes > Hospital inpatient > Summary Operations
41270#N760	CAT-MUL	193767/99(193866)	0.125899101	-0.054856701	0.272474392	0.128633955	LOGISTIC-BINARY	Diagnoses - ICD10: N76.0 Acute vaginitis		100091	Health-related outcomes	2000	Hospital inpatient	2002	Summary Diagnoses	2002	Health-related outcomes > Hospital inpatient > Summary Diagnoses
41201#V199	CAT-MUL	193806/60(193866)	-0.33945833	-0.887163072	0.016426893	0.128676764	LOGISTIC-BINARY	External causes - ICD10: V19.9 Pedal cyclist [any] injured in unspecified traffic accident		100091	Health-related outcomes	2000	Hospital inpatient	2002	Summary Diagnoses	2002	Health-related outcomes > Hospital inpatient > Summary Diagnoses
41272#P245	CAT-MUL	193839/27(193866)	0.192424301	-0.106431505	0.401571481	0.128683828	LOGISTIC-BINARY	Operative procedures - OPCS4: P24.5 Repair of vault of vagina with mesh using abdominal approach		100091	Health-related outcomes	2000	Hospital inpatient	2005	Summary Operations	2005	Health-related outcomes > Hospital inpatient > Summary Operations
41272#C882	CAT-MUL	193856/10(193866)	-12.27900299	-28.4194937	-2.670740888	0.12868762	LOGISTIC-BINARY	Operative procedures - OPCS4: C88.2 Photodynamic therapy to subretinal lesion		100091	Health-related outcomes	2000	Hospital inpatient	2005	Summary Operations	2005	Health-related outcomes > Hospital inpatient > Summary Operations
41229#5QN	CAT-MUL	193780/86(193866)	0.128826191	-0.057638454	0.277629117	0.128727068	LOGISTIC-BINARY	PCT responsible for patient data: BOURNEMOUTH AND POOLE TEACHING PCT		100091	Health-related outcomes	2000	Hospital inpatient	2001	Summary Administration	2001	Health-related outcomes > Hospital inpatient > Summary Administration
41230#5QN	CAT-MUL	193780/86(193866)	0.128826191	-0.057638454	0.277629117	0.128727068	LOGISTIC-BINARY	PCT where patients GP was registered: BOURNEMOUTH AND POOLE TEACHING PCT		100091	Health-related outcomes	2000	Hospital inpatient	2001	Summary Administration	2001	Health-related outcomes > Hospital inpatient > Summary Administration
41204#D735	CAT-MUL	193816/50(193866)	0.149476712	-0.073827818	0.31665955	0.128753776	LOGISTIC-BINARY	Diagnoses - secondary ICD10: D73.5 Infarction of spleen		100091	Health-related outcomes	2000	Hospital inpatient	2002	Summary Diagnoses	2002	Health-related outcomes > Hospital inpatient > Summary Diagnoses
20004#1584	CAT-MUL	193761/62(193823)	-0.318408874	-0.826509232	0.018905612	0.12878066	LOGISTIC-BINARY	Operation code: testicular lump removal		100000	Assessment Centre	100071	Verbal interview	100076	Operations	100076	Assessment Centre > Verbal interview > Operations
41204#C679	CAT-MUL	193371/495(193866)	0.054382098	-0.019301427	0.121284032	0.128822947	LOGISTIC-BINARY	Diagnoses - secondary ICD10: C67.9 Bladder, unspecified		100091	Health-related outcomes	2000	Hospital inpatient	2002	Summary Diagnoses	2002	Health-related outcomes > Hospital inpatient > Summary Diagnoses
41204#Z871	CAT-MUL	180888/12978(193866)	0.01308788	-0.003952879	0.029832817	0.12884853	LOGISTIC-BINARY	Diagnoses - secondary ICD10: Z87.1 Personal history of diseases of the digestive system		100091	Health-related outcomes	2000	Hospital inpatient	2002	Summary Diagnoses	2002	Health-related outcomes > Hospital inpatient > Summary Diagnoses
41272#E101	CAT-MUL	193773/93(193866)	0.118273332	-0.052297356	0.255162699	0.128887009	LOGISTIC-BINARY	Operative procedures - OPCS4: E10.1 Biopsy of lesion of nose NEC		100091	Health-related outcomes	2000	Hospital inpatient	2005	Summary Operations	2005	Health-related outcomes > Hospital inpatient > Summary Operations
41210#T343	CAT-MUL	193840/26(193866)	0.18922543	-0.106615003	0.392165253	0.128916261	LOGISTIC-BINARY	Operative procedures - secondary OPCS4: T34.3 Open drainage of abdominal abscess NEC		100091	Health-related outcomes	2000	Hospital inpatient	2005	Summary Operations	2005	Health-related outcomes > Hospital inpatient > Summary Operations
41272#G601	CAT-MUL	193664/202(193866)	0.084318635	-0.033339995	0.185165768	0.128955871	LOGISTIC-BINARY	Operative procedures - OPCS4: G60.1 Creation of jejunostomy		100091	Health-related outcomes	2000	Hospital inpatient	2005	Summary Operations	2005	Health-related outcomes > Hospital inpatient > Summary Operations
41210#Z159	CAT-MUL	193615/251(193866)	0.084174524	-0.032277753	0.18582611	0.128965358	LOGISTIC-BINARY	Operative procedures - secondary OPCS4: Z15.9 Breast NEC		100091	Health-related outcomes	2000	Hospital inpatient	2005	Summary Operations	2005	Health-related outcomes > Hospital inpatient > Summary Operations
41272#Z159	CAT-MUL	193615/251(193866)	0.084174524	-0.032277753	0.18582611	0.128965358	LOGISTIC-BINARY	Operative procedures - OPCS4: Z15.9 Breast NEC		100091	Health-related outcomes	2000	Hospital inpatient	2005	Summary Operations	2005	Health-related outcomes > Hospital inpatient > Summary Operations
41202#I603	CAT-MUL	193822/44(193866)	-0.505220365	-1.381485758	-0.008859756	0.129030486	LOGISTIC-BINARY	Diagnoses - main ICD10: I60.3 Subarachnoid haemorrhage from posterior communicating artery		100091	Health-related outcomes	2000	Hospital inpatient	2002	Summary Diagnoses	2002	Health-related outcomes > Hospital inpatient > Summary Diagnoses
41270#I864	CAT-MUL	193778/88(193866)	0.119929031	-0.053891237	0.258174497	0.129041608	LOGISTIC-BINARY	Diagnoses - ICD10: I86.4 Gastric varices		100091	Health-related outcomes	2000	Hospital inpatient	2002	Summary Diagnoses	2002	Health-related outcomes > Hospital inpatient > Summary Diagnoses
41204#G471	CAT-MUL	193856/10(193866)	-11.64813542	-27.1495029	-2.505088483	0.129083223	LOGISTIC-BINARY	Diagnoses - secondary ICD10: G47.1 Disorders of excessive somnolence [hypersomnias]		100091	Health-related outcomes	2000	Hospital inpatient	2002	Summary Diagnoses	2002	Health-related outcomes > Hospital inpatient > Summary Diagnoses
41202#I723	CAT-MUL	193830/36(193866)	-0.499655214	-1.378806671	-0.01448538	0.129096018	LOGISTIC-BINARY	Diagnoses - main ICD10: I72.3 Aneurysm of iliac artery		100091	Health-related outcomes	2000	Hospital inpatient	2002	Summary Diagnoses	2002	Health-related outcomes > Hospital inpatient > Summary Diagnoses
40006#C185	CAT-MUL	193811/55(193866)	0.141397105	-0.068719026	0.300701839	0.129103802	LOGISTIC-BINARY	Type of cancer: ICD10: C18.5 Splenic flexure		100091	Health-related outcomes	100092	Cancer register	100092	Cancer register	100092	Health-related outcomes > Cancer register
25711	CONTINUOUS	18326	-0.011346095	-0.025999407	0.003307217	0.129105998	LINEAR	Weighted-mean ISOVF in tract parahippocampal part of cingulum (right)		100000	Assessment Centre	100003	Imaging	100	Brain MRI	135	Assessment Centre > Imaging > Brain MRI > Diffusion brain MRI > dMRI weighted means
41272#A483	CAT-MUL	193777/89(193866)	-0.248106979	-0.628228694	0.024880433	0.129108632	LOGISTIC-BINARY	Operative procedures - OPCS4: A48.3 Insertion of neurostimulator adjacent to spinal cord		100091	Health-related outcomes	2000	Hospital inpatient	2005	Summary Operations	2005	Health-related outcomes > Hospital inpatient > Summary Operations
41270#N958	CAT-MUL	193641/225(193866)	-0.124839026	-0.301613441	0.022740613	0.129118449	LOGISTIC-BINARY	Diagnoses - ICD10: N95.8 Other specified menopausal and perimenopausal disorders		100091	Health-related outcomes	2000	Hospital inpatient	2002	Summary Diagnoses	2002	Health-related outcomes > Hospital inpatient > Summary Diagnoses
41204#I129	CAT-MUL	193759/107(193866)	-0.191215467	-0.47551474	0.024744681	0.129125149	LOGISTIC-BINARY	Diagnoses - secondary ICD10: I12.9 Hypertensive renal disease without renal failure		100091	Health-related outcomes	2000	Hospital inpatient	2002	Summary Diagnoses	2002	Health-related outcomes > Hospital inpatient > Summary Diagnoses
41200#T675	CAT-MUL	193828/38(193866)	-0.698092931	-1.975990572	-0.05190304	0.129152921	LOGISTIC-BINARY	Operative procedures - main OPCS4: T67.5 Primary repair of tendon using graft		100091	Health-related outcomes	2000	Hospital inpatient	2005	Summary Operations	2005	Health-related outcomes > Hospital inpatient > Summary Operations
41200#C651	CAT-MUL	193751/115(193866)	-0.180590104	-0.447248812	0.024742273	0.129178515	LOGISTIC-BINARY	Operative procedures - main OPCS4: C65.1 Needling of bleb		100091	Health-related outcomes	2000	Hospital inpatient	2005	Summary Operations	2005	Health-related outcomes > Hospital inpatient > Summary Operations
41270#X659	CAT-MUL	193658/208(193866)	0.097109524	-0.038727883	0.213226389	0.129229966	LOGISTIC-BINARY	Diagnoses - ICD10: X65.9 Unspecified place		100091	Health-related outcomes	2000	Hospital inpatient	2002	Summary Diagnoses	2002	Health-related outcomes > Hospital inpatient > Summary Diagnoses
41270#C782	CAT-MUL	193305/561(193866)	0.054738633	-0.019380767	0.122267925	0.129250312	LOGISTIC-BINARY	Diagnoses - ICD10: C78.2 Secondary malignant neoplasm of pleura		100091	Health-related outcomes	2000	Hospital inpatient	2002	Summary Diagnoses	2002	Health-related outcomes > Hospital inpatient > Summary Diagnoses
20002#1540	CAT-MUL	193738/85(193823)	0.128403042	-0.057926913	0.276471339	0.129291428	LOGISTIC-BINARY	Non-cancer illness code, self-reported: plantar fascitis		100000	Assessment Centre	100071	Verbal interview	100074	Medical conditions	100074	Assessment Centre > Verbal interview > Medical conditions
41204#R200	CAT-MUL	193847/19(193866)	0.222189103	-0.137743115	0.454511688	0.129312608	LOGISTIC-BINARY	Diagnoses - secondary ICD10: R20.0 Anaesthesia of skin		100091	Health-related outcomes	2000	Hospital inpatient	2002	Summary Diagnoses	2002	Health-related outcomes > Hospital inpatient > Summary Diagnoses
41204#Z808	CAT-MUL	193594/272(193866)	0.078723578	-0.030146333	0.173899923	0.129328773	LOGISTIC-BINARY	Diagnoses - secondary ICD10: Z80.8 Family history of malignant neoplasm of other organs or systems		100091	Health-related outcomes	2000	Hospital inpatient	2002	Summary Diagnoses	2002	Health-related outcomes > Hospital inpatient > Summary Diagnoses
20107#Do not know (group 1)	CAT-MUL	176024/12724(188748)	0.013338472	-0.004062982	0.03042336	0.129444243	LOGISTIC-BINARY	Illnesses of father		100000	Assessment Centre	100025	Touchscreen	100034	Family history	100034	Assessment Centre > Touchscreen > Family history
41210#Y901	CAT-MUL	193777/89(193866)	-0.295291244	-0.755415028	0.026481063	0.12945358	LOGISTIC-BINARY	Operative procedures - secondary OPCS4: Y90.1 Application of transcutaneous electrical nerve stimulator		100091	Health-related outcomes	2000	Hospital inpatient	2005	Summary Operations	2005	Health-related outcomes > Hospital inpatient > Summary Operations
41272#Y901	CAT-MUL	193777/89(193866)	-0.295291244	-0.755415028	0.026481063	0.12945358	LOGISTIC-BINARY	Operative procedures - OPCS4: Y90.1 Application of transcutaneous electrical nerve stimulator		100091	Health-related outcomes	2000	Hospital inpatient	2005	Summary Operations	2005	Health-related outcomes > Hospital inpatient > Summary Operations
41200#V037	CAT-MUL	193855/11(193866)	0.277049502	-0.19690366	0.559122044	0.129480268	LOGISTIC-BINARY	Operative procedures - main OPCS4: V03.7 Decompressive craniectomy		100091	Health-related outcomes	2000	Hospital inpatient	2005	Summary Operations	2005	Health-related outcomes > Hospital inpatient > Summary Operations
41205#49399	CAT-MUL	193856/10(193866)	0.261534598	-0.184488614	0.531371585	0.129495043	LOGISTIC-BINARY	Diagnoses - secondary ICD9: 49399 Asthma, unspecified (without mention of status asthmaticus)		100091	Health-related outcomes	2000	Hospital inpatient	2002	Summary Diagnoses	2002	Health-related outcomes > Hospital inpatient > Summary Diagnoses
41202#O691	CAT-MUL	193819/47(193866)	-0.643992966	-1.798035615	-0.02984625	0.129542404	LOGISTIC-BINARY	Diagnoses - main ICD10: O69.1 Labour and delivery complicated by cord around neck, with compression		100091	Health-related outcomes	2000	Hospital inpatient	2002	Summary Diagnoses	2002	Health-related outcomes > Hospital inpatient > Summary Diagnoses
41202#E115	CAT-MUL	193736/130(193866)	0.099195612	-0.041742896	0.216174104	0.129545209	LOGISTIC-BINARY	Diagnoses - main ICD10: E11.5 With peripheral circulatory complications		100091	Health-related outcomes	2000	Hospital inpatient	2002	Summary Diagnoses	2002	Health-related outcomes > Hospital inpatient > Summary Diagnoses
20002#1627	CAT-MUL	193716/107(193823)	-0.211146698	-0.528006877	0.026439017	0.12972665	LOGISTIC-BINARY	Non-cancer illness code, self-reported: fracture jaw		100000	Assessment Centre	100071	Verbal interview	100074	Medical conditions	100074	Assessment Centre > Verbal interview > Medical conditions
20003#1140860834	CAT-MUL	193336/487(193823)	0.054410121	-0.019518628	0.121475468	0.129729102	LOGISTIC-BINARY	Treatment/medication code: glyceryl trinitrate		100000	Assessment Centre	100071	Verbal interview	100075	Medications	100075	Assessment Centre > Verbal interview > Medications
41204#M2413	CAT-MUL	193849/17(193866)	0.244589455	-0.157731141	0.496089371	0.129762523	LOGISTIC-BINARY	Diagnoses - secondary ICD10: M24.13 Other articular cartilage disorders (Forearm)		100091	Health-related outcomes	2000	Hospital inpatient	2002	Summary Diagnoses	2002	Health-related outcomes > Hospital inpatient > Summary Diagnoses
41202#H650	CAT-MUL	193855/11(193866)	0.269437208	-0.188681399	0.54421905	0.129846677	LOGISTIC-BINARY	Diagnoses - main ICD10: H65.0 Acute serous otitis media		100091	Health-related outcomes	2000	Hospital inpatient	2002	Summary Diagnoses	2002	Health-related outcomes > Hospital inpatient > Summary Diagnoses
41270#H650	CAT-MUL	193855/11(193866)	0.269437208	-0.188681399	0.54421905	0.129846677	LOGISTIC-BINARY	Diagnoses - ICD10: H65.0 Acute serous otitis media		100091	Health-related outcomes	2000	Hospital inpatient	2002	Summary Diagnoses	2002	Health-related outcomes > Hospital inpatient > Summary Diagnoses
41200#U199	CAT-MUL	193753/113(193866)	0.107754461	-0.04551282	0.235426456	0.129861488	LOGISTIC-BINARY	Operative procedures - main OPCS4: U19.9 Unspecified diagnostic electrocardiography		100091	Health-related outcomes	2000	Hospital inpatient	2005	Summary Operations	2005	Health-related outcomes > Hospital inpatient > Summary Operations
41202#S4220	CAT-MUL	193254/612(193866)	0.052409278	-0.018528552	0.117303658	0.129894971	LOGISTIC-BINARY	Diagnoses - main ICD10: S42.20 Fracture of upper end of humerus (closed)		100091	Health-related outcomes	2000	Hospital inpatient	2002	Summary Diagnoses	2002	Health-related outcomes > Hospital inpatient > Summary Diagnoses
41204#M794	CAT-MUL	193845/21(193866)	0.219967202	-0.131100138	0.454873873	0.129985737	LOGISTIC-BINARY	Diagnoses - secondary ICD10: M79.4 Hypertrophy of (infrapatellar) fat pad		100091	Health-related outcomes	2000	Hospital inpatient	2002	Summary Diagnoses	2002	Health-related outcomes > Hospital inpatient > Summary Diagnoses
41204#H001	CAT-MUL	193808/58(193866)	-0.339095916	-0.888928311	0.016868322	0.129996599	LOGISTIC-BINARY	Diagnoses - secondary ICD10: H00.1 Chalazion		100091	Health-related outcomes	2000	Hospital inpatient	2002	Summary Diagnoses	2002	Health-related outcomes > Hospital inpatient > Summary Diagnoses
41272#S082	CAT-MUL	193333/533(193866)	0.055163453	-0.019679461	0.123357895	0.130004368	LOGISTIC-BINARY	Operative procedures - OPCS4: S08.2 Curettage and cauterisation of lesion of skin NEC		100091	Health-related outcomes	2000	Hospital inpatient	2005	Summary Operations	2005	Health-related outcomes > Hospital inpatient > Summary Operations
41204#M4782	CAT-MUL	192216/1650(193866)	-0.037993895	-0.088670997	0.009770524	0.130055782	LOGISTIC-BINARY	Diagnoses - secondary ICD10: M47.82 Other spondylosis (Cervical region)		100091	Health-related outcomes	2000	Hospital inpatient	2002	Summary Diagnoses	2002	Health-related outcomes > Hospital inpatient > Summary Diagnoses
20229	INTEGER	48362	0.00707737	-0.002085996	0.016240737	0.13007664	LINEAR	Values entered		100089	Online follow-up	116	Cognitive function online	122	Symbol digit substitution	122	Online follow-up > Cognitive function online > Symbol digit substitution
41272#U082	CAT-MUL	193674/192(193866)	-0.131407207	-0.319203822	0.023343087	0.130146988	LOGISTIC-BINARY	Operative procedures - OPCS4: U08.2 Ultrasound of abdomen		100091	Health-related outcomes	2000	Hospital inpatient	2005	Summary Operations	2005	Health-related outcomes > Hospital inpatient > Summary Operations
25105	CONTINUOUS	18329	0.011714757	-0.003456406	0.02688592	0.130162184	LINEAR	Mean MD in pontine crossing tract on FA skeleton		100000	Assessment Centre	100003	Imaging	100	Brain MRI	134	Assessment Centre > Imaging > Brain MRI > Diffusion brain MRI > dMRI skeleton
41210#S359	CAT-MUL	193562/304(193866)	-0.097239654	-0.23300587	0.019790828	0.130181613	LOGISTIC-BINARY	Operative procedures - secondary OPCS4: S35.9 Unspecified split autograft of skin		100091	Health-related outcomes	2000	Hospital inpatient	2005	Summary Operations	2005	Health-related outcomes > Hospital inpatient > Summary Operations
20002#1531	CAT-MUL	193641/182(193823)	-0.151160876	-0.369149507	0.025503396	0.130216517	LOGISTIC-BINARY	Non-cancer illness code, self-reported: post-natal depression		100000	Assessment Centre	100071	Verbal interview	100074	Medical conditions	100074	Assessment Centre > Verbal interview > Medical conditions
20001#1059	CAT-MUL	192382/1441(193823)	-0.041361095	-0.096712273	0.010531769	0.130301765	LOGISTIC-BINARY	Cancer code, self-reported: malignant melanoma		100000	Assessment Centre	100071	Verbal interview	100074	Medical conditions	100074	Assessment Centre > Verbal interview > Medical conditions
25098	CONTINUOUS	18329	-0.011285426	-0.025906516	0.003335665	0.13031811	LINEAR	Mean FA in superior fronto-occipital fasciculus on FA skeleton (right)		100000	Assessment Centre	100003	Imaging	100	Brain MRI	134	Assessment Centre > Imaging > Brain MRI > Diffusion brain MRI > dMRI skeleton
41200#W128	CAT-MUL	193836/30(193866)	0.177589006	-0.098514137	0.372107	0.130381905	LOGISTIC-BINARY	Operative procedures - main OPCS4: W12.8 Other specified angulation periarticular division of bone		100091	Health-related outcomes	2000	Hospital inpatient	2005	Summary Operations	2005	Health-related outcomes > Hospital inpatient > Summary Operations
41270#T797	CAT-MUL	193782/84(193866)	0.12341704	-0.056227819	0.266204017	0.130401004	LOGISTIC-BINARY	Diagnoses - ICD10: T79.7 Traumatic subcutaneous emphysema		100091	Health-related outcomes	2000	Hospital inpatient	2002	Summary Diagnoses	2002	Health-related outcomes > Hospital inpatient > Summary Diagnoses
41270#R500	CAT-MUL	193721/145(193866)	0.099104019	-0.041539876	0.216581519	0.130411172	LOGISTIC-BINARY	Diagnoses - ICD10: R50.0 Fever with chills		100091	Health-related outcomes	2000	Hospital inpatient	2002	Summary Diagnoses	2002	Health-related outcomes > Hospital inpatient > Summary Diagnoses
41270#B005	CAT-MUL	193833/33(193866)	-1.765324664	-5.043463497	-0.338011941	0.130435207	LOGISTIC-BINARY	Diagnoses - ICD10: B00.5 Herpesviral ocular disease		100091	Health-related outcomes	2000	Hospital inpatient	2002	Summary Diagnoses	2002	Health-related outcomes > Hospital inpatient > Summary Diagnoses
23057	CAT-SIN	779/2934(3713)	-0.055634897	-0.126356311	0.018385643	0.13044834	LOGISTIC-BINARY	HHV-6B seropositivity for Human Herpesvirus-6		100078	Biological samples	100079	Blood assays	100080	Infectious Diseases	51428	Biological samples > Blood assays > Infectious Diseases
41272#T671	CAT-MUL	193783/83(193866)	0.125286015	-0.057434232	0.269957906	0.130461009	LOGISTIC-BINARY	Operative procedures - OPCS4: T67.1 Primary repair of tendon using tendon transfer procedure		100091	Health-related outcomes	2000	Hospital inpatient	2005	Summary Operations	2005	Health-related outcomes > Hospital inpatient > Summary Operations
41272#U194	CAT-MUL	193830/36(193866)	0.167380962	-0.088103057	0.35443506	0.130489331	LOGISTIC-BINARY	Operative procedures - OPCS4: U19.4 Exercise electrocardiography		100091	Health-related outcomes	2000	Hospital inpatient	2005	Summary Operations	2005	Health-related outcomes > Hospital inpatient > Summary Operations
20514	CAT-SIN	64001	-0.01592989	-0.036578404	0.004718625	0.130513793	ORDERED-LOGISTIC	Recent lack of interest or pleasure in doing things		100089	Online follow-up	136	Mental health	138	Depression	138	Online follow-up > Mental health > Depression
20003#1197	CAT-MUL	193397/426(193823)	0.066817399	-0.024547987	0.14905686	0.130536998	LOGISTIC-BINARY	Treatment/medication code: evening primrose oil product		100000	Assessment Centre	100071	Verbal interview	100075	Medications	100075	Assessment Centre > Verbal interview > Medications
23006	INTEGER	3713	-0.023660481	-0.054334784	0.007013822	0.130541869	LINEAR	EA-D antigen for Epstein-Barr Virus		100078	Biological samples	100079	Blood assays	100080	Infectious Diseases	1307	Biological samples > Blood assays > Infectious Diseases > Infectious Disease Antigens
41271#5409	CAT-MUL	193783/83(193866)	-0.260389732	-0.662942809	0.025647013	0.130569623	LOGISTIC-BINARY	Diagnoses - ICD9: 5409 Acute appendicitis without mention of peritonitis		100091	Health-related outcomes	2000	Hospital inpatient	2002	Summary Diagnoses	2002	Health-related outcomes > Hospital inpatient > Summary Diagnoses
100023	CONTINUOUS	31666	-0.008235895	-0.018913239	0.002441449	0.130578873	LINEAR	Starch		100089	Online follow-up	100090	Diet by 24-hour recall	100098	Estimated nutrients yesterday	100098	Online follow-up > Diet by 24-hour recall > Estimated nutrients yesterday
41270#F300	CAT-MUL	193830/36(193866)	-0.735360539	-2.101478055	-0.060002781	0.130582181	LOGISTIC-BINARY	Diagnoses - ICD10: F30.0 Hypomania		100091	Health-related outcomes	2000	Hospital inpatient	2002	Summary Diagnoses	2002	Health-related outcomes > Hospital inpatient > Summary Diagnoses
41202#M329	CAT-MUL	193813/53(193866)	-0.426460085	-1.144192146	0.008639868	0.13067616	LOGISTIC-BINARY	Diagnoses - main ICD10: M32.9 Systemic lupus erythematosus, unspecified		100091	Health-related outcomes	2000	Hospital inpatient	2002	Summary Diagnoses	2002	Health-related outcomes > Hospital inpatient > Summary Diagnoses
41270#Q625	CAT-MUL	193849/17(193866)	0.22670738	-0.147496873	0.460039957	0.130682525	LOGISTIC-BINARY	Diagnoses - ICD10: Q62.5 Duplication of ureter		100091	Health-related outcomes	2000	Hospital inpatient	2002	Summary Diagnoses	2002	Health-related outcomes > Hospital inpatient > Summary Diagnoses
41210#M191	CAT-MUL	193653/213(193866)	0.079486918	-0.031581474	0.175313935	0.130744722	LOGISTIC-BINARY	Operative procedures - secondary OPCS4: M19.1 Construction of ileal conduit		100091	Health-related outcomes	2000	Hospital inpatient	2005	Summary Operations	2005	Health-related outcomes > Hospital inpatient > Summary Operations
41249#3002	CAT-MUL	193178/288(193466)	-0.130043194	-0.313721208	0.025621576	0.13080356	LOGISTIC-BINARY	Methods of admission to hospital (recoded): Maternity admission: Ante-partum		100091	Health-related outcomes	2000	Hospital inpatient	2001	Summary Administration	2001	Health-related outcomes > Hospital inpatient > Summary Administration
41272#T793	CAT-MUL	193824/42(193866)	-0.523415987	-1.4438141	-0.011122362	0.130828451	LOGISTIC-BINARY	Operative procedures - OPCS4: T79.3 Revisional repair of rotator cuff NEC		100091	Health-related outcomes	2000	Hospital inpatient	2005	Summary Operations	2005	Health-related outcomes > Hospital inpatient > Summary Operations
23122	CONTINUOUS	190417	-0.002142518	-0.00492228	0.000637244	0.130875874	LINEAR	Arm predicted mass (right)		100000	Assessment Centre	100006	Physical measures	100008	Anthropometry	100009	Assessment Centre > Physical measures > Anthropometry > Body composition by impedance
41204#D120	CAT-MUL	193552/314(193866)	0.068417528	-0.026035975	0.151945727	0.130909479	LOGISTIC-BINARY	Diagnoses - secondary ICD10: D12.0 Caecum		100091	Health-related outcomes	2000	Hospital inpatient	2002	Summary Diagnoses	2002	Health-related outcomes > Hospital inpatient > Summary Diagnoses
41202#K822	CAT-MUL	193833/33(193866)	0.165183078	-0.08901397	0.347663695	0.130973263	LOGISTIC-BINARY	Diagnoses - main ICD10: K82.2 Perforation of gallbladder		100091	Health-related outcomes	2000	Hospital inpatient	2002	Summary Diagnoses	2002	Health-related outcomes > Hospital inpatient > Summary Diagnoses
23557	CONTINUOUS	46747	0.006801442	-0.002025373	0.015628258	0.13097979	LINEAR	Triglycerides in Very Large HDL		220	Biological samples		Blood assays		Blood assays	220	Biological samples > Blood assays > NMR metabolomics
41270#H918	CAT-MUL	193813/53(193866)	0.148649338	-0.073758434	0.316858735	0.131035926	LOGISTIC-BINARY	Diagnoses - ICD10: H91.8 Other specified hearing loss		100091	Health-related outcomes	2000	Hospital inpatient	2002	Summary Diagnoses	2002	Health-related outcomes > Hospital inpatient > Summary Diagnoses
41210#K223	CAT-MUL	193794/72(193866)	0.124893409	-0.058234795	0.268882764	0.131064338	LOGISTIC-BINARY	Operative procedures - secondary OPCS4: K22.3 Exclusion of left atrial appendage NEC		100091	Health-related outcomes	2000	Hospital inpatient	2005	Summary Operations	2005	Health-related outcomes > Hospital inpatient > Summary Operations
41202#R54	CAT-MUL	193762/104(193866)	0.10518436	-0.04611433	0.228784987	0.131124987	LOGISTIC-BINARY	Diagnoses - main ICD10: R54 Senility		100091	Health-related outcomes	2000	Hospital inpatient	2002	Summary Diagnoses	2002	Health-related outcomes > Hospital inpatient > Summary Diagnoses
41204#M775	CAT-MUL	193829/37(193866)	-0.761121622	-2.180054567	-0.064217125	0.131129128	LOGISTIC-BINARY	Diagnoses - secondary ICD10: M77.5 Other enthesopathy of foot		100091	Health-related outcomes	2000	Hospital inpatient	2002	Summary Diagnoses	2002	Health-related outcomes > Hospital inpatient > Summary Diagnoses
25547	CONTINUOUS	18327	0.011499272	-0.003434165	0.026432709	0.131228915	LINEAR	Weighted-mean MO in tract cingulate gyrus part of cingulum (right)		100000	Assessment Centre	100003	Imaging	100	Brain MRI	135	Assessment Centre > Imaging > Brain MRI > Diffusion brain MRI > dMRI weighted means
20002#1243	CAT-MUL	193649/174(193823)	-0.15549404	-0.381454021	0.025918966	0.131337089	LOGISTIC-BINARY	Non-cancer illness code, self-reported: psychological/psychiatric problem		100000	Assessment Centre	100071	Verbal interview	100074	Medical conditions	100074	Assessment Centre > Verbal interview > Medical conditions
41210#Z954	CAT-MUL	193144/722(193866)	0.048168	-0.017063331	0.1082647	0.131446917	LOGISTIC-BINARY	Operative procedures - secondary OPCS4: Z95.4 Radial artery		100091	Health-related outcomes	2000	Hospital inpatient	2005	Summary Operations	2005	Health-related outcomes > Hospital inpatient > Summary Operations
41272#Z954	CAT-MUL	193144/722(193866)	0.048168	-0.017063331	0.1082647	0.131446917	LOGISTIC-BINARY	Operative procedures - OPCS4: Z95.4 Radial artery		100091	Health-related outcomes	2000	Hospital inpatient	2005	Summary Operations	2005	Health-related outcomes > Hospital inpatient > Summary Operations
41272#S563	CAT-MUL	193815/51(193866)	-0.379675963	-1.011278298	0.01308985	0.131525847	LOGISTIC-BINARY	Operative procedures - OPCS4: S56.3 Toilet to skin of head or neck NEC		100091	Health-related outcomes	2000	Hospital inpatient	2005	Summary Operations	2005	Health-related outcomes > Hospital inpatient > Summary Operations
41272#W781	CAT-MUL	193434/432(193866)	-0.086445299	-0.206361075	0.019031084	0.131616358	LOGISTIC-BINARY	Operative procedures - OPCS4: W78.1 Release of contracture of shoulder joint		100091	Health-related outcomes	2000	Hospital inpatient	2005	Summary Operations	2005	Health-related outcomes > Hospital inpatient > Summary Operations
25497	CONTINUOUS	18327	-0.011420642	-0.026269085	0.003427802	0.131673957	LINEAR	Weighted-mean FA in tract corticospinal tract (right)		100000	Assessment Centre	100003	Imaging	100	Brain MRI	135	Assessment Centre > Imaging > Brain MRI > Diffusion brain MRI > dMRI weighted means
20544#Anxiety, nerves or generalized anxiety disorder	CAT-MUL	54968/9033(64001)	-0.017821932	-0.041242815	0.005126744	0.13183447	LOGISTIC-BINARY	Mental health problems ever diagnosed by a professional		100089	Online follow-up	136	Mental health	137	Mental distress	137	Online follow-up > Mental health > Mental distress
41229#5LQ	CAT-MUL	193812/54(193866)	0.153719312	-0.076035328	0.329168132	0.131847013	LOGISTIC-BINARY	PCT responsible for patient data: BRIGHTON AND HOVE CITY PCT		100091	Health-related outcomes	2000	Hospital inpatient	2001	Summary Administration	2001	Health-related outcomes > Hospital inpatient > Summary Administration
41202#F419	CAT-MUL	193623/243(193866)	-0.117545741	-0.284588351	0.022797592	0.131859435	LOGISTIC-BINARY	Diagnoses - main ICD10: F41.9 Anxiety disorder, unspecified		100091	Health-related outcomes	2000	Hospital inpatient	2002	Summary Diagnoses	2002	Health-related outcomes > Hospital inpatient > Summary Diagnoses
41204#H160	CAT-MUL	193832/34(193866)	-1.040499716	-3.032683906	-0.138425497	0.131887113	LOGISTIC-BINARY	Diagnoses - secondary ICD10: H16.0 Corneal ulcer		100091	Health-related outcomes	2000	Hospital inpatient	2002	Summary Diagnoses	2002	Health-related outcomes > Hospital inpatient > Summary Diagnoses
41270#H540	CAT-MUL	193644/222(193866)	0.082157691	-0.032976054	0.181506302	0.13190004	LOGISTIC-BINARY	Diagnoses - ICD10: H54.0 Blindness, both eyes		100091	Health-related outcomes	2000	Hospital inpatient	2002	Summary Diagnoses	2002	Health-related outcomes > Hospital inpatient > Summary Diagnoses
41200#E094	CAT-MUL	193789/77(193866)	-0.253219079	-0.647094361	0.025348739	0.131924318	LOGISTIC-BINARY	Operative procedures - main OPCS4: E09.4 Shave of skin of nose		100091	Health-related outcomes	2000	Hospital inpatient	2005	Summary Operations	2005	Health-related outcomes > Hospital inpatient > Summary Operations
41272#S438	CAT-MUL	193850/16(193866)	0.22877669	-0.150988776	0.464337251	0.13194084	LOGISTIC-BINARY	Operative procedures - OPCS4: S43.8 Other specified removal of repair material from skin		100091	Health-related outcomes	2000	Hospital inpatient	2005	Summary Operations	2005	Health-related outcomes > Hospital inpatient > Summary Operations
41230#5DH	CAT-MUL	193764/102(193866)	0.115821062	-0.052124293	0.251468559	0.131947585	LOGISTIC-BINARY	PCT where patients GP was registered: WEST WILTSHIRE PCT		100091	Health-related outcomes	2000	Hospital inpatient	2001	Summary Administration	2001	Health-related outcomes > Hospital inpatient > Summary Administration
41203#7890	CAT-MUL	193598/268(193866)	0.078634401	-0.03035222	0.174930094	0.131960965	LOGISTIC-BINARY	Diagnoses - main ICD9: 7890 Abdominal pain		100091	Health-related outcomes	2000	Hospital inpatient	2002	Summary Diagnoses	2002	Health-related outcomes > Hospital inpatient > Summary Diagnoses
41202#M181	CAT-MUL	193703/163(193866)	0.094309447	-0.039123499	0.207444054	0.131974304	LOGISTIC-BINARY	Diagnoses - main ICD10: M18.1 Other primary arthrosis of first carpometacarpal joint		100091	Health-related outcomes	2000	Hospital inpatient	2002	Summary Diagnoses	2002	Health-related outcomes > Hospital inpatient > Summary Diagnoses
41204#R778	CAT-MUL	193734/132(193866)	0.101402901	-0.043427045	0.221914098	0.131995894	LOGISTIC-BINARY	Diagnoses - secondary ICD10: R77.8 Other specified abnormalities of plasma proteins		100091	Health-related outcomes	2000	Hospital inpatient	2002	Summary Diagnoses	2002	Health-related outcomes > Hospital inpatient > Summary Diagnoses
41200#T594	CAT-MUL	193543/323(193866)	0.073620328	-0.028372374	0.163713979	0.131998819	LOGISTIC-BINARY	Operative procedures - main OPCS4: T59.4 Excision of ganglion of foot		100091	Health-related outcomes	2000	Hospital inpatient	2005	Summary Operations	2005	Health-related outcomes > Hospital inpatient > Summary Operations
41210#Z171	CAT-MUL	193831/35(193866)	-0.922665054	-2.682342754	-0.106333439	0.132041512	LOGISTIC-BINARY	Operative procedures - secondary OPCS4: Z17.1 Medial rectus muscle of eye		100091	Health-related outcomes	2000	Hospital inpatient	2005	Summary Operations	2005	Health-related outcomes > Hospital inpatient > Summary Operations
41272#Z171	CAT-MUL	193831/35(193866)	-0.922665054	-2.682342754	-0.106333439	0.132041512	LOGISTIC-BINARY	Operative procedures - OPCS4: Z17.1 Medial rectus muscle of eye		100091	Health-related outcomes	2000	Hospital inpatient	2005	Summary Operations	2005	Health-related outcomes > Hospital inpatient > Summary Operations
25326	CONTINUOUS	18329	0.011317957	-0.003411295	0.026047209	0.132049557	LINEAR	Mean L3 in sagittal stratum on FA skeleton (right)		100000	Assessment Centre	100003	Imaging	100	Brain MRI	134	Assessment Centre > Imaging > Brain MRI > Diffusion brain MRI > dMRI skeleton
41202#K136	CAT-MUL	193818/48(193866)	-0.381078353	-1.01871108	0.012133087	0.132124753	LOGISTIC-BINARY	Diagnoses - main ICD10: K13.6 Irritative hyperplasia of oral mucosa		100091	Health-related outcomes	2000	Hospital inpatient	2002	Summary Diagnoses	2002	Health-related outcomes > Hospital inpatient > Summary Diagnoses
20003#1141188210	CAT-MUL	193766/57(193823)	0.155286287	-0.077366734	0.332134896	0.13215836	LOGISTIC-BINARY	Treatment/medication code: berocca effervescent tablet		100000	Assessment Centre	100071	Verbal interview	100075	Medications	100075	Assessment Centre > Verbal interview > Medications
41210#D031	CAT-MUL	193813/53(193866)	-0.321579912	-0.845258825	0.018319439	0.132215166	LOGISTIC-BINARY	Operative procedures - secondary OPCS4: D03.1 Reconstruction of external ear using graft		100091	Health-related outcomes	2000	Hospital inpatient	2005	Summary Operations	2005	Health-related outcomes > Hospital inpatient > Summary Operations
41272#W774	CAT-MUL	193854/12(193866)	0.295605981	-0.210419258	0.600863488	0.132222022	LOGISTIC-BINARY	Operative procedures - OPCS4: W77.4 Blocking operations on joint using bone for stabilisation of joint		100091	Health-related outcomes	2000	Hospital inpatient	2005	Summary Operations	2005	Health-related outcomes > Hospital inpatient > Summary Operations
41201#W075	CAT-MUL	193854/12(193866)	0.228205932	-0.156174223	0.46553416	0.132277243	LOGISTIC-BINARY	External causes - ICD10: W07.5 Trade and service area		100091	Health-related outcomes	2000	Hospital inpatient	2002	Summary Diagnoses	2002	Health-related outcomes > Hospital inpatient > Summary Diagnoses
41270#W075	CAT-MUL	193854/12(193866)	0.228205932	-0.156174223	0.46553416	0.132277243	LOGISTIC-BINARY	Diagnoses - ICD10: W07.5 Trade and service area		100091	Health-related outcomes	2000	Hospital inpatient	2002	Summary Diagnoses	2002	Health-related outcomes > Hospital inpatient > Summary Diagnoses
41200#M294	CAT-MUL	193833/33(193866)	-1.185824804	-3.466340823	-0.184509196	0.13229791	LOGISTIC-BINARY	Operative procedures - main OPCS4: M29.4 Endoscopic dilation of ureter		100091	Health-related outcomes	2000	Hospital inpatient	2005	Summary Operations	2005	Health-related outcomes > Hospital inpatient > Summary Operations
41202#K518	CAT-MUL	193748/118(193866)	-0.192674597	-0.480974704	0.027277599	0.132313322	LOGISTIC-BINARY	Diagnoses - main ICD10: K51.8 Other ulcerative colitis		100091	Health-related outcomes	2000	Hospital inpatient	2002	Summary Diagnoses	2002	Health-related outcomes > Hospital inpatient > Summary Diagnoses
41272#W694	CAT-MUL	193738/128(193866)	0.106068774	-0.04613663	0.231688452	0.132346746	LOGISTIC-BINARY	Operative procedures - OPCS4: W69.4 Open biopsy of synovial membrane of joint		100091	Health-related outcomes	2000	Hospital inpatient	2005	Summary Operations	2005	Health-related outcomes > Hospital inpatient > Summary Operations
41251#6003	CAT-MUL	192875/21(192896)	0.223974946	-0.140348793	0.464003288	0.13235504	LOGISTIC-BINARY	Sources of admission to hospital (recoded): Transfer within NHS provider: psychiatry, learning disabilities		100091	Health-related outcomes	2000	Hospital inpatient	2001	Summary Administration	2001	Health-related outcomes > Hospital inpatient > Summary Administration
41270#D401	CAT-MUL	193844/22(193866)	0.216450641	-0.136681298	0.443174998	0.132406287	LOGISTIC-BINARY	Diagnoses - ICD10: D40.1 Testis		100091	Health-related outcomes	2000	Hospital inpatient	2002	Summary Diagnoses	2002	Health-related outcomes > Hospital inpatient > Summary Diagnoses
20003#1140871686	CAT-MUL	193812/11(193823)	-11.02254991	-25.84648102	-1.187229408	0.132412312	LOGISTIC-BINARY	Treatment/medication code: remedeine forte tablet		100000	Assessment Centre	100071	Verbal interview	100075	Medications	100075	Assessment Centre > Verbal interview > Medications
41210#H248	CAT-MUL	193834/32(193866)	-1.060651727	-3.107074878	-0.150246132	0.132416718	LOGISTIC-BINARY	Operative procedures - secondary OPCS4: H24.8 Other specified other therapeutic endoscopic operations on lower bowel using fibreoptic sigmoidoscope		100091	Health-related outcomes	2000	Hospital inpatient	2005	Summary Operations	2005	Health-related outcomes > Hospital inpatient > Summary Operations
41200#H602	CAT-MUL	193853/13(193866)	0.253370207	-0.181192351	0.514427135	0.1326518	LOGISTIC-BINARY	Operative procedures - main OPCS4: H60.2 Laying open of pilonidal sinus		100091	Health-related outcomes	2000	Hospital inpatient	2005	Summary Operations	2005	Health-related outcomes > Hospital inpatient > Summary Operations
41272#U262	CAT-MUL	193724/142(193866)	0.09960418	-0.042426574	0.218598474	0.132660472	LOGISTIC-BINARY	Operative procedures - OPCS4: U26.2 Uroflowmetry NEC		100091	Health-related outcomes	2000	Hospital inpatient	2005	Summary Operations	2005	Health-related outcomes > Hospital inpatient > Summary Operations
22601#23223027	CAT-MUL	48032/233(48265)	-0.125077277	-0.303902309	0.024166497	0.132723587	LOGISTIC-BINARY	Job coding: social science researcher, anthropologist, sociologist, archaeologist, behavioural scientist, epidemiologist, government survey officer		100089	Online follow-up	123	Work environment	130	Employment history	130	Online follow-up > Work environment > Employment history
40001#C220	CAT-MUL	193793/73(193866)	0.124129456	-0.058882117	0.267664065	0.132725494	LOGISTIC-BINARY	Underlying (primary) cause of death: ICD10: C22.0 Liver cell carcinoma		100091	Health-related outcomes	100093	Death register	100093	Death register	100093	Health-related outcomes > Death register
41272#T879	CAT-MUL	193778/88(193866)	0.118321491	-0.054317902	0.256462894	0.13272769	LOGISTIC-BINARY	Operative procedures - OPCS4: T87.9 Unspecified excision or biopsy of lymph node		100091	Health-related outcomes	2000	Hospital inpatient	2005	Summary Operations	2005	Health-related outcomes > Hospital inpatient > Summary Operations
41270#D804	CAT-MUL	193856/10(193866)	0.265509655	-0.191762092	0.537487499	0.13275999	LOGISTIC-BINARY	Diagnoses - ICD10: D80.4 Selective deficiency of immunoglobulin M [IgM]		100091	Health-related outcomes	2000	Hospital inpatient	2002	Summary Diagnoses	2002	Health-related outcomes > Hospital inpatient > Summary Diagnoses
41229#5PQ	CAT-MUL	193731/135(193866)	0.105899221	-0.045738028	0.231989922	0.132796267	LOGISTIC-BINARY	PCT responsible for patient data: NORFOLK PCT		100091	Health-related outcomes	2000	Hospital inpatient	2001	Summary Administration	2001	Health-related outcomes > Hospital inpatient > Summary Administration
41232#NHS patient: formally detained under part X, Mental Health Act 1983	CAT-MUL	193838/28(193866)	0.178465802	-0.105236873	0.371060299	0.13280038	LOGISTIC-BINARY	Administrative and legal statuses		100091	Health-related outcomes	2000	Hospital inpatient	2001	Summary Administration	2001	Health-related outcomes > Hospital inpatient > Summary Administration
41270#W879	CAT-MUL	193856/10(193866)	0.283097319	-0.219134063	0.562285718	0.132802749	LOGISTIC-BINARY	Diagnoses - ICD10: W87.9 Unspecified place		100091	Health-related outcomes	2000	Hospital inpatient	2002	Summary Diagnoses	2002	Health-related outcomes > Hospital inpatient > Summary Diagnoses
41229#5QT	CAT-MUL	193828/38(193866)	-0.634948252	-1.794983156	-0.032680267	0.132947745	LOGISTIC-BINARY	PCT responsible for patient data: ISLE OF WIGHT NHS PCT		100091	Health-related outcomes	2000	Hospital inpatient	2001	Summary Administration	2001	Health-related outcomes > Hospital inpatient > Summary Administration
41230#5QT	CAT-MUL	193828/38(193866)	-0.634948252	-1.794983156	-0.032680267	0.132947745	LOGISTIC-BINARY	PCT where patients GP was registered: ISLE OF WIGHT NHS PCT		100091	Health-related outcomes	2000	Hospital inpatient	2001	Summary Administration	2001	Health-related outcomes > Hospital inpatient > Summary Administration
41272#W395	CAT-MUL	193835/31(193866)	-0.885816836	-2.593818189	-0.100682278	0.13297078	LOGISTIC-BINARY	Operative procedures - OPCS4: W39.5 Revision of one component of total prosthetic replacement of hip joint NEC		100091	Health-related outcomes	2000	Hospital inpatient	2005	Summary Operations	2005	Health-related outcomes > Hospital inpatient > Summary Operations
5182-Yes	CAT-SIN	55460/55512	-999	-999	-999	0.13304149	MULTINOMIAL-LOGISTIC	Both eyes present		100000	Assessment Centre	100006	Physical measures	100013	Eye measures	100099	Assessment Centre > Physical measures > Eye measures > Eye surgery/complications
41204#R190	CAT-MUL	193469/397(193866)	-0.085712024	-0.205189044	0.019132439	0.133054769	LOGISTIC-BINARY	Diagnoses - secondary ICD10: R19.0 Intra-abdominal and pelvic swelling, mass and lump		100091	Health-related outcomes	2000	Hospital inpatient	2002	Summary Diagnoses	2002	Health-related outcomes > Hospital inpatient > Summary Diagnoses
41202#I633	CAT-MUL	193650/216(193866)	-0.118155557	-0.287038659	0.023051544	0.133109457	LOGISTIC-BINARY	Diagnoses - main ICD10: I63.3 Cerebral infarction due to thrombosis of cerebral arteries		100091	Health-related outcomes	2000	Hospital inpatient	2002	Summary Diagnoses	2002	Health-related outcomes > Hospital inpatient > Summary Diagnoses
40006#C440	CAT-MUL	193730/136(193866)	0.097301501	-0.041810719	0.213449476	0.133110537	LOGISTIC-BINARY	Type of cancer: ICD10: C44.0 Skin of lip		100091	Health-related outcomes	100092	Cancer register	100092	Cancer register	100092	Health-related outcomes > Cancer register
41204#M5458	CAT-MUL	193832/34(193866)	0.176525831	-0.096833184	0.372397115	0.13314893	LOGISTIC-BINARY	Diagnoses - secondary ICD10: M54.58 Low back pain (Sacral and sacrococcygeal region)		100091	Health-related outcomes	2000	Hospital inpatient	2002	Summary Diagnoses	2002	Health-related outcomes > Hospital inpatient > Summary Diagnoses
41200#W838	CAT-MUL	193732/134(193866)	-0.183981948	-0.457901269	0.027936366	0.133191753	LOGISTIC-BINARY	Operative procedures - main OPCS4: W83.8 Other specified therapeutic endoscopic operations on other articular cartilage		100091	Health-related outcomes	2000	Hospital inpatient	2005	Summary Operations	2005	Health-related outcomes > Hospital inpatient > Summary Operations
41202#M795	CAT-MUL	193842/24(193866)	0.194994499	-0.117983866	0.404282355	0.133255772	LOGISTIC-BINARY	Diagnoses - main ICD10: M79.5 Residual foreign body in soft tissue		100091	Health-related outcomes	2000	Hospital inpatient	2002	Summary Diagnoses	2002	Health-related outcomes > Hospital inpatient > Summary Diagnoses
41204#I251	CAT-MUL	187072/6794(193866)	0.016766267	-0.005395823	0.038393506	0.133319866	LOGISTIC-BINARY	Diagnoses - secondary ICD10: I25.1 Atherosclerotic heart disease		100091	Health-related outcomes	2000	Hospital inpatient	2002	Summary Diagnoses	2002	Health-related outcomes > Hospital inpatient > Summary Diagnoses
20002#1261	CAT-MUL	193182/641(193823)	0.054818296	-0.020093097	0.123283091	0.133397013	LOGISTIC-BINARY	Non-cancer illness code, self-reported: multiple sclerosis		100000	Assessment Centre	100071	Verbal interview	100074	Medical conditions	100074	Assessment Centre > Verbal interview > Medical conditions
41202#M7797	CAT-MUL	193845/21(193866)	0.212111136	-0.131995601	0.437401299	0.133466063	LOGISTIC-BINARY	Diagnoses - main ICD10: M77.97 Enthesopathy, unspecified (Ankle and foot)		100091	Health-related outcomes	2000	Hospital inpatient	2002	Summary Diagnoses	2002	Health-related outcomes > Hospital inpatient > Summary Diagnoses
41272#E504	CAT-MUL	193855/11(193866)	0.236707719	-0.175973296	0.476902624	0.133484649	LOGISTIC-BINARY	Operative procedures - OPCS4: E50.4 Endoscopic aspiration of lower respiratory tract using rigid bronchoscope		100091	Health-related outcomes	2000	Hospital inpatient	2005	Summary Operations	2005	Health-related outcomes > Hospital inpatient > Summary Operations
41256#216	CAT-MUL	193840/26(193866)	0.176966284	-0.102926221	0.37205112	0.133492503	LOGISTIC-BINARY	Operative procedures - main OPCS3: 216 Polypectomy		100091	Health-related outcomes	2000	Hospital inpatient	2005	Summary Operations	2005	Health-related outcomes > Hospital inpatient > Summary Operations
41204#O757	CAT-MUL	193788/78(193866)	-0.336310263	-0.878549831	0.026539023	0.133504109	LOGISTIC-BINARY	Diagnoses - secondary ICD10: O75.7 Vaginal delivery following previous Caesarean section		100091	Health-related outcomes	2000	Hospital inpatient	2002	Summary Diagnoses	2002	Health-related outcomes > Hospital inpatient > Summary Diagnoses
20004#1461	CAT-MUL	193338/485(193823)	-0.074062483	-0.176658294	0.017275308	0.133510866	LOGISTIC-BINARY	Operation code: large bowel resection +/- colostomy		100000	Assessment Centre	100071	Verbal interview	100076	Operations	100076	Assessment Centre > Verbal interview > Operations
20002#1408	CAT-MUL	193585/238(193823)	0.084380446	-0.034405053	0.186857558	0.133660158	LOGISTIC-BINARY	Non-cancer illness code, self-reported: alcohol dependency		100000	Assessment Centre	100071	Verbal interview	100074	Medical conditions	100074	Assessment Centre > Verbal interview > Medical conditions
41204#I7010	CAT-MUL	193828/38(193866)	0.154470783	-0.083247416	0.326614272	0.133675603	LOGISTIC-BINARY	Diagnoses - secondary ICD10: I70.10 Atherosclerosis of renal artery (without gangrene)		100091	Health-related outcomes	2000	Hospital inpatient	2002	Summary Diagnoses	2002	Health-related outcomes > Hospital inpatient > Summary Diagnoses
41200#J741	CAT-MUL	193598/268(193866)	-0.104126009	-0.251692754	0.021653168	0.133693758	LOGISTIC-BINARY	Operative procedures - main OPCS4: J74.1 Endoscopic ultrasound examination of pancreas and biopsy of lesion of pancreas		100091	Health-related outcomes	2000	Hospital inpatient	2005	Summary Operations	2005	Health-related outcomes > Hospital inpatient > Summary Operations
41270#M795	CAT-MUL	193836/30(193866)	0.1797368	-0.103978105	0.3758297	0.133735587	LOGISTIC-BINARY	Diagnoses - ICD10: M79.5 Residual foreign body in soft tissue		100091	Health-related outcomes	2000	Hospital inpatient	2002	Summary Diagnoses	2002	Health-related outcomes > Hospital inpatient > Summary Diagnoses
25870	CONTINUOUS	19540	-0.010428511	-0.02406164	0.003204617	0.133800123	LINEAR	Volume of grey matter in Heschl's Gyrus (includes H1 and H2) (left)		1101	Assessment Centre		Imaging		Imaging	1101	Assessment Centre > Imaging > Brain MRI > T1 structural brain MRI > Regional grey matter volumes (FAST)
41204#I099	CAT-MUL	193836/30(193866)	0.179629085	-0.100844156	0.37830736	0.133809858	LOGISTIC-BINARY	Diagnoses - secondary ICD10: I09.9 Rheumatic heart disease, unspecified		100091	Health-related outcomes	2000	Hospital inpatient	2002	Summary Diagnoses	2002	Health-related outcomes > Hospital inpatient > Summary Diagnoses
20003#1140867168	CAT-MUL	193795/28(193823)	0.18880924	-0.109511056	0.394913778	0.13387633	LOGISTIC-BINARY	Treatment/medication code: haloperidol		100000	Assessment Centre	100071	Verbal interview	100075	Medications	100075	Assessment Centre > Verbal interview > Medications
41204#H709	CAT-MUL	193843/23(193866)	-5.720738778	-14.71154563	-1.000386345	0.13394381	LOGISTIC-BINARY	Diagnoses - secondary ICD10: H70.9 Mastoiditis, unspecified		100091	Health-related outcomes	2000	Hospital inpatient	2002	Summary Diagnoses	2002	Health-related outcomes > Hospital inpatient > Summary Diagnoses
41200#M672	CAT-MUL	193837/29(193866)	-0.803022153	-2.362121222	-0.082575203	0.13394643	LOGISTIC-BINARY	Operative procedures - main OPCS4: M67.2 Endoscopic destruction of lesion of prostate NEC		100091	Health-related outcomes	2000	Hospital inpatient	2005	Summary Operations	2005	Health-related outcomes > Hospital inpatient > Summary Operations
41270#Z988	CAT-MUL	193321/545(193866)	0.056723874	-0.021169493	0.127423186	0.13395239	LOGISTIC-BINARY	Diagnoses - ICD10: Z98.8 Other specified postsurgical states		100091	Health-related outcomes	2000	Hospital inpatient	2002	Summary Diagnoses	2002	Health-related outcomes > Hospital inpatient > Summary Diagnoses
41200#P092	CAT-MUL	193794/72(193866)	-0.309768783	-0.806452392	0.026147915	0.134099674	LOGISTIC-BINARY	Operative procedures - main OPCS4: P09.2 Drainage of lesion of vulva		100091	Health-related outcomes	2000	Hospital inpatient	2005	Summary Operations	2005	Health-related outcomes > Hospital inpatient > Summary Operations
20003#1141180140	CAT-MUL	193647/176(193823)	-0.138567346	-0.33988779	0.02532393	0.134117898	LOGISTIC-BINARY	Treatment/medication code: etoricoxib		100000	Assessment Centre	100071	Verbal interview	100075	Medications	100075	Assessment Centre > Verbal interview > Medications
41202#C482	CAT-MUL	193792/74(193866)	-0.257861311	-0.662775284	0.026636917	0.134164325	LOGISTIC-BINARY	Diagnoses - main ICD10: C48.2 Peritoneum, unspecified		100091	Health-related outcomes	2000	Hospital inpatient	2002	Summary Diagnoses	2002	Health-related outcomes > Hospital inpatient > Summary Diagnoses
6151#Wrist	CAT-MUL	190161/3703(193864)	-0.025330446	-0.059132278	0.007179152	0.134175501	LOGISTIC-BINARY	Fractured bone site(s)		100000	Assessment Centre	100025	Touchscreen	100036	Health and medical history	100044	Assessment Centre > Touchscreen > Health and medical history > Medical conditions
20003#1140862944	CAT-MUL	193734/89(193823)	0.115041301	-0.053286484	0.250095765	0.134189643	LOGISTIC-BINARY	Treatment/medication code: carbocisteine		100000	Assessment Centre	100071	Verbal interview	100075	Medications	100075	Assessment Centre > Verbal interview > Medications
41204#C719	CAT-MUL	193764/102(193866)	-0.205581329	-0.517959139	0.027953788	0.134189782	LOGISTIC-BINARY	Diagnoses - secondary ICD10: C71.9 Brain, unspecified		100091	Health-related outcomes	2000	Hospital inpatient	2002	Summary Diagnoses	2002	Health-related outcomes > Hospital inpatient > Summary Diagnoses
25056	CONTINUOUS	18329	-0.011336548	-0.026173428	0.003500331	0.134237195	LINEAR	Mean FA in middle cerebellar peduncle on FA skeleton		100000	Assessment Centre	100003	Imaging	100	Brain MRI	134	Assessment Centre > Imaging > Brain MRI > Diffusion brain MRI > dMRI skeleton
41210#G788	CAT-MUL	193800/66(193866)	0.134014727	-0.065983709	0.288285114	0.134298056	LOGISTIC-BINARY	Operative procedures - secondary OPCS4: G78.8 Other specified other open operations on ileum		100091	Health-related outcomes	2000	Hospital inpatient	2005	Summary Operations	2005	Health-related outcomes > Hospital inpatient > Summary Operations
27175	CONTINUOUS	19656	-0.01086193	-0.025080957	0.003357097	0.134328438	LINEAR	Mean thickness of caudalmiddlefrontal (left hemisphere)		100000	Assessment Centre	100003	Imaging	100	Brain MRI	196	Assessment Centre > Imaging > Brain MRI > T1 structural brain MRI > Freesurfer DKT
41204#I859	CAT-MUL	193652/214(193866)	-0.122491962	-0.298682781	0.023917262	0.13440293	LOGISTIC-BINARY	Diagnoses - secondary ICD10: I85.9 Oesophageal varices without bleeding		100091	Health-related outcomes	2000	Hospital inpatient	2002	Summary Diagnoses	2002	Health-related outcomes > Hospital inpatient > Summary Diagnoses
20549#Medication prescribed to you (for at least two weeks)	CAT-MUL	55920/8081(64001)	-0.018594755	-0.043224025	0.005491238	0.134486564	LOGISTIC-BINARY	Substances taken for anxiety		100089	Online follow-up	136	Mental health	140	Anxiety	140	Online follow-up > Mental health > Anxiety
40002#I619	CAT-MUL	193815/51(193866)	0.143163956	-0.073327798	0.306130558	0.13450011	LOGISTIC-BINARY	Contributory (secondary) causes of death: ICD10: I61.9 Intracerebral haemorrhage, unspecified		100091	Health-related outcomes	100093	Death register	100093	Death register	100093	Health-related outcomes > Death register
41272#X529	CAT-MUL	193828/38(193866)	0.163110462	-0.086406396	0.349147717	0.13453342	LOGISTIC-BINARY	Operative procedures - OPCS4: X52.9 Unspecified oxygen therapy		100091	Health-related outcomes	2000	Hospital inpatient	2005	Summary Operations	2005	Health-related outcomes > Hospital inpatient > Summary Operations
41272#W904	CAT-MUL	193549/317(193866)	0.07220345	-0.02847639	0.161176427	0.134578735	LOGISTIC-BINARY	Operative procedures - OPCS4: W90.4 Injection into joint NEC		100091	Health-related outcomes	2000	Hospital inpatient	2005	Summary Operations	2005	Health-related outcomes > Hospital inpatient > Summary Operations
41202#C787	CAT-MUL	193185/681(193866)	0.049731516	-0.018294951	0.112172375	0.134640512	LOGISTIC-BINARY	Diagnoses - main ICD10: C78.7 Secondary malignant neoplasm of liver		100091	Health-related outcomes	2000	Hospital inpatient	2002	Summary Diagnoses	2002	Health-related outcomes > Hospital inpatient > Summary Diagnoses
20003#1141180212	CAT-MUL	193498/325(193823)	-0.100070822	-0.241512511	0.021724873	0.134664878	LOGISTIC-BINARY	Treatment/medication code: escitalopram		100000	Assessment Centre	100071	Verbal interview	100075	Medications	100075	Assessment Centre > Verbal interview > Medications
20003#1141176570	CAT-MUL	193575/248(193823)	0.077017219	-0.030982522	0.171479012	0.134691571	LOGISTIC-BINARY	Treatment/medication code: fosamax 5mg tablet		100000	Assessment Centre	100071	Verbal interview	100075	Medications	100075	Assessment Centre > Verbal interview > Medications
41270#H334	CAT-MUL	193808/58(193866)	0.144852284	-0.073114906	0.310852069	0.134732438	LOGISTIC-BINARY	Diagnoses - ICD10: H33.4 Traction detachment of retina		100091	Health-related outcomes	2000	Hospital inpatient	2002	Summary Diagnoses	2002	Health-related outcomes > Hospital inpatient > Summary Diagnoses
41210#O111	CAT-MUL	193386/480(193866)	-0.075115808	-0.179548792	0.01777881	0.134735074	LOGISTIC-BINARY	Operative procedures - secondary OPCS4: O11.1 Gastro-oesophageal junction		100091	Health-related outcomes	2000	Hospital inpatient	2005	Summary Operations	2005	Health-related outcomes > Hospital inpatient > Summary Operations
41272#O111	CAT-MUL	193386/480(193866)	-0.075115808	-0.179548792	0.01777881	0.134735074	LOGISTIC-BINARY	Operative procedures - OPCS4: O11.1 Gastro-oesophageal junction		100091	Health-related outcomes	2000	Hospital inpatient	2005	Summary Operations	2005	Health-related outcomes > Hospital inpatient > Summary Operations
41272#E341	CAT-MUL	193738/128(193866)	-0.168863949	-0.420116842	0.027065352	0.134757589	LOGISTIC-BINARY	Operative procedures - OPCS4: E34.1 Microtherapeutic endoscopic extirpation of lesion of larynx using laser		100091	Health-related outcomes	2000	Hospital inpatient	2005	Summary Operations	2005	Health-related outcomes > Hospital inpatient > Summary Operations
41210#Z261	CAT-MUL	193831/35(193866)	0.17009129	-0.094354902	0.359266112	0.134816038	LOGISTIC-BINARY	Operative procedures - secondary OPCS4: Z26.1 Parotid gland		100091	Health-related outcomes	2000	Hospital inpatient	2005	Summary Operations	2005	Health-related outcomes > Hospital inpatient > Summary Operations
41272#Z261	CAT-MUL	193831/35(193866)	0.17009129	-0.094354902	0.359266112	0.134816038	LOGISTIC-BINARY	Operative procedures - OPCS4: Z26.1 Parotid gland		100091	Health-related outcomes	2000	Hospital inpatient	2005	Summary Operations	2005	Health-related outcomes > Hospital inpatient > Summary Operations
41204#W299	CAT-MUL	193852/14(193866)	0.237576956	-0.177316646	0.480982872	0.134822259	LOGISTIC-BINARY	Diagnoses - secondary ICD10: W29.9 Unspecified place		100091	Health-related outcomes	2000	Hospital inpatient	2002	Summary Diagnoses	2002	Health-related outcomes > Hospital inpatient > Summary Diagnoses
41205#6264	CAT-MUL	193823/43(193866)	-0.408059689	-1.106749292	0.012963576	0.134894215	LOGISTIC-BINARY	Diagnoses - secondary ICD9: 6264 Irregular menstrual cycle		100091	Health-related outcomes	2000	Hospital inpatient	2002	Summary Diagnoses	2002	Health-related outcomes > Hospital inpatient > Summary Diagnoses
41272#K402	CAT-MUL	192983/883(193866)	-0.049196377	-0.116362486	0.01276992	0.134897218	LOGISTIC-BINARY	Operative procedures - OPCS4: K40.2 Saphenous vein graft replacement of two coronary arteries		100091	Health-related outcomes	2000	Hospital inpatient	2005	Summary Operations	2005	Health-related outcomes > Hospital inpatient > Summary Operations
41202#Z739	CAT-MUL	193839/27(193866)	-4.017222124	-10.90429193	-0.772359964	0.134973757	LOGISTIC-BINARY	Diagnoses - main ICD10: Z73.9 Problem related to life-management difficulty, unspecified		100091	Health-related outcomes	2000	Hospital inpatient	2002	Summary Diagnoses	2002	Health-related outcomes > Hospital inpatient > Summary Diagnoses
41230#5J9	CAT-MUL	193087/779(193866)	-0.06277561	-0.148747085	0.016145923	0.134978565	LOGISTIC-BINARY	PCT where patients GP was registered: DARLINGTON PCT		100091	Health-related outcomes	2000	Hospital inpatient	2001	Summary Administration	2001	Health-related outcomes > Hospital inpatient > Summary Administration
41270#E106	CAT-MUL	193846/20(193866)	0.204369639	-0.130858979	0.420308669	0.134980161	LOGISTIC-BINARY	Diagnoses - ICD10: E10.6 With other specified complications		100091	Health-related outcomes	2000	Hospital inpatient	2002	Summary Diagnoses	2002	Health-related outcomes > Hospital inpatient > Summary Diagnoses
41202#D128	CAT-MUL	192072/1794(193866)	-0.036329837	-0.085368069	0.009963716	0.134986839	LOGISTIC-BINARY	Diagnoses - main ICD10: D12.8 Rectum		100091	Health-related outcomes	2000	Hospital inpatient	2002	Summary Diagnoses	2002	Health-related outcomes > Hospital inpatient > Summary Diagnoses
41210#Y982	CAT-MUL	183432/10434(193866)	0.01422033	-0.004617967	0.032681619	0.135010736	LOGISTIC-BINARY	Operative procedures - secondary OPCS4: Y98.2 Radiology of two body areas		100091	Health-related outcomes	2000	Hospital inpatient	2005	Summary Operations	2005	Health-related outcomes > Hospital inpatient > Summary Operations
41272#Y982	CAT-MUL	183432/10434(193866)	0.01422033	-0.004617967	0.032681619	0.135010736	LOGISTIC-BINARY	Operative procedures - OPCS4: Y98.2 Radiology of two body areas		100091	Health-related outcomes	2000	Hospital inpatient	2005	Summary Operations	2005	Health-related outcomes > Hospital inpatient > Summary Operations
41204#M0696	CAT-MUL	193813/53(193866)	0.144932984	-0.074552444	0.310102779	0.135012008	LOGISTIC-BINARY	Diagnoses - secondary ICD10: M06.96 Rheumatoid arthritis, unspecified (Lower leg)		100091	Health-related outcomes	2000	Hospital inpatient	2002	Summary Diagnoses	2002	Health-related outcomes > Hospital inpatient > Summary Diagnoses
41204#N823	CAT-MUL	193828/38(193866)	-0.571503665	-1.608953499	-0.017026191	0.135027206	LOGISTIC-BINARY	Diagnoses - secondary ICD10: N82.3 Fistula of vagina to large intestine		100091	Health-related outcomes	2000	Hospital inpatient	2002	Summary Diagnoses	2002	Health-related outcomes > Hospital inpatient > Summary Diagnoses
41210#W089	CAT-MUL	193833/33(193866)	-1.025066512	-3.013328714	-0.130257902	0.135048032	LOGISTIC-BINARY	Operative procedures - secondary OPCS4: W08.9 Unspecified other excision of bone		100091	Health-related outcomes	2000	Hospital inpatient	2005	Summary Operations	2005	Health-related outcomes > Hospital inpatient > Summary Operations
40006#D375	CAT-MUL	193830/36(193866)	-0.55283417	-1.554261288	-0.015273458	0.135108168	LOGISTIC-BINARY	Type of cancer: ICD10: D37.5 Rectum		100091	Health-related outcomes	100092	Cancer register	100092	Cancer register	100092	Health-related outcomes > Cancer register
41205#28099	CAT-MUL	193855/11(193866)	0.264216466	-0.184707659	0.544137479	0.135139329	LOGISTIC-BINARY	Diagnoses - secondary ICD9: 28099 Iron deficiency anaemias (other and unspecified)		100091	Health-related outcomes	2000	Hospital inpatient	2002	Summary Diagnoses	2002	Health-related outcomes > Hospital inpatient > Summary Diagnoses
20112#Stroke	CAT-MUL	1627/247(1874)	-0.12036262	-0.234106076	-0.047547823	0.135185859	LOGISTIC-BINARY	Illnesses of adopted father		100000	Assessment Centre	100025	Touchscreen	100034	Family history	100034	Assessment Centre > Touchscreen > Family history
25410	CONTINUOUS	18327	0.0115668	-0.00361121	0.026744811	0.135260657	LINEAR	Mean OD in posterior limb of internal capsule on FA skeleton (right)		100000	Assessment Centre	100003	Imaging	100	Brain MRI	134	Assessment Centre > Imaging > Brain MRI > Diffusion brain MRI > dMRI skeleton
41272#G445	CAT-MUL	193543/323(193866)	0.068507222	-0.02712784	0.153102881	0.135275896	LOGISTIC-BINARY	Operative procedures - OPCS4: G44.5 Fibreoptic endoscopic percutaneous insertion of gastrostomy		100091	Health-related outcomes	2000	Hospital inpatient	2005	Summary Operations	2005	Health-related outcomes > Hospital inpatient > Summary Operations
41202#T788	CAT-MUL	193856/10(193866)	0.260970737	-0.20157675	0.522026341	0.135332853	LOGISTIC-BINARY	Diagnoses - main ICD10: T78.8 Other adverse effects, not elsewhere classified		100091	Health-related outcomes	2000	Hospital inpatient	2002	Summary Diagnoses	2002	Health-related outcomes > Hospital inpatient > Summary Diagnoses
41202#K558	CAT-MUL	193849/17(193866)	-8.002432966	-19.70401131	-1.303625552	0.135397211	LOGISTIC-BINARY	Diagnoses - main ICD10: K55.8 Other vascular disorders of intestine		100091	Health-related outcomes	2000	Hospital inpatient	2002	Summary Diagnoses	2002	Health-related outcomes > Hospital inpatient > Summary Diagnoses
41200#B122	CAT-MUL	193804/62(193866)	0.143809895	-0.071684246	0.310115164	0.135457462	LOGISTIC-BINARY	Operative procedures - main OPCS4: B12.2 Biopsy of lesion of thyroid gland		100091	Health-related outcomes	2000	Hospital inpatient	2005	Summary Operations	2005	Health-related outcomes > Hospital inpatient > Summary Operations
41200#C133	CAT-MUL	193833/33(193866)	0.177841736	-0.101205491	0.374923974	0.135520975	LOGISTIC-BINARY	Operative procedures - main OPCS4: C13.3 Blepharoplasty of lower eyelid		100091	Health-related outcomes	2000	Hospital inpatient	2005	Summary Operations	2005	Health-related outcomes > Hospital inpatient > Summary Operations
41230#5JG	CAT-MUL	192652/1214(193866)	0.04262229	-0.015070961	0.097001578	0.135594147	LOGISTIC-BINARY	PCT where patients GP was registered: BRISTOL SOUTH AND WEST PCT		100091	Health-related outcomes	2000	Hospital inpatient	2001	Summary Administration	2001	Health-related outcomes > Hospital inpatient > Summary Administration
20002#1135	CAT-MUL	193419/404(193823)	-0.086509817	-0.207952715	0.019955252	0.135598731	LOGISTIC-BINARY	Non-cancer illness code, self-reported: stomach disorder		100000	Assessment Centre	100071	Verbal interview	100074	Medical conditions	100074	Assessment Centre > Verbal interview > Medical conditions
40006#C160	CAT-MUL	193778/88(193866)	-0.208242789	-0.528021315	0.027575982	0.135623916	LOGISTIC-BINARY	Type of cancer: ICD10: C16.0 Cardia		100091	Health-related outcomes	100092	Cancer register	100092	Cancer register	100092	Health-related outcomes > Cancer register
4803-No, never	CAT-SIN	52787/75665	-999	-999	-999	0.135662141	MULTINOMIAL-LOGISTIC	Tinnitus		100000	Assessment Centre	100025	Touchscreen	100036	Health and medical history	100043	Assessment Centre > Touchscreen > Health and medical history > Hearing
41270#R008	CAT-MUL	193641/225(193866)	-0.113426748	-0.276274374	0.023234081	0.135662527	LOGISTIC-BINARY	Diagnoses - ICD10: R00.8 Other and unspecified abnormalities of heart beat		100091	Health-related outcomes	2000	Hospital inpatient	2002	Summary Diagnoses	2002	Health-related outcomes > Hospital inpatient > Summary Diagnoses
41272#C605	CAT-MUL	193674/192(193866)	-0.124391145	-0.304342785	0.024450459	0.135677014	LOGISTIC-BINARY	Operative procedures - OPCS4: C60.5 Insertion of tube into anterior chamber of eye to assist drainage of aqueous humour		100091	Health-related outcomes	2000	Hospital inpatient	2005	Summary Operations	2005	Health-related outcomes > Hospital inpatient > Summary Operations
41200#M094	CAT-MUL	193778/88(193866)	-0.232052556	-0.591807837	0.028795483	0.135679826	LOGISTIC-BINARY	Operative procedures - main OPCS4: M09.4 Endoscopic extraction of calculus of kidney NEC		100091	Health-related outcomes	2000	Hospital inpatient	2005	Summary Operations	2005	Health-related outcomes > Hospital inpatient > Summary Operations
41202#D638	CAT-MUL	193742/124(193866)	0.102234406	-0.045570067	0.224611187	0.135685586	LOGISTIC-BINARY	Diagnoses - main ICD10: D63.8 Anaemia in other chronic diseases classified elsewhere		100091	Health-related outcomes	2000	Hospital inpatient	2002	Summary Diagnoses	2002	Health-related outcomes > Hospital inpatient > Summary Diagnoses
41204#G550	CAT-MUL	193774/92(193866)	0.114710551	-0.053639277	0.24997934	0.135693384	LOGISTIC-BINARY	Diagnoses - secondary ICD10: G55.0 Nerve root and plexus compressions in neoplastic disease		100091	Health-related outcomes	2000	Hospital inpatient	2002	Summary Diagnoses	2002	Health-related outcomes > Hospital inpatient > Summary Diagnoses
25538	CONTINUOUS	18327	0.010720327	-0.003364896	0.024805551	0.135759341	LINEAR	Weighted-mean MD in tract superior thalamic radiation (left)		100000	Assessment Centre	100003	Imaging	100	Brain MRI	135	Assessment Centre > Imaging > Brain MRI > Diffusion brain MRI > dMRI weighted means
41270#D126	CAT-MUL	192620/1246(193866)	0.036664722	-0.013055436	0.083358135	0.135760884	LOGISTIC-BINARY	Diagnoses - ICD10: D12.6 Colon, unspecified		100091	Health-related outcomes	2000	Hospital inpatient	2002	Summary Diagnoses	2002	Health-related outcomes > Hospital inpatient > Summary Diagnoses
41204#Y846	CAT-MUL	193752/114(193866)	0.100096383	-0.04541051	0.219312423	0.135760964	LOGISTIC-BINARY	Diagnoses - secondary ICD10: Y84.6 Urinary catheterisation		100091	Health-related outcomes	2000	Hospital inpatient	2002	Summary Diagnoses	2002	Health-related outcomes > Hospital inpatient > Summary Diagnoses
41210#X892	CAT-MUL	193833/33(193866)	-1.008570458	-2.966333228	-0.123920242	0.135822842	LOGISTIC-BINARY	Operative procedures - secondary OPCS4: X89.2 Monoclonal antibodies Band 2		100091	Health-related outcomes	2000	Hospital inpatient	2005	Summary Operations	2005	Health-related outcomes > Hospital inpatient > Summary Operations
41200#F109	CAT-MUL	193052/814(193866)	0.048666386	-0.017891206	0.110177662	0.135894603	LOGISTIC-BINARY	Operative procedures - main OPCS4: F10.9 Unspecified simple extraction of tooth		100091	Health-related outcomes	2000	Hospital inpatient	2005	Summary Operations	2005	Health-related outcomes > Hospital inpatient > Summary Operations
41270#W200	CAT-MUL	193819/47(193866)	0.158598755	-0.08461149	0.337890642	0.135896539	LOGISTIC-BINARY	Diagnoses - ICD10: W20.0 Home		100091	Health-related outcomes	2000	Hospital inpatient	2002	Summary Diagnoses	2002	Health-related outcomes > Hospital inpatient > Summary Diagnoses
41202#K852	CAT-MUL	193827/39(193866)	-0.6258791	-1.777892709	-0.026380177	0.135966033	LOGISTIC-BINARY	Diagnoses - main ICD10: K85.2 Alcohol-induced acute pancreatitis		100091	Health-related outcomes	2000	Hospital inpatient	2002	Summary Diagnoses	2002	Health-related outcomes > Hospital inpatient > Summary Diagnoses
41270#N901	CAT-MUL	193849/17(193866)	0.227924147	-0.14892086	0.4726655	0.135972381	LOGISTIC-BINARY	Diagnoses - ICD10: N90.1 Moderate vulvar dysplasia		100091	Health-related outcomes	2000	Hospital inpatient	2002	Summary Diagnoses	2002	Health-related outcomes > Hospital inpatient > Summary Diagnoses
40002#C809	CAT-MUL	193820/46(193866)	0.152109115	-0.080260202	0.32526623	0.136098608	LOGISTIC-BINARY	Contributory (secondary) causes of death: ICD10: C80.9 Malignant neoplasm, unspecified		100091	Health-related outcomes	100093	Death register	100093	Death register	100093	Health-related outcomes > Death register
41270#L890	CAT-MUL	193636/230(193866)	0.075957342	-0.031275958	0.169141354	0.136130336	LOGISTIC-BINARY	Diagnoses - ICD10: L89.0 Stage I decubitus ulcer and pressure area		100091	Health-related outcomes	2000	Hospital inpatient	2002	Summary Diagnoses	2002	Health-related outcomes > Hospital inpatient > Summary Diagnoses
41272#G331	CAT-MUL	193689/177(193866)	-0.150774699	-0.372113355	0.027757709	0.136199445	LOGISTIC-BINARY	Operative procedures - OPCS4: G33.1 Bypass of stomach by anastomosis of stomach to jejunum NEC		100091	Health-related outcomes	2000	Hospital inpatient	2005	Summary Operations	2005	Health-related outcomes > Hospital inpatient > Summary Operations
41270#D047	CAT-MUL	193730/136(193866)	0.095364471	-0.04170673	0.210461686	0.136239134	LOGISTIC-BINARY	Diagnoses - ICD10: D04.7 Skin of lower limb, including hip		100091	Health-related outcomes	2000	Hospital inpatient	2002	Summary Diagnoses	2002	Health-related outcomes > Hospital inpatient > Summary Diagnoses
20003#1141179944	CAT-MUL	193811/12(193823)	0.244805572	-0.175865321	0.501638479	0.136259493	LOGISTIC-BINARY	Treatment/medication code: galpharm hayfever and allergy relief 10mg tablet		100000	Assessment Centre	100071	Verbal interview	100075	Medications	100075	Assessment Centre > Verbal interview > Medications
41210#K525	CAT-MUL	193834/32(193866)	-0.646640582	-1.859821605	-0.035711164	0.136363868	LOGISTIC-BINARY	Operative procedures - secondary OPCS4: K52.5 Open division of conducting system of heart NEC		100091	Health-related outcomes	2000	Hospital inpatient	2005	Summary Operations	2005	Health-related outcomes > Hospital inpatient > Summary Operations
41270#D223	CAT-MUL	192940/926(193866)	-0.054441505	-0.129166007	0.014295991	0.136386694	LOGISTIC-BINARY	Diagnoses - ICD10: D22.3 Melanocytic naevi of other and unspecified parts of face		100091	Health-related outcomes	2000	Hospital inpatient	2002	Summary Diagnoses	2002	Health-related outcomes > Hospital inpatient > Summary Diagnoses
41204#O16	CAT-MUL	193747/119(193866)	-0.237088341	-0.601147763	0.033933478	0.136465071	LOGISTIC-BINARY	Diagnoses - secondary ICD10: O16 Unspecified maternal hypertension		100091	Health-related outcomes	2000	Hospital inpatient	2002	Summary Diagnoses	2002	Health-related outcomes > Hospital inpatient > Summary Diagnoses
41210#Z364	CAT-MUL	193683/183(193866)	0.087633275	-0.037434317	0.194195579	0.136487914	LOGISTIC-BINARY	Operative procedures - secondary OPCS4: Z36.4 Brachial artery		100091	Health-related outcomes	2000	Hospital inpatient	2005	Summary Operations	2005	Health-related outcomes > Hospital inpatient > Summary Operations
41272#Z364	CAT-MUL	193683/183(193866)	0.087633275	-0.037434317	0.194195579	0.136487914	LOGISTIC-BINARY	Operative procedures - OPCS4: Z36.4 Brachial artery		100091	Health-related outcomes	2000	Hospital inpatient	2005	Summary Operations	2005	Health-related outcomes > Hospital inpatient > Summary Operations
41270#Y579	CAT-MUL	193691/175(193866)	0.089033311	-0.038170632	0.197224693	0.13656509	LOGISTIC-BINARY	Diagnoses - ICD10: Y57.9 Drug or medicament, unspecified		100091	Health-related outcomes	2000	Hospital inpatient	2002	Summary Diagnoses	2002	Health-related outcomes > Hospital inpatient > Summary Diagnoses
20001#1035	CAT-MUL	193414/409(193823)	0.058509349	-0.022801007	0.131601047	0.136693815	LOGISTIC-BINARY	Cancer code, self-reported: bladder cancer		100000	Assessment Centre	100071	Verbal interview	100074	Medical conditions	100074	Assessment Centre > Verbal interview > Medical conditions
41202#T175	CAT-MUL	193849/17(193866)	0.208236909	-0.139069578	0.426999115	0.136803905	LOGISTIC-BINARY	Diagnoses - main ICD10: T17.5 Foreign body in bronchus		100091	Health-related outcomes	2000	Hospital inpatient	2002	Summary Diagnoses	2002	Health-related outcomes > Hospital inpatient > Summary Diagnoses
20003#1140864734	CAT-MUL	193754/69(193823)	0.128163836	-0.063431924	0.277685459	0.136811706	LOGISTIC-BINARY	Treatment/medication code: combivent inhaler		100000	Assessment Centre	100071	Verbal interview	100075	Medications	100075	Assessment Centre > Verbal interview > Medications
25109	CONTINUOUS	18329	-0.009722974	-0.022533024	0.003087076	0.136838449	LINEAR	Mean MD in fornix on FA skeleton		100000	Assessment Centre	100003	Imaging	100	Brain MRI	134	Assessment Centre > Imaging > Brain MRI > Diffusion brain MRI > dMRI skeleton
41200#X721	CAT-MUL	193554/312(193866)	0.07074341	-0.027867167	0.159129991	0.136857287	LOGISTIC-BINARY	Operative procedures - main OPCS4: X72.1 Delivery of complex chemotherapy for neoplasm including prolonged infusional treatment at first attendance		100091	Health-related outcomes	2000	Hospital inpatient	2005	Summary Operations	2005	Health-related outcomes > Hospital inpatient > Summary Operations
41204#M4786	CAT-MUL	192904/962(193866)	-0.050143974	-0.118911009	0.013370345	0.136862731	LOGISTIC-BINARY	Diagnoses - secondary ICD10: M47.86 Other spondylosis (Lumbar region)		100091	Health-related outcomes	2000	Hospital inpatient	2002	Summary Diagnoses	2002	Health-related outcomes > Hospital inpatient > Summary Diagnoses
25248	CONTINUOUS	18329	0.011464616	-0.003641138	0.02657037	0.136866647	LINEAR	Mean L2 in middle cerebellar peduncle on FA skeleton		100000	Assessment Centre	100003	Imaging	100	Brain MRI	134	Assessment Centre > Imaging > Brain MRI > Diffusion brain MRI > dMRI skeleton
41272#L233	CAT-MUL	193850/16(193866)	-8.355080194	-20.46713793	-1.309676713	0.136959368	LOGISTIC-BINARY	Operative procedures - OPCS4: L23.3 Plastic repair of aorta using patch graft		100091	Health-related outcomes	2000	Hospital inpatient	2005	Summary Operations	2005	Health-related outcomes > Hospital inpatient > Summary Operations
41272#L714	CAT-MUL	193371/495(193866)	0.056119038	-0.021633345	0.126559469	0.137003281	LOGISTIC-BINARY	Operative procedures - OPCS4: L71.4 Percutaneous transluminal cannulation of artery		100091	Health-related outcomes	2000	Hospital inpatient	2005	Summary Operations	2005	Health-related outcomes > Hospital inpatient > Summary Operations
20003#1140882852	CAT-MUL	193796/27(193823)	0.197265901	-0.119481558	0.412909475	0.137045	LOGISTIC-BINARY	Treatment/medication code: locoid 0.1% cream		100000	Assessment Centre	100071	Verbal interview	100075	Medications	100075	Assessment Centre > Verbal interview > Medications
6034	CAT-SIN	36537/4350(40887)	0.022690076	-0.00764209	0.052196899	0.137048488	LOGISTIC-BINARY	Target heart rate achieved		100000	Assessment Centre	100006	Physical measures	100012	ECG during exercise	100012	Assessment Centre > Physical measures > ECG during exercise
20084#Evening primrose	CAT-MUL	30244/1408(31652)	-0.04534116	-0.107033171	0.012637677	0.137124125	LOGISTIC-BINARY	Vitamin and/or mineral supplement use		100089	Online follow-up	100090	Diet by 24-hour recall	100112	Vitamin/mineral supplements yesterday	100112	Online follow-up > Diet by 24-hour recall > Vitamin/mineral supplements yesterday
25481	CONTINUOUS	18327	0.01142348	-0.003639043	0.026486003	0.137152756	LINEAR	Mean ISOVF in superior longitudinal fasciculus on FA skeleton (left)		100000	Assessment Centre	100003	Imaging	100	Brain MRI	134	Assessment Centre > Imaging > Brain MRI > Diffusion brain MRI > dMRI skeleton
41202#M2553	CAT-MUL	193726/140(193866)	0.105193215	-0.046991651	0.231948429	0.137156139	LOGISTIC-BINARY	Diagnoses - main ICD10: M25.53 Pain in joint (Forearm)		100091	Health-related outcomes	2000	Hospital inpatient	2002	Summary Diagnoses	2002	Health-related outcomes > Hospital inpatient > Summary Diagnoses
41210#S523	CAT-MUL	193799/67(193866)	0.138393661	-0.06850559	0.300264495	0.137237328	LOGISTIC-BINARY	Operative procedures - secondary OPCS4: S52.3 Insertion of therapeutic substance into subcutaneous tissue NEC		100091	Health-related outcomes	2000	Hospital inpatient	2005	Summary Operations	2005	Health-related outcomes > Hospital inpatient > Summary Operations
41270#Y427	CAT-MUL	193627/239(193866)	0.080022479	-0.033419761	0.178341095	0.137250876	LOGISTIC-BINARY	Diagnoses - ICD10: Y42.7 Androgens and anabolic congeners		100091	Health-related outcomes	2000	Hospital inpatient	2002	Summary Diagnoses	2002	Health-related outcomes > Hospital inpatient > Summary Diagnoses
41202#H663	CAT-MUL	193762/104(193866)	-0.204902722	-0.518489814	0.029861636	0.137263645	LOGISTIC-BINARY	Diagnoses - main ICD10: H66.3 Other chronic suppurative otitis media		100091	Health-related outcomes	2000	Hospital inpatient	2002	Summary Diagnoses	2002	Health-related outcomes > Hospital inpatient > Summary Diagnoses
5098	CONTINUOUS	45391	-0.006762713	-0.015683936	0.002158511	0.137342759	LINEAR	6mm weak meridian (right)		100000	Assessment Centre	100006	Physical measures	100013	Eye measures	100014	Assessment Centre > Physical measures > Eye measures > Autorefraction
41270#M911	CAT-MUL	193843/23(193866)	0.208323723	-0.132275115	0.432452926	0.137456423	LOGISTIC-BINARY	Diagnoses - ICD10: M91.1 Juvenile osteochondrosis of head of femur [Legg-Calve-Perthes]		100091	Health-related outcomes	2000	Hospital inpatient	2002	Summary Diagnoses	2002	Health-related outcomes > Hospital inpatient > Summary Diagnoses
41202#A310	CAT-MUL	193850/16(193866)	0.221646875	-0.146502446	0.459842595	0.137524427	LOGISTIC-BINARY	Diagnoses - main ICD10: A31.0 Pulmonary mycobacterial infection		100091	Health-related outcomes	2000	Hospital inpatient	2002	Summary Diagnoses	2002	Health-related outcomes > Hospital inpatient > Summary Diagnoses
41202#M6280	CAT-MUL	193842/24(193866)	0.18995621	-0.116398931	0.397131862	0.137530493	LOGISTIC-BINARY	Diagnoses - main ICD10: M62.80 Other specified disorders of muscle (Multiple sites)		100091	Health-related outcomes	2000	Hospital inpatient	2002	Summary Diagnoses	2002	Health-related outcomes > Hospital inpatient > Summary Diagnoses
41201#W180	CAT-MUL	193075/791(193866)	0.044593855	-0.016619344	0.101216679	0.137532965	LOGISTIC-BINARY	External causes - ICD10: W18.0 Home		100091	Health-related outcomes	2000	Hospital inpatient	2002	Summary Diagnoses	2002	Health-related outcomes > Hospital inpatient > Summary Diagnoses
25069	CONTINUOUS	18329	-0.011368288	-0.026372989	0.003636412	0.137544654	LINEAR	Mean FA in superior cerebellar peduncle on FA skeleton (left)		100000	Assessment Centre	100003	Imaging	100	Brain MRI	134	Assessment Centre > Imaging > Brain MRI > Diffusion brain MRI > dMRI skeleton
41272#G441	CAT-MUL	193677/189(193866)	-0.12893226	-0.317010533	0.02558239	0.137587839	LOGISTIC-BINARY	Operative procedures - OPCS4: G44.1 Fibreoptic endoscopic insertion of prosthesis into upper gastrointestinal tract		100091	Health-related outcomes	2000	Hospital inpatient	2005	Summary Operations	2005	Health-related outcomes > Hospital inpatient > Summary Operations
41200#G215	CAT-MUL	193829/37(193866)	0.159057414	-0.088467168	0.338694781	0.137600133	LOGISTIC-BINARY	Operative procedures - main OPCS4: G21.5 Insertion of stent into oesophagus NEC		100091	Health-related outcomes	2000	Hospital inpatient	2005	Summary Operations	2005	Health-related outcomes > Hospital inpatient > Summary Operations
41204#N854	CAT-MUL	193423/443(193866)	0.067459796	-0.026541833	0.152007223	0.137729844	LOGISTIC-BINARY	Diagnoses - secondary ICD10: N85.4 Malposition of uterus		100091	Health-related outcomes	2000	Hospital inpatient	2002	Summary Diagnoses	2002	Health-related outcomes > Hospital inpatient > Summary Diagnoses
41270#M8406	CAT-MUL	193832/34(193866)	-0.787829408	-2.300559023	-0.064124413	0.137754525	LOGISTIC-BINARY	Diagnoses - ICD10: M84.06 Malunion of fracture (Lower leg)		100091	Health-related outcomes	2000	Hospital inpatient	2002	Summary Diagnoses	2002	Health-related outcomes > Hospital inpatient > Summary Diagnoses
41200#R323	CAT-MUL	193755/111(193866)	-0.244818876	-0.623812673	0.034876157	0.137758977	LOGISTIC-BINARY	Operative procedures - main OPCS4: R32.3 Repair of obstetric laceration of vagina and floor of pelvis		100091	Health-related outcomes	2000	Hospital inpatient	2005	Summary Operations	2005	Health-related outcomes > Hospital inpatient > Summary Operations
41210#Z941	CAT-MUL	176608/17258(193866)	0.011416933	-0.003775527	0.0263834	0.13778104	LOGISTIC-BINARY	Operative procedures - secondary OPCS4: Z94.1 Bilateral operation		100091	Health-related outcomes	2000	Hospital inpatient	2005	Summary Operations	2005	Health-related outcomes > Hospital inpatient > Summary Operations
41272#Z941	CAT-MUL	176608/17258(193866)	0.011416933	-0.003775527	0.0263834	0.13778104	LOGISTIC-BINARY	Operative procedures - OPCS4: Z94.1 Bilateral operation		100091	Health-related outcomes	2000	Hospital inpatient	2005	Summary Operations	2005	Health-related outcomes > Hospital inpatient > Summary Operations
41272#M702	CAT-MUL	192501/1365(193866)	0.034906483	0.048400277	0.033765853	0.137898801	LOGISTIC-BINARY	Operative procedures - OPCS4: M70.2 Perineal needle biopsy of prostate		100091	Health-related outcomes	2000	Hospital inpatient	2005	Summary Operations	2005	Health-related outcomes > Hospital inpatient > Summary Operations
27253	CONTINUOUS	19656	0.010546566	-0.003386511	0.024479643	0.137911093	LINEAR	Area of parstriangularis (right hemisphere)		100000	Assessment Centre	100003	Imaging	100	Brain MRI	196	Assessment Centre > Imaging > Brain MRI > T1 structural brain MRI > Freesurfer DKT
41202#I219	CAT-MUL	192503/1363(193866)	0.034055322	-0.012294753	0.07775308	0.137946744	LOGISTIC-BINARY	Diagnoses - main ICD10: I21.9 Acute myocardial infarction, unspecified		100091	Health-related outcomes	2000	Hospital inpatient	2002	Summary Diagnoses	2002	Health-related outcomes > Hospital inpatient > Summary Diagnoses
41200#A528	CAT-MUL	193618/248(193866)	-0.112383339	-0.2743215	0.024133232	0.137968012	LOGISTIC-BINARY	Operative procedures - main OPCS4: A52.8 Other specified therapeutic epidural injection		100091	Health-related outcomes	2000	Hospital inpatient	2005	Summary Operations	2005	Health-related outcomes > Hospital inpatient > Summary Operations
41210#C253	CAT-MUL	193853/13(193866)	0.237801202	-0.169412091	0.485881337	0.137990108	LOGISTIC-BINARY	Operative procedures - secondary OPCS4: C25.3 Dacryocystorhinostomy and insertion of tube HFQ		100091	Health-related outcomes	2000	Hospital inpatient	2005	Summary Operations	2005	Health-related outcomes > Hospital inpatient > Summary Operations
90107	CONTINUOUS	42230	0.007339924	-0.002358976	0.017038824	0.1380016	LINEAR	Fraction acceleration <= 16 milli-gravities		100088	Additional exposures	1008	Physical activity measurement	1010	Acceleration intensity distribution	1010	Additional exposures > Physical activity measurement > Acceleration intensity distribution
41270#J383	CAT-MUL	193451/415(193866)	0.062225606	-0.024675387	0.140097452	0.13801478	LOGISTIC-BINARY	Diagnoses - ICD10: J38.3 Other diseases of vocal cords		100091	Health-related outcomes	2000	Hospital inpatient	2002	Summary Diagnoses	2002	Health-related outcomes > Hospital inpatient > Summary Diagnoses
41203#5409	CAT-MUL	193784/82(193866)	-0.255278844	-0.657717306	0.030448209	0.138033119	LOGISTIC-BINARY	Diagnoses - main ICD9: 5409 Acute appendicitis without mention of peritonitis		100091	Health-related outcomes	2000	Hospital inpatient	2002	Summary Diagnoses	2002	Health-related outcomes > Hospital inpatient > Summary Diagnoses
41200#C198	CAT-MUL	193830/36(193866)	-0.726279923	-2.098145321	-0.044862072	0.138062443	LOGISTIC-BINARY	Operative procedures - main OPCS4: C19.8 Other specified incision of eyelid		100091	Health-related outcomes	2000	Hospital inpatient	2005	Summary Operations	2005	Health-related outcomes > Hospital inpatient > Summary Operations
41272#T362	CAT-MUL	193824/42(193866)	0.165553728	-0.091463776	0.353158046	0.13806416	LOGISTIC-BINARY	Operative procedures - OPCS4: T36.2 Excision of lesion of omentum		100091	Health-related outcomes	2000	Hospital inpatient	2005	Summary Operations	2005	Health-related outcomes > Hospital inpatient > Summary Operations
41204#Z139	CAT-MUL	191956/1910(193866)	0.034644356	-0.012086452	0.079558	0.138082136	LOGISTIC-BINARY	Diagnoses - secondary ICD10: Z13.9 Special screening examination, unspecified		100091	Health-related outcomes	2000	Hospital inpatient	2002	Summary Diagnoses	2002	Health-related outcomes > Hospital inpatient > Summary Diagnoses
41202#C788	CAT-MUL	193828/38(193866)	-0.528492677	-1.48546664	-0.006261712	0.13821703	LOGISTIC-BINARY	Diagnoses - main ICD10: C78.8 Secondary malignant neoplasm of other and unspecified digestive organs		100091	Health-related outcomes	2000	Hospital inpatient	2002	Summary Diagnoses	2002	Health-related outcomes > Hospital inpatient > Summary Diagnoses
25599	CONTINUOUS	18327	0.010366839	-0.003340317	0.024073996	0.138241673	LINEAR	Weighted-mean L2 in tract anterior thalamic radiation (right)		100000	Assessment Centre	100003	Imaging	100	Brain MRI	135	Assessment Centre > Imaging > Brain MRI > Diffusion brain MRI > dMRI weighted means
41204#X640	CAT-MUL	193793/73(193866)	0.14038693	-0.070596321	0.304212785	0.138244728	LOGISTIC-BINARY	Diagnoses - secondary ICD10: X64.0 Home		100091	Health-related outcomes	2000	Hospital inpatient	2002	Summary Diagnoses	2002	Health-related outcomes > Hospital inpatient > Summary Diagnoses
41200#P245	CAT-MUL	193843/23(193866)	0.201604436	-0.124331294	0.423159775	0.138259646	LOGISTIC-BINARY	Operative procedures - main OPCS4: P24.5 Repair of vault of vagina with mesh using abdominal approach		100091	Health-related outcomes	2000	Hospital inpatient	2005	Summary Operations	2005	Health-related outcomes > Hospital inpatient > Summary Operations
41204#T918	CAT-MUL	193799/67(193866)	-0.30122984	-0.790771647	0.027788733	0.138381849	LOGISTIC-BINARY	Diagnoses - secondary ICD10: T91.8 Sequelae of other specified injuries of neck and trunk		100091	Health-related outcomes	2000	Hospital inpatient	2002	Summary Diagnoses	2002	Health-related outcomes > Hospital inpatient > Summary Diagnoses
41270#T918	CAT-MUL	193799/67(193866)	-0.30122984	-0.790771647	0.027788733	0.138381849	LOGISTIC-BINARY	Diagnoses - ICD10: T91.8 Sequelae of other specified injuries of neck and trunk		100091	Health-related outcomes	2000	Hospital inpatient	2002	Summary Diagnoses	2002	Health-related outcomes > Hospital inpatient > Summary Diagnoses
23573	CONTINUOUS	46747	0.006734689	-0.002174692	0.01564407	0.138454953	LINEAR	Total Lipids in Small HDL		220	Biological samples		Blood assays		Blood assays	220	Biological samples > Blood assays > NMR metabolomics
41270#M1906	CAT-MUL	193851/15(193866)	0.224236933	-0.155945519	0.459841353	0.138693244	LOGISTIC-BINARY	Diagnoses - ICD10: M19.06 Primary arthrosis of other joints-Lower leg		100091	Health-related outcomes	2000	Hospital inpatient	2002	Summary Diagnoses	2002	Health-related outcomes > Hospital inpatient > Summary Diagnoses
41270#M4792	CAT-MUL	193252/614(193866)	-0.06351469	-0.15197383	0.016477437	0.13871054	LOGISTIC-BINARY	Diagnoses - ICD10: M47.92 Spondylosis, unspecified (Cervical region)		100091	Health-related outcomes	2000	Hospital inpatient	2002	Summary Diagnoses	2002	Health-related outcomes > Hospital inpatient > Summary Diagnoses
41204#Y451	CAT-MUL	193850/16(193866)	0.20790068	-0.138557736	0.432134894	0.138712685	LOGISTIC-BINARY	Diagnoses - secondary ICD10: Y45.1 Salicylates		100091	Health-related outcomes	2000	Hospital inpatient	2002	Summary Diagnoses	2002	Health-related outcomes > Hospital inpatient > Summary Diagnoses
40001#G35	CAT-MUL	193827/39(193866)	-0.516478101	-1.448961621	-0.003464404	0.138718185	LOGISTIC-BINARY	Underlying (primary) cause of death: ICD10: G35 Multiple sclerosis		100091	Health-related outcomes	100093	Death register	100093	Death register	100093	Health-related outcomes > Death register
41270#K578	CAT-MUL	193804/62(193866)	0.137070411	-0.070156474	0.296876675	0.138820417	LOGISTIC-BINARY	Diagnoses - ICD10: K57.8 Diverticular disease of intestine, part unspecified, with perforation and abscess		100091	Health-related outcomes	2000	Hospital inpatient	2002	Summary Diagnoses	2002	Health-related outcomes > Hospital inpatient > Summary Diagnoses
41200#U298	CAT-MUL	193605/261(193866)	0.078829828	-0.033062862	0.17636538	0.138847462	LOGISTIC-BINARY	Operative procedures - main OPCS4: U29.8 Other specified diagnostic endocrinology		100091	Health-related outcomes	2000	Hospital inpatient	2005	Summary Operations	2005	Health-related outcomes > Hospital inpatient > Summary Operations
41270#Z098	CAT-MUL	192197/1669(193866)	-0.037287542	-0.088173098	0.010658778	0.138911561	LOGISTIC-BINARY	Diagnoses - ICD10: Z09.8 Follow-up examination after other treatment for other conditions		100091	Health-related outcomes	2000	Hospital inpatient	2002	Summary Diagnoses	2002	Health-related outcomes > Hospital inpatient > Summary Diagnoses
41202#S8231	CAT-MUL	193824/42(193866)	-0.518620471	-1.452062394	-0.001478441	0.138912112	LOGISTIC-BINARY	Diagnoses - main ICD10: S82.31 Fracture of lower end of tibia (open)		100091	Health-related outcomes	2000	Hospital inpatient	2002	Summary Diagnoses	2002	Health-related outcomes > Hospital inpatient > Summary Diagnoses
20002#1348	CAT-MUL	193487/336(193823)	0.071838227	-0.029263932	0.161572988	0.138978037	LOGISTIC-BINARY	Non-cancer illness code, self-reported: gynaecological disorder (not cancer)		100000	Assessment Centre	100071	Verbal interview	100074	Medical conditions	100074	Assessment Centre > Verbal interview > Medical conditions
40006#C819	CAT-MUL	193831/35(193866)	-0.895884478	-2.632535253	-0.086298348	0.139063385	LOGISTIC-BINARY	Type of cancer: ICD10: C81.9 Hodgkin's disease, unspecified		100091	Health-related outcomes	100092	Cancer register	100092	Cancer register	100092	Health-related outcomes > Cancer register
41200#R202	CAT-MUL	193834/32(193866)	0.22424579	-0.127214311	0.481829275	0.13912448	LOGISTIC-BINARY	Operative procedures - main OPCS4: R20.2 Assisted breech delivery		100091	Health-related outcomes	2000	Hospital inpatient	2005	Summary Operations	2005	Health-related outcomes > Hospital inpatient > Summary Operations
41200#H529	CAT-MUL	193853/13(193866)	0.241202531	-0.172927348	0.494746193	0.139138875	LOGISTIC-BINARY	Operative procedures - main OPCS4: H52.9 Unspecified destruction of haemorrhoid		100091	Health-related outcomes	2000	Hospital inpatient	2005	Summary Operations	2005	Health-related outcomes > Hospital inpatient > Summary Operations
41200#L133	CAT-MUL	193726/140(193866)	0.09520524	-0.042998997	0.21077534	0.139175897	LOGISTIC-BINARY	Operative procedures - main OPCS4: L13.3 Arteriography of pulmonary artery		100091	Health-related outcomes	2000	Hospital inpatient	2005	Summary Operations	2005	Health-related outcomes > Hospital inpatient > Summary Operations
6151#Hip	CAT-MUL	193547/317(193864)	0.06880478	-0.028260788	0.154589351	0.139231621	LOGISTIC-BINARY	Fractured bone site(s)		100000	Assessment Centre	100025	Touchscreen	100036	Health and medical history	100044	Assessment Centre > Touchscreen > Health and medical history > Medical conditions
41270#E113	CAT-MUL	192709/1157(193866)	0.037513293	-0.013877077	0.08567507	0.139345861	LOGISTIC-BINARY	Diagnoses - ICD10: E11.3 With ophthalmic complications		100091	Health-related outcomes	2000	Hospital inpatient	2002	Summary Diagnoses	2002	Health-related outcomes > Hospital inpatient > Summary Diagnoses
41272#S101	CAT-MUL	193774/92(193866)	-0.216884987	-0.553717993	0.030882587	0.139365383	LOGISTIC-BINARY	Operative procedures - OPCS4: S10.1 Cauterisation of lesion of skin of head or neck NEC		100091	Health-related outcomes	2000	Hospital inpatient	2005	Summary Operations	2005	Health-related outcomes > Hospital inpatient > Summary Operations
41210#Z834	CAT-MUL	193242/624(193866)	0.051847576	-0.020077309	0.11760451	0.139366418	LOGISTIC-BINARY	Operative procedures - secondary OPCS4: Z83.4 Proximal interphalangeal joint of finger		100091	Health-related outcomes	2000	Hospital inpatient	2005	Summary Operations	2005	Health-related outcomes > Hospital inpatient > Summary Operations
41272#Z834	CAT-MUL	193242/624(193866)	0.051847576	-0.020077309	0.11760451	0.139366418	LOGISTIC-BINARY	Operative procedures - OPCS4: Z83.4 Proximal interphalangeal joint of finger		100091	Health-related outcomes	2000	Hospital inpatient	2005	Summary Operations	2005	Health-related outcomes > Hospital inpatient > Summary Operations
20003#1140909354	CAT-MUL	193788/35(193823)	-0.580539684	-1.656311326	-0.017035307	0.139373889	LOGISTIC-BINARY	Treatment/medication code: motifene 75mg e/c+m/r capsule		100000	Assessment Centre	100071	Verbal interview	100075	Medications	100075	Assessment Centre > Verbal interview > Medications
41210#Z561	CAT-MUL	193702/164(193866)	-0.145081752	-0.359844156	0.028017774	0.139381282	LOGISTIC-BINARY	Operative procedures - secondary OPCS4: Z56.1 Flexor pollicis longus		100091	Health-related outcomes	2000	Hospital inpatient	2005	Summary Operations	2005	Health-related outcomes > Hospital inpatient > Summary Operations
41272#Z561	CAT-MUL	193702/164(193866)	-0.145081752	-0.359844156	0.028017774	0.139381282	LOGISTIC-BINARY	Operative procedures - OPCS4: Z56.1 Flexor pollicis longus		100091	Health-related outcomes	2000	Hospital inpatient	2005	Summary Operations	2005	Health-related outcomes > Hospital inpatient > Summary Operations
41210#Q399	CAT-MUL	193795/71(193866)	-0.338714893	-0.896405028	0.030084599	0.139449434	LOGISTIC-BINARY	Operative procedures - secondary OPCS4: Q39.9 Unspecified diagnostic endoscopic examination of fallopian tube		100091	Health-related outcomes	2000	Hospital inpatient	2005	Summary Operations	2005	Health-related outcomes > Hospital inpatient > Summary Operations
41270#G312	CAT-MUL	193824/42(193866)	0.158832541	-0.088857199	0.339715693	0.139451473	LOGISTIC-BINARY	Diagnoses - ICD10: G31.2 Degeneration of nervous system due to alcohol		100091	Health-related outcomes	2000	Hospital inpatient	2002	Summary Diagnoses	2002	Health-related outcomes > Hospital inpatient > Summary Diagnoses
41201#V090	CAT-MUL	193854/12(193866)	0.240313412	-0.178946015	0.488383089	0.1395181	LOGISTIC-BINARY	External causes - ICD10: V09.0 Pedestrian injured in nontraffic accident involving other and unspecified motor vehicles		100091	Health-related outcomes	2000	Hospital inpatient	2002	Summary Diagnoses	2002	Health-related outcomes > Hospital inpatient > Summary Diagnoses
41270#V090	CAT-MUL	193854/12(193866)	0.240313412	-0.178946015	0.488383089	0.1395181	LOGISTIC-BINARY	Diagnoses - ICD10: V09.0 Pedestrian injured in nontraffic accident involving other and unspecified motor vehicles		100091	Health-related outcomes	2000	Hospital inpatient	2002	Summary Diagnoses	2002	Health-related outcomes > Hospital inpatient > Summary Diagnoses
41270#S1290	CAT-MUL	193847/19(193866)	0.208051819	-0.139585431	0.429321961	0.139665692	LOGISTIC-BINARY	Diagnoses - ICD10: S12.90 Fracture of neck, part unspecified (closed)		100091	Health-related outcomes	2000	Hospital inpatient	2002	Summary Diagnoses	2002	Health-related outcomes > Hospital inpatient > Summary Diagnoses
41200#T311	CAT-MUL	193837/29(193866)	0.180455973	-0.107844196	0.380708132	0.139776011	LOGISTIC-BINARY	Operative procedures - main OPCS4: T31.1 Biopsy of lesion of anterior abdominal wall		100091	Health-related outcomes	2000	Hospital inpatient	2005	Summary Operations	2005	Health-related outcomes > Hospital inpatient > Summary Operations
22617#6211	CAT-MUL	48141/124(48265)	-0.198259954	-0.501519718	0.032283601	0.13983483	LOGISTIC-BINARY	Job code - historical: Sports and leisure assistants		100089	Online follow-up	123	Work environment	130	Employment history	130	Online follow-up > Work environment > Employment history
22601#81242853	CAT-MUL	48227/38(48265)	-0.649798663	-1.873641055	-0.030264302	0.139935286	LOGISTIC-BINARY	Job coding: energy plant operator, stoker, boiler operator, substation or power station attendant		100089	Online follow-up	123	Work environment	130	Employment history	130	Online follow-up > Work environment > Employment history
22617#8124	CAT-MUL	48227/38(48265)	-0.649798663	-1.873641055	-0.030264302	0.139935286	LOGISTIC-BINARY	Job code - historical: Energy plant operatives		100089	Online follow-up	123	Work environment	130	Employment history	130	Online follow-up > Work environment > Employment history
41210#Z407	CAT-MUL	193831/35(193866)	-0.640672715	-1.846783993	-0.028680975	0.139936757	LOGISTIC-BINARY	Operative procedures - secondary OPCS4: Z40.7 Artery NEC		100091	Health-related outcomes	2000	Hospital inpatient	2005	Summary Operations	2005	Health-related outcomes > Hospital inpatient > Summary Operations
41272#Z407	CAT-MUL	193831/35(193866)	-0.640672715	-1.846783993	-0.028680975	0.139936757	LOGISTIC-BINARY	Operative procedures - OPCS4: Z40.7 Artery NEC		100091	Health-related outcomes	2000	Hospital inpatient	2005	Summary Operations	2005	Health-related outcomes > Hospital inpatient > Summary Operations
41210#Z559	CAT-MUL	193812/54(193866)	0.15425262	-0.082317962	0.332740489	0.139953517	LOGISTIC-BINARY	Operative procedures - secondary OPCS4: Z55.9 Muscle of forearm NEC		100091	Health-related outcomes	2000	Hospital inpatient	2005	Summary Operations	2005	Health-related outcomes > Hospital inpatient > Summary Operations
41272#Z559	CAT-MUL	193812/54(193866)	0.15425262	-0.082317962	0.332740489	0.139953517	LOGISTIC-BINARY	Operative procedures - OPCS4: Z55.9 Muscle of forearm NEC		100091	Health-related outcomes	2000	Hospital inpatient	2005	Summary Operations	2005	Health-related outcomes > Hospital inpatient > Summary Operations
20002#1196	CAT-MUL	192958/865(193823)	-0.054846264	-0.130900585	0.014955925	0.139962096	LOGISTIC-BINARY	Non-cancer illness code, self-reported: urinary tract infection/kidney infection		100000	Assessment Centre	100071	Verbal interview	100074	Medical conditions	100074	Assessment Centre > Verbal interview > Medical conditions
41204#Y453	CAT-MUL	193827/39(193866)	-0.542563655	-1.533252039	-0.00616083	0.139970409	LOGISTIC-BINARY	Diagnoses - secondary ICD10: Y45.3 Other nonsteroidal anti-inflammatory drugs [NSAID]		100091	Health-related outcomes	2000	Hospital inpatient	2002	Summary Diagnoses	2002	Health-related outcomes > Hospital inpatient > Summary Diagnoses
20004#1354	CAT-MUL	192803/1020(193823)	0.044007076	-0.016536659	0.100462769	0.139987941	LOGISTIC-BINARY	Operation code: gynaecological surgery		100000	Assessment Centre	100071	Verbal interview	100076	Operations	100076	Assessment Centre > Verbal interview > Operations
41200#Q551	CAT-MUL	193833/33(193866)	0.19201404	-0.109961522	0.410764264	0.140129884	LOGISTIC-BINARY	Operative procedures - main OPCS4: Q55.1 Examination of female genital tract under anaesthetic and Papanicolau smear		100091	Health-related outcomes	2000	Hospital inpatient	2005	Summary Operations	2005	Health-related outcomes > Hospital inpatient > Summary Operations
41270#S681	CAT-MUL	193674/192(193866)	-0.131672878	-0.325393399	0.026947378	0.140282378	LOGISTIC-BINARY	Diagnoses - ICD10: S68.1 Traumatic amputation of other single finger (complete)(partial)		100091	Health-related outcomes	2000	Hospital inpatient	2002	Summary Diagnoses	2002	Health-related outcomes > Hospital inpatient > Summary Diagnoses
41210#T415	CAT-MUL	193672/194(193866)	-0.128208602	-0.316368419	0.026694582	0.140368798	LOGISTIC-BINARY	Operative procedures - secondary OPCS4: T41.5 Freeing of extensive adhesions of peritoneum		100091	Health-related outcomes	2000	Hospital inpatient	2005	Summary Operations	2005	Health-related outcomes > Hospital inpatient > Summary Operations
41272#M523	CAT-MUL	193419/447(193866)	0.061120543	-0.024460504	0.138367381	0.140399783	LOGISTIC-BINARY	Operative procedures - OPCS4: M52.3 Colposuspension of neck of bladder		100091	Health-related outcomes	2000	Hospital inpatient	2005	Summary Operations	2005	Health-related outcomes > Hospital inpatient > Summary Operations
20003#1141173888	CAT-MUL	193804/19(193823)	-7.058172439	-17.8993664	-1.231477737	0.140403594	LOGISTIC-BINARY	Treatment/medication code: xismox xl 60 m/r tablet		100000	Assessment Centre	100071	Verbal interview	100075	Medications	100075	Assessment Centre > Verbal interview > Medications
41272#C828	CAT-MUL	193782/84(193866)	0.117886325	-0.058395843	0.257498591	0.140424797	LOGISTIC-BINARY	Operative procedures - OPCS4: C82.8 Other specified destruction of lesion of retina		100091	Health-related outcomes	2000	Hospital inpatient	2005	Summary Operations	2005	Health-related outcomes > Hospital inpatient > Summary Operations
41200#C322	CAT-MUL	193832/34(193866)	-1.561421263	-4.580846898	-0.264084571	0.140426486	LOGISTIC-BINARY	Operative procedures - main OPCS4: C32.2 Recession of lateral rectus muscle of eye NEC		100091	Health-related outcomes	2000	Hospital inpatient	2005	Summary Operations	2005	Health-related outcomes > Hospital inpatient > Summary Operations
41270#G809	CAT-MUL	193793/73(193866)	-0.278148805	-0.726995114	0.030509003	0.140444531	LOGISTIC-BINARY	Diagnoses - ICD10: G80.9 Infantile cerebral palsy, unspecified		100091	Health-related outcomes	2000	Hospital inpatient	2002	Summary Diagnoses	2002	Health-related outcomes > Hospital inpatient > Summary Diagnoses
41210#U197	CAT-MUL	193767/99(193866)	0.111905504	-0.053823736	0.245899267	0.140468018	LOGISTIC-BINARY	Operative procedures - secondary OPCS4: U19.7 Removal of electrocardiography loop recorder		100091	Health-related outcomes	2000	Hospital inpatient	2005	Summary Operations	2005	Health-related outcomes > Hospital inpatient > Summary Operations
41202#N736	CAT-MUL	193580/286(193866)	0.083721036	-0.035265025	0.188112675	0.140469202	LOGISTIC-BINARY	Diagnoses - main ICD10: N73.6 Female pelvic peritoneal adhesions		100091	Health-related outcomes	2000	Hospital inpatient	2002	Summary Diagnoses	2002	Health-related outcomes > Hospital inpatient > Summary Diagnoses
41272#A399	CAT-MUL	193825/41(193866)	-0.444037946	-1.228404542	0.010522373	0.140502246	LOGISTIC-BINARY	Operative procedures - OPCS4: A39.9 Unspecified repair of dura		100091	Health-related outcomes	2000	Hospital inpatient	2005	Summary Operations	2005	Health-related outcomes > Hospital inpatient > Summary Operations
41270#C155	CAT-MUL	193531/335(193866)	0.064060398	-0.026404953	0.144362994	0.140512433	LOGISTIC-BINARY	Diagnoses - ICD10: C15.5 Lower third of oesophagus		100091	Health-related outcomes	2000	Hospital inpatient	2002	Summary Diagnoses	2002	Health-related outcomes > Hospital inpatient > Summary Diagnoses
41204#M432	CAT-MUL	193855/11(193866)	0.242527279	-0.187354922	0.490829273	0.140550771	LOGISTIC-BINARY	Diagnoses - secondary ICD10: M43.2 Other fusion of spine		100091	Health-related outcomes	2000	Hospital inpatient	2002	Summary Diagnoses	2002	Health-related outcomes > Hospital inpatient > Summary Diagnoses
20003#1141157364	CAT-MUL	193786/37(193823)	-0.60801157	-1.742163401	-0.019058761	0.140589115	LOGISTIC-BINARY	Treatment/medication code: metronidazole product		100000	Assessment Centre	100071	Verbal interview	100075	Medications	100075	Assessment Centre > Verbal interview > Medications
41272#L133	CAT-MUL	193693/173(193866)	0.087435409	-0.038827279	0.194834096	0.140592458	LOGISTIC-BINARY	Operative procedures - OPCS4: L13.3 Arteriography of pulmonary artery		100091	Health-related outcomes	2000	Hospital inpatient	2005	Summary Operations	2005	Health-related outcomes > Hospital inpatient > Summary Operations
41204#G620	CAT-MUL	193780/86(193866)	-0.224893028	-0.577556827	0.031357655	0.140646591	LOGISTIC-BINARY	Diagnoses - secondary ICD10: G62.0 Drug-induced polyneuropathy		100091	Health-related outcomes	2000	Hospital inpatient	2002	Summary Diagnoses	2002	Health-related outcomes > Hospital inpatient > Summary Diagnoses
41204#O631	CAT-MUL	193614/252(193866)	0.097612576	-0.041437111	0.2194436	0.140719852	LOGISTIC-BINARY	Diagnoses - secondary ICD10: O63.1 Prolonged second stage (of labour)		100091	Health-related outcomes	2000	Hospital inpatient	2002	Summary Diagnoses	2002	Health-related outcomes > Hospital inpatient > Summary Diagnoses
41204#N399	CAT-MUL	193825/41(193866)	0.157254066	-0.088238036	0.33711162	0.140768515	LOGISTIC-BINARY	Diagnoses - secondary ICD10: N39.9 Disorder of urinary system, unspecified		100091	Health-related outcomes	2000	Hospital inpatient	2002	Summary Diagnoses	2002	Health-related outcomes > Hospital inpatient > Summary Diagnoses
41272#M794	CAT-MUL	193737/129(193866)	0.098480015	-0.045659646	0.217936102	0.140824743	LOGISTIC-BINARY	Operative procedures - OPCS4: M79.4 Internal urethrotomy NEC		100091	Health-related outcomes	2000	Hospital inpatient	2005	Summary Operations	2005	Health-related outcomes > Hospital inpatient > Summary Operations
41203#7844	CAT-MUL	193836/30(193866)	-1.618136261	-4.801836874	-0.298781887	0.140898425	LOGISTIC-BINARY	Diagnoses - main ICD9: 7844 Voice disturbance		100091	Health-related outcomes	2000	Hospital inpatient	2002	Summary Diagnoses	2002	Health-related outcomes > Hospital inpatient > Summary Diagnoses
41272#V339	CAT-MUL	193770/96(193866)	0.123273943	-0.060242935	0.270460882	0.140911692	LOGISTIC-BINARY	Operative procedures - OPCS4: V33.9 Unspecified primary excision of lumbar intervertebral disc		100091	Health-related outcomes	2000	Hospital inpatient	2005	Summary Operations	2005	Health-related outcomes > Hospital inpatient > Summary Operations
20002#1512	CAT-MUL	193624/199(193823)	-0.127572892	-0.314751843	0.027073918	0.140940811	LOGISTIC-BINARY	Non-cancer illness code, self-reported: umbilical hernia		100000	Assessment Centre	100071	Verbal interview	100074	Medical conditions	100074	Assessment Centre > Verbal interview > Medical conditions
41200#W354	CAT-MUL	193853/13(193866)	-9.807323161	-23.55467795	-1.293863993	0.140995451	LOGISTIC-BINARY	Operative procedures - main OPCS4: W35.4 Therapeutic drilling of bone NEC		100091	Health-related outcomes	2000	Hospital inpatient	2005	Summary Operations	2005	Health-related outcomes > Hospital inpatient > Summary Operations
41272#Q413	CAT-MUL	193446/420(193866)	-0.099482247	-0.241191494	0.024696977	0.140999099	LOGISTIC-BINARY	Operative procedures - OPCS4: Q41.3 Dye test of fallopian tube		100091	Health-related outcomes	2000	Hospital inpatient	2005	Summary Operations	2005	Health-related outcomes > Hospital inpatient > Summary Operations
41204#D891	CAT-MUL	193854/12(193866)	0.244424549	-0.179770838	0.503236358	0.141028177	LOGISTIC-BINARY	Diagnoses - secondary ICD10: D89.1 Cryoglobulinaemia		100091	Health-related outcomes	2000	Hospital inpatient	2002	Summary Diagnoses	2002	Health-related outcomes > Hospital inpatient > Summary Diagnoses
41272#V509	CAT-MUL	193764/102(193866)	-0.211111669	-0.538310731	0.032763684	0.141125814	LOGISTIC-BINARY	Operative procedures - OPCS4: V50.9 Unspecified manipulation of spine		100091	Health-related outcomes	2000	Hospital inpatient	2005	Summary Operations	2005	Health-related outcomes > Hospital inpatient > Summary Operations
6157#Prefer not to answer	CAT-MUL	45195/33(45228)	-1.91592081	-5.623668487	-0.347093791	0.141126419	LOGISTIC-BINARY	Why stopped smoking		100000	Assessment Centre	100025	Touchscreen	100050	Lifestyle and environment	100058	Assessment Centre > Touchscreen > Lifestyle and environment > Smoking
41204#I440	CAT-MUL	192680/1186(193866)	0.035762496	-0.013427171	0.081949899	0.141318019	LOGISTIC-BINARY	Diagnoses - secondary ICD10: I44.0 Atrioventricular block, first degree		100091	Health-related outcomes	2000	Hospital inpatient	2002	Summary Diagnoses	2002	Health-related outcomes > Hospital inpatient > Summary Diagnoses
41272#T243	CAT-MUL	192843/1023(193866)	-0.049452356	-0.118033317	0.013902538	0.14132204	LOGISTIC-BINARY	Operative procedures - OPCS4: T24.3 Repair of umbilical hernia using sutures		100091	Health-related outcomes	2000	Hospital inpatient	2005	Summary Operations	2005	Health-related outcomes > Hospital inpatient > Summary Operations
3669	INTEGER	5151	-0.040509088	-0.094482921	0.013464745	0.141340967	ORDERED-LOGISTIC	Lifetime number of same-sex sexual partners		100000	Assessment Centre	100025	Touchscreen	100050	Lifestyle and environment	100056	Assessment Centre > Touchscreen > Lifestyle and environment > Sexual factors
41270#I082	CAT-MUL	193700/166(193866)	-0.133261391	-0.330596524	0.027191051	0.141411662	LOGISTIC-BINARY	Diagnoses - ICD10: I08.2 Disorders of both aortic and tricuspid valves		100091	Health-related outcomes	2000	Hospital inpatient	2002	Summary Diagnoses	2002	Health-related outcomes > Hospital inpatient > Summary Diagnoses
41202#I509	CAT-MUL	193501/365(193866)	0.061615211	-0.025354108	0.139246027	0.141434536	LOGISTIC-BINARY	Diagnoses - main ICD10: I50.9 Heart failure, unspecified		100091	Health-related outcomes	2000	Hospital inpatient	2002	Summary Diagnoses	2002	Health-related outcomes > Hospital inpatient > Summary Diagnoses
41200#F366	CAT-MUL	193851/15(193866)	0.231716038	-0.169579142	0.473819331	0.141459919	LOGISTIC-BINARY	Operative procedures - main OPCS4: F36.6 Excision of lesion of tonsil		100091	Health-related outcomes	2000	Hospital inpatient	2005	Summary Operations	2005	Health-related outcomes > Hospital inpatient > Summary Operations
41210#L765	CAT-MUL	193855/11(193866)	0.248802448	-0.194429688	0.505563083	0.141493712	LOGISTIC-BINARY	Operative procedures - secondary OPCS4: L76.5 Endovascular placement of three or more metallic stents		100091	Health-related outcomes	2000	Hospital inpatient	2005	Summary Operations	2005	Health-related outcomes > Hospital inpatient > Summary Operations
41272#L765	CAT-MUL	193855/11(193866)	0.248802448	-0.194429688	0.505563083	0.141493712	LOGISTIC-BINARY	Operative procedures - OPCS4: L76.5 Endovascular placement of three or more metallic stents		100091	Health-related outcomes	2000	Hospital inpatient	2005	Summary Operations	2005	Health-related outcomes > Hospital inpatient > Summary Operations
41200#H333	CAT-MUL	193387/479(193866)	-0.071975912	-0.173725086	0.018624355	0.141531034	LOGISTIC-BINARY	Operative procedures - main OPCS4: H33.3 Anterior resection of rectum and anastomosis of colon to rectum using staples		100091	Health-related outcomes	2000	Hospital inpatient	2005	Summary Operations	2005	Health-related outcomes > Hospital inpatient > Summary Operations
22601#32323112	CAT-MUL	48208/57(48265)	-0.360441657	-0.97205138	0.024952099	0.141605961	LOGISTIC-BINARY	Job coding: benefits advisor, citizens advice bureau adviser, debt counsellor		100089	Online follow-up	123	Work environment	130	Employment history	130	Online follow-up > Work environment > Employment history
20516	CAT-SIN	64001	0.018126405	-0.006047302	0.042300111	0.141651791	ORDERED-LOGISTIC	Recent restlessness		100089	Online follow-up	136	Mental health	140	Anxiety	140	Online follow-up > Mental health > Anxiety
41210#T124	CAT-MUL	193233/633(193866)	0.049381984	-0.019455497	0.112448575	0.141703802	LOGISTIC-BINARY	Operative procedures - secondary OPCS4: T12.4 Insertion of tube drain into pleural cavity		100091	Health-related outcomes	2000	Hospital inpatient	2005	Summary Operations	2005	Health-related outcomes > Hospital inpatient > Summary Operations
20003#1141172214	CAT-MUL	193796/27(193823)	0.182910304	-0.115375221	0.382993486	0.141795348	LOGISTIC-BINARY	Treatment/medication code: supralip 160mg m/r tablet		100000	Assessment Centre	100071	Verbal interview	100075	Medications	100075	Assessment Centre > Verbal interview > Medications
41204#E112	CAT-MUL	193666/200(193866)	0.081900559	-0.036099138	0.183244674	0.141818967	LOGISTIC-BINARY	Diagnoses - secondary ICD10: E11.2 With renal complications		100091	Health-related outcomes	2000	Hospital inpatient	2002	Summary Diagnoses	2002	Health-related outcomes > Hospital inpatient > Summary Diagnoses
41273#411	CAT-MUL	193802/64(193866)	0.118328128	-0.06043459	0.259615734	0.14185005	LOGISTIC-BINARY	Operative procedures - OPCS3: 411 Repair of inguinal hernia, not elsewhere classified		100091	Health-related outcomes	2000	Hospital inpatient	2005	Summary Operations	2005	Health-related outcomes > Hospital inpatient > Summary Operations
41270#N488	CAT-MUL	193552/314(193866)	-0.094702477	-0.230975488	0.022687781	0.141867656	LOGISTIC-BINARY	Diagnoses - ICD10: N48.8 Other specified disorders of penis		100091	Health-related outcomes	2000	Hospital inpatient	2002	Summary Diagnoses	2002	Health-related outcomes > Hospital inpatient > Summary Diagnoses
41270#I499	CAT-MUL	193013/853(193866)	-0.052073112	-0.124587765	0.01456193	0.141911111	LOGISTIC-BINARY	Diagnoses - ICD10: I49.9 Cardiac arrhythmia, unspecified		100091	Health-related outcomes	2000	Hospital inpatient	2002	Summary Diagnoses	2002	Health-related outcomes > Hospital inpatient > Summary Diagnoses
41272#Q201	CAT-MUL	193829/37(193866)	-0.831157372	-2.443987222	-0.063323373	0.141961842	LOGISTIC-BINARY	Operative procedures - OPCS4: Q20.1 Freeing of adhesions of uterus		100091	Health-related outcomes	2000	Hospital inpatient	2005	Summary Operations	2005	Health-related outcomes > Hospital inpatient > Summary Operations
40011#8990	CAT-MUL	193813/53(193866)	0.143232974	-0.078036001	0.309037576	0.142030608	LOGISTIC-BINARY	Histology of cancer tumour: Mesenchymoma, malignant		100091	Health-related outcomes	100092	Cancer register	100092	Cancer register	100092	Health-related outcomes > Cancer register
41246#1770	CAT-MUL	185944/41(185985)	0.160221348	-0.090928728	0.344462523	0.142033869	LOGISTIC-BINARY	Treatment speciality of consultant (recoded): Metabolic Diseases		100091	Health-related outcomes	2000	Hospital inpatient	2001	Summary Administration	2001	Health-related outcomes > Hospital inpatient > Summary Administration
41204#X659	CAT-MUL	193665/201(193866)	0.09593616	-0.042960009	0.214284132	0.142042326	LOGISTIC-BINARY	Diagnoses - secondary ICD10: X65.9 Unspecified place		100091	Health-related outcomes	2000	Hospital inpatient	2002	Summary Diagnoses	2002	Health-related outcomes > Hospital inpatient > Summary Diagnoses
41200#C826	CAT-MUL	193668/198(193866)	0.083997467	-0.037410298	0.187738233	0.142069322	LOGISTIC-BINARY	Operative procedures - main OPCS4: C82.6 Laser photocoagulation to lesion of retina NEC		100091	Health-related outcomes	2000	Hospital inpatient	2005	Summary Operations	2005	Health-related outcomes > Hospital inpatient > Summary Operations
41202#M5437	CAT-MUL	193836/30(193866)	0.187242024	-0.113989979	0.397065394	0.142115521	LOGISTIC-BINARY	Diagnoses - main ICD10: M54.37 Sciatica (Lumbosacral region)		100091	Health-related outcomes	2000	Hospital inpatient	2002	Summary Diagnoses	2002	Health-related outcomes > Hospital inpatient > Summary Diagnoses
41270#Y831	CAT-MUL	189596/4270(193866)	0.020613376	-0.007375687	0.047683415	0.1421268	LOGISTIC-BINARY	Diagnoses - ICD10: Y83.1 Surgical operation with implant of artificial internal device		100091	Health-related outcomes	2000	Hospital inpatient	2002	Summary Diagnoses	2002	Health-related outcomes > Hospital inpatient > Summary Diagnoses
20487	CAT-SIN	64001	-0.017357718	-0.040536446	0.00582101	0.142170622	ORDERED-LOGISTIC	Felt hated by family member as a child		100089	Online follow-up	136	Mental health	145	Traumatic events	145	Online follow-up > Mental health > Traumatic events
41204#S0220	CAT-MUL	193775/91(193866)	-0.215271985	-0.552457143	0.03200937	0.142175548	LOGISTIC-BINARY	Diagnoses - secondary ICD10: S02.20 Fracture of nasal bones (closed)		100091	Health-related outcomes	2000	Hospital inpatient	2002	Summary Diagnoses	2002	Health-related outcomes > Hospital inpatient > Summary Diagnoses
41270#N765	CAT-MUL	193838/28(193866)	0.186907066	-0.113560582	0.396769837	0.142194033	LOGISTIC-BINARY	Diagnoses - ICD10: N76.5 Ulceration of vagina		100091	Health-related outcomes	2000	Hospital inpatient	2002	Summary Diagnoses	2002	Health-related outcomes > Hospital inpatient > Summary Diagnoses
25097	CONTINUOUS	18329	-0.01127873	-0.026341773	0.003784312	0.142214821	LINEAR	Mean FA in superior longitudinal fasciculus on FA skeleton (left)		100000	Assessment Centre	100003	Imaging	100	Brain MRI	134	Assessment Centre > Imaging > Brain MRI > Diffusion brain MRI > dMRI skeleton
41270#O648	CAT-MUL	193854/12(193866)	0.314454039	-0.223185132	0.661764312	0.1422175	LOGISTIC-BINARY	Diagnoses - ICD10: O64.8 Obstructed labour due to other malposition and malpresentation		100091	Health-related outcomes	2000	Hospital inpatient	2002	Summary Diagnoses	2002	Health-related outcomes > Hospital inpatient > Summary Diagnoses
41245#1500	CAT-MUL	188283/4791(193074)	0.020425614	-0.007302896	0.047278158	0.142299699	LOGISTIC-BINARY	Main speciality of consultant (recoded): Neurology		100091	Health-related outcomes	2000	Hospital inpatient	2001	Summary Administration	2001	Health-related outcomes > Hospital inpatient > Summary Administration
41230#5L3	CAT-MUL	193824/42(193866)	-0.483698726	-1.352204357	0.008904574	0.142369017	LOGISTIC-BINARY	PCT where patients GP was registered: MEDWAY PCT		100091	Health-related outcomes	2000	Hospital inpatient	2001	Summary Administration	2001	Health-related outcomes > Hospital inpatient > Summary Administration
41204#R17	CAT-MUL	193432/434(193866)	0.060269874	-0.024746114	0.13660825	0.142393794	LOGISTIC-BINARY	Diagnoses - secondary ICD10: R17 Unspecified jaundice		100091	Health-related outcomes	2000	Hospital inpatient	2002	Summary Diagnoses	2002	Health-related outcomes > Hospital inpatient > Summary Diagnoses
41204#Z291	CAT-MUL	193772/94(193866)	0.122100508	-0.060598765	0.268096926	0.142409601	LOGISTIC-BINARY	Diagnoses - secondary ICD10: Z29.1 Prophylactic immunotherapy		100091	Health-related outcomes	2000	Hospital inpatient	2002	Summary Diagnoses	2002	Health-related outcomes > Hospital inpatient > Summary Diagnoses
41272#H209	CAT-MUL	193545/321(193866)	-0.089542009	-0.218166825	0.021960022	0.142423687	LOGISTIC-BINARY	Operative procedures - OPCS4: H20.9 Unspecified endoscopic extirpation of lesion of colon		100091	Health-related outcomes	2000	Hospital inpatient	2005	Summary Operations	2005	Health-related outcomes > Hospital inpatient > Summary Operations
27208	CONTINUOUS	19656	-0.010788037	-0.025203438	0.003627365	0.142428437	LINEAR	Volume of entorhinal (left hemisphere)		100000	Assessment Centre	100003	Imaging	100	Brain MRI	196	Assessment Centre > Imaging > Brain MRI > T1 structural brain MRI > Freesurfer DKT
41270#H408	CAT-MUL	193803/63(193866)	0.130684396	-0.068138715	0.284763447	0.142435837	LOGISTIC-BINARY	Diagnoses - ICD10: H40.8 Other glaucoma		100091	Health-related outcomes	2000	Hospital inpatient	2002	Summary Diagnoses	2002	Health-related outcomes > Hospital inpatient > Summary Diagnoses
20003#1140873650	CAT-MUL	193804/19(193823)	0.217777014	-0.147405745	0.452728643	0.142440066	LOGISTIC-BINARY	Treatment/medication code: clindamycin		100000	Assessment Centre	100071	Verbal interview	100075	Medications	100075	Assessment Centre > Verbal interview > Medications
41200#S089	CAT-MUL	193741/125(193866)	0.102254913	-0.047771832	0.22713648	0.14245621	LOGISTIC-BINARY	Operative procedures - main OPCS4: S08.9 Unspecified curettage of lesion of skin		100091	Health-related outcomes	2000	Hospital inpatient	2005	Summary Operations	2005	Health-related outcomes > Hospital inpatient > Summary Operations
22137	CAT-SIN	49058/236(49294)	0.079163662	-0.03423843	0.178127129	0.142470125	LOGISTIC-BINARY	Doctor diagnosed tuberculosis		100089	Online follow-up	123	Work environment	132	Medical information	132	Online follow-up > Work environment > Medical information
41200#O019	CAT-MUL	193834/32(193866)	-0.853911876	-2.53607267	-0.07551511	0.142547218	LOGISTIC-BINARY	Operative procedures - main OPCS4: O01.9 Unspecified transluminal coil embolisation of aneurysm of artery		100091	Health-related outcomes	2000	Hospital inpatient	2005	Summary Operations	2005	Health-related outcomes > Hospital inpatient > Summary Operations
41200#E368	CAT-MUL	193774/92(193866)	0.11387445	-0.056125852	0.250508278	0.14256727	LOGISTIC-BINARY	Operative procedures - main OPCS4: E36.8 Other specified diagnostic endoscopic examination of larynx		100091	Health-related outcomes	2000	Hospital inpatient	2005	Summary Operations	2005	Health-related outcomes > Hospital inpatient > Summary Operations
20004#1460	CAT-MUL	192670/1153(193823)	-0.046097432	-0.110053895	0.013298752	0.14257061	LOGISTIC-BINARY	Operation code: anal surgery		100000	Assessment Centre	100071	Verbal interview	100076	Operations	100076	Assessment Centre > Verbal interview > Operations
41202#G930	CAT-MUL	193834/32(193866)	0.177520588	-0.107105428	0.376551561	0.142605681	LOGISTIC-BINARY	Diagnoses - main ICD10: G93.0 Cerebral cysts		100091	Health-related outcomes	2000	Hospital inpatient	2002	Summary Diagnoses	2002	Health-related outcomes > Hospital inpatient > Summary Diagnoses
22601#52432946	CAT-MUL	48226/39(48265)	-0.571014825	-1.63429201	-0.151837424	0.142617188	LOGISTIC-BINARY	Job coding: line or cable repairer, cable jointer, overhead linesman		100089	Online follow-up	123	Work environment	130	Employment history	130	Online follow-up > Work environment > Employment history
22617#5243	CAT-MUL	48226/39(48265)	-0.571014825	-1.63429201	-0.151837424	0.142617188	LOGISTIC-BINARY	Job code - historical: Lines repairers and cable jointers		100089	Online follow-up	123	Work environment	130	Employment history	130	Online follow-up > Work environment > Employment history
41204#S663	CAT-MUL	193800/66(193866)	-0.291327303	-0.769154751	0.030316565	0.142620243	LOGISTIC-BINARY	Diagnoses - secondary ICD10: S66.3 Injury of extensor muscle and tendon of other finger at wrist and hand level		100091	Health-related outcomes	2000	Hospital inpatient	2002	Summary Diagnoses	2002	Health-related outcomes > Hospital inpatient > Summary Diagnoses
23011	INTEGER	3713	-0.02316317	-0.054145597	0.007819257	0.142789436	LINEAR	IE1B antigen for Human Herpesvirus-6		100078	Biological samples	100079	Blood assays	100080	Infectious Diseases	1307	Biological samples > Blood assays > Infectious Diseases > Infectious Disease Antigens
25442	CONTINUOUS	18327	-0.010688712	-0.024984883	0.00360746	0.142804855	LINEAR	Mean ISOVF in genu of corpus callosum on FA skeleton		100000	Assessment Centre	100003	Imaging	100	Brain MRI	134	Assessment Centre > Imaging > Brain MRI > Diffusion brain MRI > dMRI skeleton
41230#5HE	CAT-MUL	193852/14(193866)	0.251301568	-0.186647401	0.512063903	0.14284871	LOGISTIC-BINARY	PCT where patients GP was registered: FYLDE PCT		100091	Health-related outcomes	2000	Hospital inpatient	2001	Summary Administration	2001	Health-related outcomes > Hospital inpatient > Summary Administration
41270#C675	CAT-MUL	193779/87(193866)	0.110083698	-0.054275632	0.242521843	0.142861867	LOGISTIC-BINARY	Diagnoses - ICD10: C67.5 Bladder neck		100091	Health-related outcomes	2000	Hospital inpatient	2002	Summary Diagnoses	2002	Health-related outcomes > Hospital inpatient > Summary Diagnoses
41210#M332	CAT-MUL	193835/31(193866)	-2.338668781	-6.697259741	-0.430355598	0.142884312	LOGISTIC-BINARY	Operative procedures - secondary OPCS4: M33.2 Percutaneous insertion of plastic stent into ureter		100091	Health-related outcomes	2000	Hospital inpatient	2005	Summary Operations	2005	Health-related outcomes > Hospital inpatient > Summary Operations
41202#S661	CAT-MUL	193766/100(193866)	-0.217913508	-0.559073061	0.033489193	0.142900882	LOGISTIC-BINARY	Diagnoses - main ICD10: S66.1 Injury of flexor muscle and tendon of other finger at wrist and hand level		100091	Health-related outcomes	2000	Hospital inpatient	2002	Summary Diagnoses	2002	Health-related outcomes > Hospital inpatient > Summary Diagnoses
41202#K119	CAT-MUL	193813/53(193866)	-0.356058649	-0.961808434	0.025595278	0.142971893	LOGISTIC-BINARY	Diagnoses - main ICD10: K11.9 Disease of salivary gland, unspecified		100091	Health-related outcomes	2000	Hospital inpatient	2002	Summary Diagnoses	2002	Health-related outcomes > Hospital inpatient > Summary Diagnoses
41204#G473	CAT-MUL	191194/2672(193866)	-0.02945598	-0.069816499	0.009048078	0.143003067	LOGISTIC-BINARY	Diagnoses - secondary ICD10: G47.3 Sleep apnoea		100091	Health-related outcomes	2000	Hospital inpatient	2002	Summary Diagnoses	2002	Health-related outcomes > Hospital inpatient > Summary Diagnoses
41210#T774	CAT-MUL	193698/168(193866)	-0.144671072	-0.36080428	0.029603711	0.143120427	LOGISTIC-BINARY	Operative procedures - secondary OPCS4: T77.4 Debridement of muscle NEC		100091	Health-related outcomes	2000	Hospital inpatient	2005	Summary Operations	2005	Health-related outcomes > Hospital inpatient > Summary Operations
41270#D735	CAT-MUL	193803/63(193866)	0.133370379	-0.070737205	0.289954936	0.143190787	LOGISTIC-BINARY	Diagnoses - ICD10: D73.5 Infarction of spleen		100091	Health-related outcomes	2000	Hospital inpatient	2002	Summary Diagnoses	2002	Health-related outcomes > Hospital inpatient > Summary Diagnoses
41210#Q232	CAT-MUL	193834/32(193866)	-3.312797815	-9.268841104	-0.598156551	0.143230818	LOGISTIC-BINARY	Operative procedures - secondary OPCS4: Q23.2 Salpingoophorectomy of remaining solitary fallopian tube and ovary		100091	Health-related outcomes	2000	Hospital inpatient	2005	Summary Operations	2005	Health-related outcomes > Hospital inpatient > Summary Operations
25548	CONTINUOUS	18327	0.011424865	-0.003873459	0.026723189	0.143263676	LINEAR	Weighted-mean MO in tract parahippocampal part of cingulum (left)		100000	Assessment Centre	100003	Imaging	100	Brain MRI	135	Assessment Centre > Imaging > Brain MRI > Diffusion brain MRI > dMRI weighted means
41270#T848	CAT-MUL	192639/1227(193866)	0.037462353	-0.014352308	0.086050018	0.143281791	LOGISTIC-BINARY	Diagnoses - ICD10: T84.8 Other complications of internal orthopaedic prosthetic devices, implants and grafts		100091	Health-related outcomes	2000	Hospital inpatient	2002	Summary Diagnoses	2002	Health-related outcomes > Hospital inpatient > Summary Diagnoses
27165	CONTINUOUS	19656	-0.010154716	-0.023754232	0.0034448	0.14332223	LINEAR	Area of precuneus (left hemisphere)		100000	Assessment Centre	100003	Imaging	100	Brain MRI	196	Assessment Centre > Imaging > Brain MRI > T1 structural brain MRI > Freesurfer DKT
41272#H218	CAT-MUL	193814/52(193866)	-0.335003025	-0.901905361	0.026072454	0.143324444	LOGISTIC-BINARY	Operative procedures - OPCS4: H21.8 Other specified other therapeutic endoscopic operations on colon		100091	Health-related outcomes	2000	Hospital inpatient	2005	Summary Operations	2005	Health-related outcomes > Hospital inpatient > Summary Operations
20003#1140909674	CAT-MUL	183020/10803(193823)	0.013912629	-0.004900949	0.032369223	0.143332831	LOGISTIC-BINARY	Treatment/medication code: cod liver oil capsule		100000	Assessment Centre	100071	Verbal interview	100075	Medications	100075	Assessment Centre > Verbal interview > Medications
41202#M513	CAT-MUL	193013/853(193866)	-0.054956577	-0.131847802	0.015549059	0.143345682	LOGISTIC-BINARY	Diagnoses - main ICD10: M51.3 Other specified intervertebral disk degeneration		100091	Health-related outcomes	2000	Hospital inpatient	2002	Summary Diagnoses	2002	Health-related outcomes > Hospital inpatient > Summary Diagnoses
41200#V544	CAT-MUL	191088/2778(193866)	-0.029034631	-0.068829432	0.008973728	0.143350917	LOGISTIC-BINARY	Operative procedures - main OPCS4: V54.4 Injection around spinal facet of spine		100091	Health-related outcomes	2000	Hospital inpatient	2005	Summary Operations	2005	Health-related outcomes > Hospital inpatient > Summary Operations
41270#M479	CAT-MUL	192682/1184(193866)	-0.043809351	-0.104634842	0.01285178	0.14347389	LOGISTIC-BINARY	Diagnoses - ICD10: M47.9 Spondylosis, unspecified		100091	Health-related outcomes	2000	Hospital inpatient	2002	Summary Diagnoses	2002	Health-related outcomes > Hospital inpatient > Summary Diagnoses
41270#K622	CAT-MUL	193823/43(193866)	-0.444369213	-1.235436282	0.013967085	0.143514122	LOGISTIC-BINARY	Diagnoses - ICD10: K62.2 Anal prolapse		100091	Health-related outcomes	2000	Hospital inpatient	2002	Summary Diagnoses	2002	Health-related outcomes > Hospital inpatient > Summary Diagnoses
41210#T808	CAT-MUL	193852/14(193866)	0.226949024	-0.167936025	0.464538615	0.143669773	LOGISTIC-BINARY	Operative procedures - secondary OPCS4: T80.8 Other specified release of contracture of muscle		100091	Health-related outcomes	2000	Hospital inpatient	2005	Summary Operations	2005	Health-related outcomes > Hospital inpatient > Summary Operations
20003#1140923852	CAT-MUL	193492/331(193823)	0.074281846	-0.031674644	0.168008726	0.143673142	LOGISTIC-BINARY	Treatment/medication code: elleste-solo 1mg tablet		100000	Assessment Centre	100071	Verbal interview	100075	Medications	100075	Assessment Centre > Verbal interview > Medications
90093	CONTINUOUS	42230	0.007288207	-0.002480989	0.017057404	0.143679411	LINEAR	Fraction acceleration <= 2 milli-gravities		100088	Additional exposures	1008	Physical activity measurement	1010	Acceleration intensity distribution	1010	Additional exposures > Physical activity measurement > Acceleration intensity distribution
41270#Y762	CAT-MUL	193846/20(193866)	0.217869676	-0.14628339	0.455976902	0.143765547	LOGISTIC-BINARY	Diagnoses - ICD10: Y76.2 Prosthetic and other implants, materials and accessory devices		100091	Health-related outcomes	2000	Hospital inpatient	2002	Summary Diagnoses	2002	Health-related outcomes > Hospital inpatient > Summary Diagnoses
41246#1910	CAT-MUL	180586/5769(186355)	-0.027163398	-0.064033372	0.008834859	0.143850029	LOGISTIC-BINARY	Treatment speciality of consultant (recoded): Obstetrics		100091	Health-related outcomes	2000	Hospital inpatient	2001	Summary Administration	2001	Health-related outcomes > Hospital inpatient > Summary Administration
20004#1209	CAT-MUL	192876/947(193823)	0.037575642	-0.014534629	0.08633648	0.143850116	LOGISTIC-BINARY	Operation code: transurethral resection of prostate (turp)		100000	Assessment Centre	100071	Verbal interview	100076	Operations	100076	Assessment Centre > Verbal interview > Operations
41202#D224	CAT-MUL	193716/150(193866)	-0.158045184	-0.396693319	0.031149443	0.143855817	LOGISTIC-BINARY	Diagnoses - main ICD10: D22.4 Melanocytic naevi of scalp and neck		100091	Health-related outcomes	2000	Hospital inpatient	2002	Summary Diagnoses	2002	Health-related outcomes > Hospital inpatient > Summary Diagnoses
874	INTEGER	166297	-0.003579784	-0.008380502	0.001220935	0.143877426	LINEAR	Duration of walks		100000	Assessment Centre	100025	Touchscreen	100050	Lifestyle and environment	100054	Assessment Centre > Touchscreen > Lifestyle and environment > Physical activity
41272#K302	CAT-MUL	193826/40(193866)	0.152882197	-0.087365243	0.329101496	0.14389781	LOGISTIC-BINARY	Operative procedures - OPCS4: K30.2 Revision of plastic repair of aortic valve		100091	Health-related outcomes	2000	Hospital inpatient	2005	Summary Operations	2005	Health-related outcomes > Hospital inpatient > Summary Operations
41202#D232	CAT-MUL	193802/64(193866)	-0.286187335	-0.756774948	0.031332859	0.14394059	LOGISTIC-BINARY	Diagnoses - main ICD10: D23.2 Skin of ear and external auricular canal		100091	Health-related outcomes	2000	Hospital inpatient	2002	Summary Diagnoses	2002	Health-related outcomes > Hospital inpatient > Summary Diagnoses
41200#M707	CAT-MUL	193847/19(193866)	0.200255842	-0.130334205	0.423508405	0.144060303	LOGISTIC-BINARY	Operative procedures - main OPCS4: M70.7 Transurethral radiofrequency needle ablation of prostate		100091	Health-related outcomes	2000	Hospital inpatient	2005	Summary Operations	2005	Health-related outcomes > Hospital inpatient > Summary Operations
41210#Z358	CAT-MUL	193791/75(193866)	0.127700722	-0.065703762	0.280120847	0.144061254	LOGISTIC-BINARY	Operative procedures - secondary OPCS4: Z35.8 Specified cerebral artery NEC		100091	Health-related outcomes	2000	Hospital inpatient	2005	Summary Operations	2005	Health-related outcomes > Hospital inpatient > Summary Operations
41272#Z358	CAT-MUL	193791/75(193866)	0.127700722	-0.065703762	0.280120847	0.144061254	LOGISTIC-BINARY	Operative procedures - OPCS4: Z35.8 Specified cerebral artery NEC		100091	Health-related outcomes	2000	Hospital inpatient	2005	Summary Operations	2005	Health-related outcomes > Hospital inpatient > Summary Operations
41210#Z665	CAT-MUL	191061/2805(193866)	0.025515578	-0.009456221	0.059035177	0.144064268	LOGISTIC-BINARY	Operative procedures - secondary OPCS4: Z66.5 Lumbar vertebra		100091	Health-related outcomes	2000	Hospital inpatient	2005	Summary Operations	2005	Health-related outcomes > Hospital inpatient > Summary Operations
41272#Z665	CAT-MUL	191061/2805(193866)	0.025515578	-0.009456221	0.059035177	0.144064268	LOGISTIC-BINARY	Operative procedures - OPCS4: Z66.5 Lumbar vertebra		100091	Health-related outcomes	2000	Hospital inpatient	2005	Summary Operations	2005	Health-related outcomes > Hospital inpatient > Summary Operations
41204#F845	CAT-MUL	193827/39(193866)	-0.695064271	-2.022988877	-0.029353267	0.144114303	LOGISTIC-BINARY	Diagnoses - secondary ICD10: F84.5 Asperger's syndrome		100091	Health-related outcomes	2000	Hospital inpatient	2002	Summary Diagnoses	2002	Health-related outcomes > Hospital inpatient > Summary Diagnoses
41270#N320	CAT-MUL	192765/1101(193866)	0.037353239	-0.014465433	0.085864767	0.144120966	LOGISTIC-BINARY	Diagnoses - ICD10: N32.0 Bladder-neck obstruction		100091	Health-related outcomes	2000	Hospital inpatient	2002	Summary Diagnoses	2002	Health-related outcomes > Hospital inpatient > Summary Diagnoses
20002#1499	CAT-MUL	193722/101(193823)	0.113980379	-0.056298222	0.251681065	0.1441884	LOGISTIC-BINARY	Non-cancer illness code, self-reported: labyrinthitis		100000	Assessment Centre	100071	Verbal interview	100074	Medical conditions	100074	Assessment Centre > Verbal interview > Medical conditions
41202#L038	CAT-MUL	193820/46(193866)	-0.420759423	-1.162228969	0.018971168	0.144196151	LOGISTIC-BINARY	Diagnoses - main ICD10: L03.8 Cellulitis of other sites		100091	Health-related outcomes	2000	Hospital inpatient	2002	Summary Diagnoses	2002	Health-related outcomes > Hospital inpatient > Summary Diagnoses
41202#D591	CAT-MUL	193825/41(193866)	0.159929802	-0.092338534	0.34358751	0.144204561	LOGISTIC-BINARY	Diagnoses - main ICD10: D59.1 Other autoimmune haemolytic anaemias		100091	Health-related outcomes	2000	Hospital inpatient	2002	Summary Diagnoses	2002	Health-related outcomes > Hospital inpatient > Summary Diagnoses
41210#T243	CAT-MUL	193632/234(193866)	-0.112639044	-0.277954914	0.025957491	0.144205874	LOGISTIC-BINARY	Operative procedures - secondary OPCS4: T24.3 Repair of umbilical hernia using sutures		100091	Health-related outcomes	2000	Hospital inpatient	2005	Summary Operations	2005	Health-related outcomes > Hospital inpatient > Summary Operations
41270#X442	CAT-MUL	193850/16(193866)	0.222748694	-0.159590034	0.459768964	0.144229823	LOGISTIC-BINARY	Diagnoses - ICD10: X44.2 School, other institution and public administrative area		100091	Health-related outcomes	2000	Hospital inpatient	2002	Summary Diagnoses	2002	Health-related outcomes > Hospital inpatient > Summary Diagnoses
22601#52452948	CAT-MUL	48198/67(48265)	-0.290858764	-0.770986392	0.031753263	0.144258394	LOGISTIC-BINARY	Job coding: computer engineer, computer service or maintenance technician		100089	Online follow-up	123	Work environment	130	Employment history	130	Online follow-up > Work environment > Employment history
41204#Q600	CAT-MUL	193778/88(193866)	0.119562602	-0.060323397	0.26318335	0.144261636	LOGISTIC-BINARY	Diagnoses - secondary ICD10: Q60.0 Renal agenesis, unilateral		100091	Health-related outcomes	2000	Hospital inpatient	2002	Summary Diagnoses	2002	Health-related outcomes > Hospital inpatient > Summary Diagnoses
41270#Q600	CAT-MUL	193778/88(193866)	0.119562602	-0.060323397	0.26318335	0.144261636	LOGISTIC-BINARY	Diagnoses - ICD10: Q60.0 Renal agenesis, unilateral		100091	Health-related outcomes	2000	Hospital inpatient	2002	Summary Diagnoses	2002	Health-related outcomes > Hospital inpatient > Summary Diagnoses
41272#J699	CAT-MUL	193776/90(193866)	-0.214432048	-0.551849783	0.033445958	0.144292906	LOGISTIC-BINARY	Operative procedures - OPCS4: J69.9 Unspecified total excision of spleen		100091	Health-related outcomes	2000	Hospital inpatient	2005	Summary Operations	2005	Health-related outcomes > Hospital inpatient > Summary Operations
41272#J372	CAT-MUL	193531/335(193866)	-0.093024299	-0.227415375	0.023267359	0.144344236	LOGISTIC-BINARY	Operative procedures - OPCS4: J37.2 Operative cholangiography through cystic duct		100091	Health-related outcomes	2000	Hospital inpatient	2005	Summary Operations	2005	Health-related outcomes > Hospital inpatient > Summary Operations
41200#K508	CAT-MUL	193825/41(193866)	-0.407105487	-1.126992572	0.016761491	0.144368047	LOGISTIC-BINARY	Operative procedures - main OPCS4: K50.8 Other specified other therapeutic transluminal operations on coronary artery		100091	Health-related outcomes	2000	Hospital inpatient	2005	Summary Operations	2005	Health-related outcomes > Hospital inpatient > Summary Operations
41272#R151	CAT-MUL	192457/1409(193866)	-0.052668854	-0.09510249	0.015892139	0.144484706	LOGISTIC-BINARY	Operative procedures - OPCS4: R15.1 Medical induction of labour		100091	Health-related outcomes	2000	Hospital inpatient	2005	Summary Operations	2005	Health-related outcomes > Hospital inpatient > Summary Operations
41202#B80	CAT-MUL	193848/18(193866)	0.214498567	-0.147434985	0.446927562	0.144490009	LOGISTIC-BINARY	Diagnoses - main ICD10: B80 Enterobiasis		100091	Health-related outcomes	2000	Hospital inpatient	2002	Summary Diagnoses	2002	Health-related outcomes > Hospital inpatient > Summary Diagnoses
41270#R778	CAT-MUL	193722/144(193866)	0.094803028	-0.044436463	0.211527561	0.144499152	LOGISTIC-BINARY	Diagnoses - ICD10: R77.8 Other specified abnormalities of plasma proteins		100091	Health-related outcomes	2000	Hospital inpatient	2002	Summary Diagnoses	2002	Health-related outcomes > Hospital inpatient > Summary Diagnoses
90108	CONTINUOUS	42230	0.007219507	-0.00247779	0.016916805	0.144515147	LINEAR	Fraction acceleration <= 17 milli-gravities		100088	Additional exposures	1008	Physical activity measurement	1010	Acceleration intensity distribution	1010	Additional exposures > Physical activity measurement > Acceleration intensity distribution
20549#Prefer not to answer	CAT-MUL	63938/63(64001)	-0.305867484	-0.816601173	0.030535182	0.144548037	LOGISTIC-BINARY	Substances taken for anxiety		100089	Online follow-up	136	Mental health	140	Anxiety	140	Online follow-up > Mental health > Anxiety
6138#Other professional qualifications eg: nursing, teaching	CAT-MUL	138552/55266(193818)	-0.007407186	-0.017387687	0.002518355	0.14465061	LOGISTIC-BINARY	Qualifications		100000	Assessment Centre	100025	Touchscreen	100062	Sociodemographics	100063	Assessment Centre > Touchscreen > Sociodemographics > Education
22609#Rarely/never	CAT-MUL	5399/42866(48265)	-0.020293491	-0.047230163	0.007320668	0.144663878	LOGISTIC-BINARY	Workplace very dusty		100089	Online follow-up	123	Work environment	130	Employment history	130	Online follow-up > Work environment > Employment history
41204#L890	CAT-MUL	193637/229(193866)	0.074680558	-0.03308558	0.168278805	0.144718881	LOGISTIC-BINARY	Diagnoses - secondary ICD10: L89.0 Stage I decubitus ulcer and pressure area		100091	Health-related outcomes	2000	Hospital inpatient	2002	Summary Diagnoses	2002	Health-related outcomes > Hospital inpatient > Summary Diagnoses
41204#Q256	CAT-MUL	193853/13(193866)	0.248502476	-0.184249093	0.511522282	0.144731696	LOGISTIC-BINARY	Diagnoses - secondary ICD10: Q25.6 Stenosis of pulmonary artery		100091	Health-related outcomes	2000	Hospital inpatient	2002	Summary Diagnoses	2002	Health-related outcomes > Hospital inpatient > Summary Diagnoses
41270#Q256	CAT-MUL	193853/13(193866)	0.248502476	-0.184249093	0.511522282	0.144731696	LOGISTIC-BINARY	Diagnoses - ICD10: Q25.6 Stenosis of pulmonary artery		100091	Health-related outcomes	2000	Hospital inpatient	2002	Summary Diagnoses	2002	Health-related outcomes > Hospital inpatient > Summary Diagnoses
41270#Q120	CAT-MUL	193815/51(193866)	0.148240463	-0.082679164	0.321088822	0.144814446	LOGISTIC-BINARY	Diagnoses - ICD10: Q12.0 Congenital cataract		100091	Health-related outcomes	2000	Hospital inpatient	2002	Summary Diagnoses	2002	Health-related outcomes > Hospital inpatient > Summary Diagnoses
41201#W038	CAT-MUL	193855/11(193866)	0.264458874	-0.208990346	0.539131906	0.144843198	LOGISTIC-BINARY	External causes - ICD10: W03.8 Other specified place		100091	Health-related outcomes	2000	Hospital inpatient	2002	Summary Diagnoses	2002	Health-related outcomes > Hospital inpatient > Summary Diagnoses
41270#W038	CAT-MUL	193855/11(193866)	0.264458874	-0.208990346	0.539131906	0.144843198	LOGISTIC-BINARY	Diagnoses - ICD10: W03.8 Other specified place		100091	Health-related outcomes	2000	Hospital inpatient	2002	Summary Diagnoses	2002	Health-related outcomes > Hospital inpatient > Summary Diagnoses
41270#S1270	CAT-MUL	193797/69(193866)	-0.260977446	-0.685365605	0.032518249	0.144847184	LOGISTIC-BINARY	Diagnoses - ICD10: S12.70 Multiple fractures of cervical spine (closed)		100091	Health-related outcomes	2000	Hospital inpatient	2002	Summary Diagnoses	2002	Health-related outcomes > Hospital inpatient > Summary Diagnoses
41200#P222	CAT-MUL	193826/40(193866)	0.161848759	-0.091703306	0.350372546	0.144860507	LOGISTIC-BINARY	Operative procedures - main OPCS4: P22.2 Anterior colporrhaphy and amputation of cervix uteri NEC		100091	Health-related outcomes	2000	Hospital inpatient	2005	Summary Operations	2005	Health-related outcomes > Hospital inpatient > Summary Operations
41202#D280	CAT-MUL	193816/50(193866)	-0.411391716	-1.132141338	0.022826806	0.144919869	LOGISTIC-BINARY	Diagnoses - main ICD10: D28.0 Vulva		100091	Health-related outcomes	2000	Hospital inpatient	2002	Summary Diagnoses	2002	Health-related outcomes > Hospital inpatient > Summary Diagnoses
41272#W341	CAT-MUL	193837/29(193866)	0.176293783	-0.110786792	0.372342568	0.144939759	LOGISTIC-BINARY	Operative procedures - OPCS4: W34.1 Autograft of bone marrow		100091	Health-related outcomes	2000	Hospital inpatient	2005	Summary Operations	2005	Health-related outcomes > Hospital inpatient > Summary Operations
90111	CONTINUOUS	42230	0.007207931	-0.00248418	0.016900042	0.144944903	LINEAR	Fraction acceleration <= 20 milli-gravities		100088	Additional exposures	1008	Physical activity measurement	1010	Acceleration intensity distribution	1010	Additional exposures > Physical activity measurement > Acceleration intensity distribution
22601#71213337	CAT-MUL	47855/410(48265)	-0.081894034	-0.1994538	0.021493262	0.144982268	LOGISTIC-BINARY	Job coding: collector/door-to-door salesperson, canvasser, credit agent, insurance agent, travelling salesperson, commercial traveller		100089	Online follow-up	123	Work environment	130	Employment history	130	Online follow-up > Work environment > Employment history
22617#7121	CAT-MUL	47855/410(48265)	-0.081894034	-0.1994538	0.021493262	0.144982268	LOGISTIC-BINARY	Job code - historical: Collector salespersons and credit agents		100089	Online follow-up	123	Work environment	130	Employment history	130	Online follow-up > Work environment > Employment history
20109#Pasta	CAT-MUL	31578/74(31652)	0.133926491	-0.069977853	0.293718033	0.144993118	LOGISTIC-BINARY	Ingredients in homemade soup		100089	Online follow-up	100090	Diet by 24-hour recall	100109	Soup/snacks/pastries yesterday	100109	Online follow-up > Diet by 24-hour recall > Soup/snacks/pastries yesterday
41270#M2332	CAT-MUL	193418/448(193866)	-0.079086061	-0.192372242	0.020968854	0.145125762	LOGISTIC-BINARY	Diagnoses - ICD10: M23.32 Other meniscus derangements (Posterior cruciate ligament or Posterior horn of medial meniscus)		100091	Health-related outcomes	2000	Hospital inpatient	2002	Summary Diagnoses	2002	Health-related outcomes > Hospital inpatient > Summary Diagnoses
41272#F095	CAT-MUL	192894/972(193866)	-0.05050919	-0.121284659	0.014774085	0.145159662	LOGISTIC-BINARY	Operative procedures - OPCS4: F09.5 Surgical removal of retained root of tooth		100091	Health-related outcomes	2000	Hospital inpatient	2005	Summary Operations	2005	Health-related outcomes > Hospital inpatient > Summary Operations
41202#H010	CAT-MUL	193804/62(193866)	0.137035449	-0.073373361	0.299452661	0.145200098	LOGISTIC-BINARY	Diagnoses - main ICD10: H01.0 Blepharitis		100091	Health-related outcomes	2000	Hospital inpatient	2002	Summary Diagnoses	2002	Health-related outcomes > Hospital inpatient > Summary Diagnoses
41230#5NC	CAT-MUL	193823/43(193866)	-0.535504872	-1.519450713	0.004896793	0.145220883	LOGISTIC-BINARY	PCT where patients GP was registered: WALTHAM FOREST PCT		100091	Health-related outcomes	2000	Hospital inpatient	2001	Summary Administration	2001	Health-related outcomes > Hospital inpatient > Summary Administration
41202#C109	CAT-MUL	193833/33(193866)	0.173259608	-0.104844056	0.370745649	0.145243993	LOGISTIC-BINARY	Diagnoses - main ICD10: C10.9 Oropharynx, unspecified		100091	Health-related outcomes	2000	Hospital inpatient	2002	Summary Diagnoses	2002	Health-related outcomes > Hospital inpatient > Summary Diagnoses
41204#N171	CAT-MUL	193852/14(193866)	0.221681986	-0.165969191	0.453962467	0.14528087	LOGISTIC-BINARY	Diagnoses - secondary ICD10: N17.1 Acute renal failure with acute cortical necrosis		100091	Health-related outcomes	2000	Hospital inpatient	2002	Summary Diagnoses	2002	Health-related outcomes > Hospital inpatient > Summary Diagnoses
41204#O341	CAT-MUL	193826/40(193866)	-0.994629113	-2.962218644	-0.094109382	0.145291103	LOGISTIC-BINARY	Diagnoses - secondary ICD10: O34.1 Maternal care for tumour of corpus uteri		100091	Health-related outcomes	2000	Hospital inpatient	2002	Summary Diagnoses	2002	Health-related outcomes > Hospital inpatient > Summary Diagnoses
27270	CONTINUOUS	19656	-0.010923771	-0.025625283	0.003777741	0.145293652	LINEAR	Mean thickness of entorhinal (right hemisphere)		100000	Assessment Centre	100003	Imaging	100	Brain MRI	196	Assessment Centre > Imaging > Brain MRI > T1 structural brain MRI > Freesurfer DKT
41270#M5455	CAT-MUL	193821/45(193866)	0.155436411	-0.088052903	0.3367231	0.145359111	LOGISTIC-BINARY	Diagnoses - ICD10: M54.55 Low back pain (Thoracolumbar region)		100091	Health-related outcomes	2000	Hospital inpatient	2002	Summary Diagnoses	2002	Health-related outcomes > Hospital inpatient > Summary Diagnoses
41270#M5457	CAT-MUL	193309/557(193866)	-0.069530596	-0.168435174	0.019136825	0.145368269	LOGISTIC-BINARY	Diagnoses - ICD10: M54.57 Low back pain (Lumbosacral region)		100091	Health-related outcomes	2000	Hospital inpatient	2002	Summary Diagnoses	2002	Health-related outcomes > Hospital inpatient > Summary Diagnoses
20003#1140880072	CAT-MUL	193776/47(193823)	-0.409538744	-1.128589941	0.022205353	0.145372657	LOGISTIC-BINARY	Treatment/medication code: gamolenic acid		100000	Assessment Centre	100071	Verbal interview	100075	Medications	100075	Assessment Centre > Verbal interview > Medications
41270#K092	CAT-MUL	193784/82(193866)	-0.231989916	-0.602625654	0.033808456	0.145387088	LOGISTIC-BINARY	Diagnoses - ICD10: K09.2 Other cysts of jaw		100091	Health-related outcomes	2000	Hospital inpatient	2002	Summary Diagnoses	2002	Health-related outcomes > Hospital inpatient > Summary Diagnoses
41202#J381	CAT-MUL	193723/143(193866)	-0.159646531	-0.402277121	0.031737699	0.145438812	LOGISTIC-BINARY	Diagnoses - main ICD10: J38.1 Polyp of vocal cord and larynx		100091	Health-related outcomes	2000	Hospital inpatient	2002	Summary Diagnoses	2002	Health-related outcomes > Hospital inpatient > Summary Diagnoses
41210#W918	CAT-MUL	193823/43(193866)	0.161453629	-0.092635441	0.349009792	0.145459564	LOGISTIC-BINARY	Operative procedures - secondary OPCS4: W91.8 Other specified other manipulation of joint		100091	Health-related outcomes	2000	Hospital inpatient	2005	Summary Operations	2005	Health-related outcomes > Hospital inpatient > Summary Operations
41202#E221	CAT-MUL	193849/17(193866)	0.250729118	-0.175962594	0.523192488	0.145474649	LOGISTIC-BINARY	Diagnoses - main ICD10: E22.1 Hyperprolactinaemia		100091	Health-related outcomes	2000	Hospital inpatient	2002	Summary Diagnoses	2002	Health-related outcomes > Hospital inpatient > Summary Diagnoses
41270#W503	CAT-MUL	193827/39(193866)	-0.726832576	-2.122057299	-0.032829529	0.145499783	LOGISTIC-BINARY	Diagnoses - ICD10: W50.3 Sports and athletics area		100091	Health-related outcomes	2000	Hospital inpatient	2002	Summary Diagnoses	2002	Health-related outcomes > Hospital inpatient > Summary Diagnoses
41270#L700	CAT-MUL	193834/32(193866)	0.172037239	-0.104699938	0.367222708	0.145543921	LOGISTIC-BINARY	Diagnoses - ICD10: L70.0 Acne vulgaris		100091	Health-related outcomes	2000	Hospital inpatient	2002	Summary Diagnoses	2002	Health-related outcomes > Hospital inpatient > Summary Diagnoses
41272#M798	CAT-MUL	193832/34(193866)	-0.682468604	-2.002113138	-0.029321872	0.145590612	LOGISTIC-BINARY	Operative procedures - OPCS4: M79.8 Other specified other operations on urethra		100091	Health-related outcomes	2000	Hospital inpatient	2005	Summary Operations	2005	Health-related outcomes > Hospital inpatient > Summary Operations
41210#Z448	CAT-MUL	193847/19(193866)	0.212852452	-0.144477911	0.447473529	0.145605108	LOGISTIC-BINARY	Operative procedures - secondary OPCS4: Z44.8 Specified vagina NEC		100091	Health-related outcomes	2000	Hospital inpatient	2005	Summary Operations	2005	Health-related outcomes > Hospital inpatient > Summary Operations
41272#Z448	CAT-MUL	193847/19(193866)	0.212852452	-0.144477911	0.447473529	0.145605108	LOGISTIC-BINARY	Operative procedures - OPCS4: Z44.8 Specified vagina NEC		100091	Health-related outcomes	2000	Hospital inpatient	2005	Summary Operations	2005	Health-related outcomes > Hospital inpatient > Summary Operations
40006#C914	CAT-MUL	193836/30(193866)	0.177175132	-0.11085714	0.376764223	0.145608154	LOGISTIC-BINARY	Type of cancer: ICD10: C91.4 Hairy-cell leukaemia		100091	Health-related outcomes	100092	Cancer register	100092	Cancer register	100092	Health-related outcomes > Cancer register
40001#C499	CAT-MUL	193834/32(193866)	-0.681972193	-2.007116774	-0.032247306	0.145659988	LOGISTIC-BINARY	Underlying (primary) cause of death: ICD10: C49.9 Connective and soft tissue, unspecified		100091	Health-related outcomes	100093	Death register	100093	Death register	100093	Health-related outcomes > Death register
25048	CONTINUOUS	16427	-0.011889486	-0.027906337	0.004127366	0.145685565	LINEAR	Median BOLD effect (in group-defined mask) for faces-shapes contrast		100000	Assessment Centre	100003	Imaging	100	Brain MRI	106	Assessment Centre > Imaging > Brain MRI > Task functional brain MRI
41203#6146	CAT-MUL	193830/36(193866)	-0.656411135	-1.909466194	-0.01774494	0.145756291	LOGISTIC-BINARY	Diagnoses - main ICD9: 6146 Pelvic peritoneal adhesions, female		100091	Health-related outcomes	2000	Hospital inpatient	2002	Summary Diagnoses	2002	Health-related outcomes > Hospital inpatient > Summary Diagnoses
6160#Religious group	CAT-MUL	163322/30544(193866)	-0.009105121	-0.021436959	0.003103828	0.145818363	LOGISTIC-BINARY	Leisure/social activities		100000	Assessment Centre	100025	Touchscreen	100059	Psychosocial factors	100061	Assessment Centre > Touchscreen > Psychosocial factors > Social support
41200#M149	CAT-MUL	193834/32(193866)	-1.186899709	-3.573922443	-0.165379195	0.145825779	LOGISTIC-BINARY	Operative procedures - main OPCS4: M14.9 Unspecified extracorporeal fragmentation of calculus of kidney		100091	Health-related outcomes	2000	Hospital inpatient	2005	Summary Operations	2005	Health-related outcomes > Hospital inpatient > Summary Operations
41272#M149	CAT-MUL	193834/32(193866)	-1.186899709	-3.573922443	-0.165379195	0.145825779	LOGISTIC-BINARY	Operative procedures - OPCS4: M14.9 Unspecified extracorporeal fragmentation of calculus of kidney		100091	Health-related outcomes	2000	Hospital inpatient	2005	Summary Operations	2005	Health-related outcomes > Hospital inpatient > Summary Operations
27286	CONTINUOUS	19656	-0.010636098	-0.024969868	0.003697673	0.145839485	LINEAR	Mean thickness of postcentral (right hemisphere)		100000	Assessment Centre	100003	Imaging	100	Brain MRI	196	Assessment Centre > Imaging > Brain MRI > T1 structural brain MRI > Freesurfer DKT
25411	CONTINUOUS	18327	0.011279907	-0.003922037	0.026481851	0.145853192	LINEAR	Mean OD in posterior limb of internal capsule on FA skeleton (left)		100000	Assessment Centre	100003	Imaging	100	Brain MRI	134	Assessment Centre > Imaging > Brain MRI > Diffusion brain MRI > dMRI skeleton
40002#N183	CAT-MUL	193850/16(193866)	0.203766952	-0.144430999	0.423731857	0.145853964	LOGISTIC-BINARY	Contributory (secondary) causes of death: ICD10: N18.3 Chronic kidney disease, stage 3		100091	Health-related outcomes	100093	Death register	100093	Death register	100093	Health-related outcomes > Death register
41210#Z581	CAT-MUL	193300/566(193866)	-0.071059428	-0.172346458	0.019598784	0.145880241	LOGISTIC-BINARY	Operative procedures - secondary OPCS4: Z58.1 Triceps surae		100091	Health-related outcomes	2000	Hospital inpatient	2005	Summary Operations	2005	Health-related outcomes > Hospital inpatient > Summary Operations
41272#Z581	CAT-MUL	193300/566(193866)	-0.071059428	-0.172346458	0.019598784	0.145880241	LOGISTIC-BINARY	Operative procedures - OPCS4: Z58.1 Triceps surae		100091	Health-related outcomes	2000	Hospital inpatient	2005	Summary Operations	2005	Health-related outcomes > Hospital inpatient > Summary Operations
27189	CONTINUOUS	19656	-0.010593	-0.024870305	0.003684306	0.14588511	LINEAR	Mean thickness of parsopercularis (left hemisphere)		100000	Assessment Centre	100003	Imaging	100	Brain MRI	196	Assessment Centre > Imaging > Brain MRI > T1 structural brain MRI > Freesurfer DKT
41272#H101	CAT-MUL	193822/44(193866)	0.148771903	-0.085590146	0.321001707	0.145912014	LOGISTIC-BINARY	Operative procedures - OPCS4: H10.1 Sigmoid colectomy and end to end anastomosis of ileum to rectum		100091	Health-related outcomes	2000	Hospital inpatient	2005	Summary Operations	2005	Health-related outcomes > Hospital inpatient > Summary Operations
41272#A574	CAT-MUL	193773/93(193866)	-0.212965647	-0.549019596	0.034492896	0.145923911	LOGISTIC-BINARY	Operative procedures - OPCS4: A57.4 Injection of destructive substance into spinal nerve root		100091	Health-related outcomes	2000	Hospital inpatient	2005	Summary Operations	2005	Health-related outcomes > Hospital inpatient > Summary Operations
41270#C539	CAT-MUL	193730/136(193866)	-0.174064124	-0.440641284	0.033842105	0.145927469	LOGISTIC-BINARY	Diagnoses - ICD10: C53.9 Cervix uteri, unspecified		100091	Health-related outcomes	2000	Hospital inpatient	2002	Summary Diagnoses	2002	Health-related outcomes > Hospital inpatient > Summary Diagnoses
41200#W395	CAT-MUL	193837/29(193866)	-0.843754856	-2.537855417	-0.073213378	0.145931712	LOGISTIC-BINARY	Operative procedures - main OPCS4: W39.5 Revision of one component of total prosthetic replacement of hip joint NEC		100091	Health-related outcomes	2000	Hospital inpatient	2005	Summary Operations	2005	Health-related outcomes > Hospital inpatient > Summary Operations
41204#J969	CAT-MUL	193006/860(193866)	0.042301078	-0.016943706	0.097228188	0.146006998	LOGISTIC-BINARY	Diagnoses - secondary ICD10: J96.9 Respiratory failure, unspecified		100091	Health-related outcomes	2000	Hospital inpatient	2002	Summary Diagnoses	2002	Health-related outcomes > Hospital inpatient > Summary Diagnoses
41202#N601	CAT-MUL	193692/174(193866)	0.094950462	-0.044193702	0.213074089	0.146057709	LOGISTIC-BINARY	Diagnoses - main ICD10: N60.1 Diffuse cystic mastopathy		100091	Health-related outcomes	2000	Hospital inpatient	2002	Summary Diagnoses	2002	Health-related outcomes > Hospital inpatient > Summary Diagnoses
20547#Other therapeutic activities such as mindfulness, yoga or art classes	CAT-MUL	58873/5128(64001)	-0.02311681	-0.054776666	0.007591129	0.146135126	LOGISTIC-BINARY	Activities undertaken to treat depression		100089	Online follow-up	136	Mental health	138	Depression	138	Online follow-up > Mental health > Depression
41270#S1200	CAT-MUL	193847/19(193866)	0.195863332	-0.1357527	0.408308857	0.146160017	LOGISTIC-BINARY	Diagnoses - ICD10: S12.00 Fracture of first cervical vertebra (closed)		100091	Health-related outcomes	2000	Hospital inpatient	2002	Summary Diagnoses	2002	Health-related outcomes > Hospital inpatient > Summary Diagnoses
41204#F309	CAT-MUL	193845/21(193866)	0.201610588	-0.135756413	0.423361292	0.146196205	LOGISTIC-BINARY	Diagnoses - secondary ICD10: F30.9 Manic episode, unspecified		100091	Health-related outcomes	2000	Hospital inpatient	2002	Summary Diagnoses	2002	Health-related outcomes > Hospital inpatient > Summary Diagnoses
41202#K621	CAT-MUL	190932/2934(193866)	-0.027653898	-0.065798518	0.008829702	0.146202969	LOGISTIC-BINARY	Diagnoses - main ICD10: K62.1 Rectal polyp		100091	Health-related outcomes	2000	Hospital inpatient	2002	Summary Diagnoses	2002	Health-related outcomes > Hospital inpatient > Summary Diagnoses
41270#S410	CAT-MUL	193843/23(193866)	0.191644056	-0.127239966	0.403101011	0.146234464	LOGISTIC-BINARY	Diagnoses - ICD10: S41.0 Open wound of shoulder		100091	Health-related outcomes	2000	Hospital inpatient	2002	Summary Diagnoses	2002	Health-related outcomes > Hospital inpatient > Summary Diagnoses
41210#Y149	CAT-MUL	193686/180(193866)	0.086036295	-0.03999029	0.193134671	0.146326396	LOGISTIC-BINARY	Operative procedures - secondary OPCS4: Y14.9 Unspecified placement of stent in organ NOC		100091	Health-related outcomes	2000	Hospital inpatient	2005	Summary Operations	2005	Health-related outcomes > Hospital inpatient > Summary Operations
41272#Y149	CAT-MUL	193686/180(193866)	0.086036295	-0.03999029	0.193134671	0.146326396	LOGISTIC-BINARY	Operative procedures - OPCS4: Y14.9 Unspecified placement of stent in organ NOC		100091	Health-related outcomes	2000	Hospital inpatient	2005	Summary Operations	2005	Health-related outcomes > Hospital inpatient > Summary Operations
27282	CONTINUOUS	19656	-0.010581965	-0.024860327	0.003696396	0.146335217	LINEAR	Mean thickness of parsopercularis (right hemisphere)		100000	Assessment Centre	100003	Imaging	100	Brain MRI	196	Assessment Centre > Imaging > Brain MRI > T1 structural brain MRI > Freesurfer DKT
40002#T751	CAT-MUL	193855/11(193866)	0.242370645	-0.193970598	0.493941818	0.146381644	LOGISTIC-BINARY	Contributory (secondary) causes of death: ICD10: T75.1 Drowning and nonfatal submersion		100091	Health-related outcomes	100093	Death register	100093	Death register	100093	Health-related outcomes > Death register
41204#T436	CAT-MUL	193856/10(193866)	-12.39533602	-29.40063996	-1.573734575	0.146474436	LOGISTIC-BINARY	Diagnoses - secondary ICD10: T43.6 Psychostimulants with abuse potential		100091	Health-related outcomes	2000	Hospital inpatient	2002	Summary Diagnoses	2002	Health-related outcomes > Hospital inpatient > Summary Diagnoses
22601#91322706	CAT-MUL	48255/10(48265)	0.261777555	-0.199866242	0.548779527	0.146514827	LOGISTIC-BINARY	Job coding: cleaner, industrial cleaner		100089	Online follow-up	123	Work environment	130	Employment history	130	Online follow-up > Work environment > Employment history
41204#N421	CAT-MUL	193804/62(193866)	0.123139767	-0.066272734	0.269350365	0.146545129	LOGISTIC-BINARY	Diagnoses - secondary ICD10: N42.1 Congestion and haemorrhage of prostate		100091	Health-related outcomes	2000	Hospital inpatient	2002	Summary Diagnoses	2002	Health-related outcomes > Hospital inpatient > Summary Diagnoses
41270#Z878	CAT-MUL	192942/924(193866)	0.042727046	-0.017128894	0.098350066	0.146562425	LOGISTIC-BINARY	Diagnoses - ICD10: Z87.8 Personal history of other specified conditions		100091	Health-related outcomes	2000	Hospital inpatient	2002	Summary Diagnoses	2002	Health-related outcomes > Hospital inpatient > Summary Diagnoses
41272#F094	CAT-MUL	192929/937(193866)	-0.05247767	-0.126362251	0.015513214	0.146590158	LOGISTIC-BINARY	Operative procedures - OPCS4: F09.4 Surgical removal of tooth NEC		100091	Health-related outcomes	2000	Hospital inpatient	2005	Summary Operations	2005	Health-related outcomes > Hospital inpatient > Summary Operations
41202#T847	CAT-MUL	193797/69(193866)	0.130777119	-0.070066171	0.286543837	0.146602043	LOGISTIC-BINARY	Diagnoses - main ICD10: T84.7 Infection and inflammatory reaction due to other internal orthopaedic prosthetic devices, implants and grafts		100091	Health-related outcomes	2000	Hospital inpatient	2002	Summary Diagnoses	2002	Health-related outcomes > Hospital inpatient > Summary Diagnoses
41270#K599	CAT-MUL	193771/95(193866)	0.118920759	-0.06046	0.263191791	0.146649921	LOGISTIC-BINARY	Diagnoses - ICD10: K59.9 Functional intestinal disorder, unspecified		100091	Health-related outcomes	2000	Hospital inpatient	2002	Summary Diagnoses	2002	Health-related outcomes > Hospital inpatient > Summary Diagnoses
41204#K316	CAT-MUL	193855/11(193866)	-10.57338088	-25.49508606	-1.583306272	0.146650799	LOGISTIC-BINARY	Diagnoses - secondary ICD10: K31.6 Fistula of stomach and duodenum		100091	Health-related outcomes	2000	Hospital inpatient	2002	Summary Diagnoses	2002	Health-related outcomes > Hospital inpatient > Summary Diagnoses
41272#M653	CAT-MUL	192183/1683(193866)	0.029699531	-0.011446172	0.068818166	0.146692881	LOGISTIC-BINARY	Operative procedures - OPCS4: M65.3 Endoscopic resection of prostate NEC		100091	Health-related outcomes	2000	Hospital inpatient	2005	Summary Operations	2005	Health-related outcomes > Hospital inpatient > Summary Operations
20003#1140870980	CAT-MUL	193810/13(193823)	0.247323694	-0.180553972	0.516820292	0.146701534	LOGISTIC-BINARY	Treatment/medication code: calcitriol product		100000	Assessment Centre	100071	Verbal interview	100075	Medications	100075	Assessment Centre > Verbal interview > Medications
41202#M2574	CAT-MUL	193825/41(193866)	0.160247301	-0.094201628	0.345680007	0.146722274	LOGISTIC-BINARY	Diagnoses - main ICD10: M25.74 Osteophyte (Hand)		100091	Health-related outcomes	2000	Hospital inpatient	2002	Summary Diagnoses	2002	Health-related outcomes > Hospital inpatient > Summary Diagnoses
41200#X559	CAT-MUL	193831/35(193866)	0.168087498	-0.098524674	0.364722195	0.146728348	LOGISTIC-BINARY	Operative procedures - main OPCS4: X55.9 Unspecified other operations on unspecified organ		100091	Health-related outcomes	2000	Hospital inpatient	2005	Summary Operations	2005	Health-related outcomes > Hospital inpatient > Summary Operations
41202#G379	CAT-MUL	193781/85(193866)	0.129248452	-0.067151828	0.285030833	0.146750524	LOGISTIC-BINARY	Diagnoses - main ICD10: G37.9 Demyelinating disease of central nervous system, unspecified		100091	Health-related outcomes	2000	Hospital inpatient	2002	Summary Diagnoses	2002	Health-related outcomes > Hospital inpatient > Summary Diagnoses
41200#H541	CAT-MUL	193737/129(193866)	0.104033456	-0.050738057	0.231925964	0.146797131	LOGISTIC-BINARY	Operative procedures - main OPCS4: H54.1 Anorectal stretch		100091	Health-related outcomes	2000	Hospital inpatient	2005	Summary Operations	2005	Health-related outcomes > Hospital inpatient > Summary Operations
41204#F112	CAT-MUL	193821/45(193866)	-0.514990078	-1.456770713	0.010537301	0.146817725	LOGISTIC-BINARY	Diagnoses - secondary ICD10: F11.2 Dependence syndrome		100091	Health-related outcomes	2000	Hospital inpatient	2002	Summary Diagnoses	2002	Health-related outcomes > Hospital inpatient > Summary Diagnoses
20003#1140873474	CAT-MUL	193739/84(193823)	-0.24979566	-0.653071188	0.035921939	0.146846452	LOGISTIC-BINARY	Treatment/medication code: lymecycline		100000	Assessment Centre	100071	Verbal interview	100075	Medications	100075	Assessment Centre > Verbal interview > Medications
41244#Planned series of night admissions of 24h period at home	CAT-MUL	193721/145(193866)	0.0960083	-0.046249668	0.2144272	0.146863169	LOGISTIC-BINARY	Intended management of patient (recoded)		100091	Health-related outcomes	2000	Hospital inpatient	2001	Summary Administration	2001	Health-related outcomes > Hospital inpatient > Summary Administration
41270#K625	CAT-MUL	186614/7252(193866)	-0.017604055	-0.041715668	0.005864845	0.146908511	LOGISTIC-BINARY	Diagnoses - ICD10: K62.5 Haemorrhage of anus and rectum		100091	Health-related outcomes	2000	Hospital inpatient	2002	Summary Diagnoses	2002	Health-related outcomes > Hospital inpatient > Summary Diagnoses
41270#N509	CAT-MUL	193821/45(193866)	-0.413279203	-1.146386476	0.021622727	0.14694026	LOGISTIC-BINARY	Diagnoses - ICD10: N50.9 Disorder of male genital organs, unspecified		100091	Health-related outcomes	2000	Hospital inpatient	2002	Summary Diagnoses	2002	Health-related outcomes > Hospital inpatient > Summary Diagnoses
41204#N059	CAT-MUL	193796/70(193866)	0.128035894	-0.06827773	0.281015854	0.147003653	LOGISTIC-BINARY	Diagnoses - secondary ICD10: N05.9 Unspecified		100091	Health-related outcomes	2000	Hospital inpatient	2002	Summary Diagnoses	2002	Health-related outcomes > Hospital inpatient > Summary Diagnoses
41270#W780	CAT-MUL	193850/16(193866)	0.2091079	-0.150483997	0.435502439	0.147033094	LOGISTIC-BINARY	Diagnoses - ICD10: W78.0 Home		100091	Health-related outcomes	2000	Hospital inpatient	2002	Summary Diagnoses	2002	Health-related outcomes > Hospital inpatient > Summary Diagnoses
41200#E341	CAT-MUL	193741/125(193866)	-0.164210387	-0.41644389	0.032133351	0.14704086	LOGISTIC-BINARY	Operative procedures - main OPCS4: E34.1 Microtherapeutic endoscopic extirpation of lesion of larynx using laser		100091	Health-related outcomes	2000	Hospital inpatient	2005	Summary Operations	2005	Health-related outcomes > Hospital inpatient > Summary Operations
41200#A483	CAT-MUL	193780/86(193866)	-0.236839208	-0.617023848	0.035634494	0.147049485	LOGISTIC-BINARY	Operative procedures - main OPCS4: A48.3 Insertion of neurostimulator adjacent to spinal cord		100091	Health-related outcomes	2000	Hospital inpatient	2005	Summary Operations	2005	Health-related outcomes > Hospital inpatient > Summary Operations
41270#M0695	CAT-MUL	193816/50(193866)	-0.33681109	-0.913548273	0.029202881	0.147073582	LOGISTIC-BINARY	Diagnoses - ICD10: M06.95 Rheumatoid arthritis, unspecified (Pelvic region and thigh)		100091	Health-related outcomes	2000	Hospital inpatient	2002	Summary Diagnoses	2002	Health-related outcomes > Hospital inpatient > Summary Diagnoses
41202#K264	CAT-MUL	193755/111(193866)	0.101876686	-0.050827162	0.226486212	0.147320852	LOGISTIC-BINARY	Diagnoses - main ICD10: K26.4 Chronic or unspecified with haemorrhage		100091	Health-related outcomes	2000	Hospital inpatient	2002	Summary Diagnoses	2002	Health-related outcomes > Hospital inpatient > Summary Diagnoses
41270#G700	CAT-MUL	193721/145(193866)	0.09371204	-0.044997299	0.209750245	0.147326445	LOGISTIC-BINARY	Diagnoses - ICD10: G70.0 Myasthenia gravis		100091	Health-related outcomes	2000	Hospital inpatient	2002	Summary Diagnoses	2002	Health-related outcomes > Hospital inpatient > Summary Diagnoses
27294	CONTINUOUS	19656	-0.010340133	-0.024327379	0.003647112	0.147353152	LINEAR	Mean thickness of superiortemporal (right hemisphere)		100000	Assessment Centre	100003	Imaging	100	Brain MRI	196	Assessment Centre > Imaging > Brain MRI > T1 structural brain MRI > Freesurfer DKT
41204#Z872	CAT-MUL	193056/810(193866)	0.044753972	-0.01823371	0.102974568	0.147365359	LOGISTIC-BINARY	Diagnoses - secondary ICD10: Z87.2 Personal history of diseases of the skin and subcutaneous tissue		100091	Health-related outcomes	2000	Hospital inpatient	2002	Summary Diagnoses	2002	Health-related outcomes > Hospital inpatient > Summary Diagnoses
41210#Z634	CAT-MUL	193855/11(193866)	0.251571016	-0.197981769	0.52017851	0.147462244	LOGISTIC-BINARY	Operative procedures - secondary OPCS4: Z63.4 Occipital bone		100091	Health-related outcomes	2000	Hospital inpatient	2005	Summary Operations	2005	Health-related outcomes > Hospital inpatient > Summary Operations
41272#Z634	CAT-MUL	193855/11(193866)	0.251571016	-0.197981769	0.52017851	0.147462244	LOGISTIC-BINARY	Operative procedures - OPCS4: Z63.4 Occipital bone		100091	Health-related outcomes	2000	Hospital inpatient	2005	Summary Operations	2005	Health-related outcomes > Hospital inpatient > Summary Operations
41200#H072	CAT-MUL	193465/401(193866)	0.060127611	-0.025859995	0.137177206	0.147472254	LOGISTIC-BINARY	Operative procedures - main OPCS4: H07.2 Right hemicolectomy and side to side anastomosis of ileum to transverse colon		100091	Health-related outcomes	2000	Hospital inpatient	2005	Summary Operations	2005	Health-related outcomes > Hospital inpatient > Summary Operations
41201#X449	CAT-MUL	193784/82(193866)	-0.242490109	-0.633314378	0.036275717	0.147484901	LOGISTIC-BINARY	External causes - ICD10: X44.9 Unspecified place		100091	Health-related outcomes	2000	Hospital inpatient	2002	Summary Diagnoses	2002	Health-related outcomes > Hospital inpatient > Summary Diagnoses
90034	CONTINUOUS	42230	-0.007075882	-0.016650683	0.002498918	0.14749128	LINEAR	Average acceleration 07:00 - 07:59		100088	Additional exposures	1008	Physical activity measurement	1009	Acceleration averages	1009	Additional exposures > Physical activity measurement > Acceleration averages
41210#Y362	CAT-MUL	193724/142(193866)	0.093102977	-0.044705005	0.208578057	0.147512054	LOGISTIC-BINARY	Operative procedures - secondary OPCS4: Y36.2 Introduction of therapeutic implant into organ NOC		100091	Health-related outcomes	2000	Hospital inpatient	2005	Summary Operations	2005	Health-related outcomes > Hospital inpatient > Summary Operations
41272#Y362	CAT-MUL	193724/142(193866)	0.093102977	-0.044705005	0.208578057	0.147512054	LOGISTIC-BINARY	Operative procedures - OPCS4: Y36.2 Introduction of therapeutic implant into organ NOC		100091	Health-related outcomes	2000	Hospital inpatient	2005	Summary Operations	2005	Health-related outcomes > Hospital inpatient > Summary Operations
41202#O234	CAT-MUL	193827/39(193866)	0.202505561	-0.118263967	0.441270463	0.147530461	LOGISTIC-BINARY	Diagnoses - main ICD10: O23.4 Unspecified infection of urinary tract in pregnancy		100091	Health-related outcomes	2000	Hospital inpatient	2002	Summary Diagnoses	2002	Health-related outcomes > Hospital inpatient > Summary Diagnoses
41204#M161	CAT-MUL	193741/125(193866)	-0.163008948	-0.413481978	0.032540517	0.147654656	LOGISTIC-BINARY	Diagnoses - secondary ICD10: M16.1 Other primary coxarthrosis		100091	Health-related outcomes	2000	Hospital inpatient	2002	Summary Diagnoses	2002	Health-related outcomes > Hospital inpatient > Summary Diagnoses
41272#S533	CAT-MUL	193856/10(193866)	0.256057367	-0.207064559	0.523932878	0.147658398	LOGISTIC-BINARY	Operative procedures - OPCS4: S53.3 Insertion of inert substance into skin		100091	Health-related outcomes	2000	Hospital inpatient	2005	Summary Operations	2005	Health-related outcomes > Hospital inpatient > Summary Operations
23018	INTEGER	3713	0.042774441	-0.015119844	0.100668726	0.147668343	ORDERED-LOGISTIC	Core antigen for Hepatitis C Virus		100078	Biological samples	100079	Blood assays	100080	Infectious Diseases	1307	Biological samples > Blood assays > Infectious Diseases > Infectious Disease Antigens
41210#Y804	CAT-MUL	192814/1052(193866)	-0.050060237	-0.12044387	0.015249219	0.14768718	LOGISTIC-BINARY	Operative procedures - secondary OPCS4: Y80.4 Intravenous anaesthetic NEC		100091	Health-related outcomes	2000	Hospital inpatient	2005	Summary Operations	2005	Health-related outcomes > Hospital inpatient > Summary Operations
41272#Y804	CAT-MUL	192814/1052(193866)	-0.050060237	-0.12044387	0.015249219	0.14768718	LOGISTIC-BINARY	Operative procedures - OPCS4: Y80.4 Intravenous anaesthetic NEC		100091	Health-related outcomes	2000	Hospital inpatient	2005	Summary Operations	2005	Health-related outcomes > Hospital inpatient > Summary Operations
20003#1140874776	CAT-MUL	193813/10(193823)	0.274076328	-0.224299996	0.55749633	0.1477734	LOGISTIC-BINARY	Treatment/medication code: propylthiouracil		100000	Assessment Centre	100071	Verbal interview	100075	Medications	100075	Assessment Centre > Verbal interview > Medications
41202#L905	CAT-MUL	192816/1050(193866)	0.041048996	-0.01654297	0.094730921	0.147808985	LOGISTIC-BINARY	Diagnoses - main ICD10: L90.5 Scar conditions and fibrosis of skin		100091	Health-related outcomes	2000	Hospital inpatient	2002	Summary Diagnoses	2002	Health-related outcomes > Hospital inpatient > Summary Diagnoses
41270#X502	CAT-MUL	193844/22(193866)	0.199211563	-0.133868513	0.42076836	0.147932934	LOGISTIC-BINARY	Diagnoses - ICD10: X50.2 School, other institution and public administrative area		100091	Health-related outcomes	2000	Hospital inpatient	2002	Summary Diagnoses	2002	Health-related outcomes > Hospital inpatient > Summary Diagnoses
41204#D24	CAT-MUL	193762/104(193866)	-0.205820891	-0.52997607	0.036335299	0.147998962	LOGISTIC-BINARY	Diagnoses - secondary ICD10: D24 Benign neoplasm of breast		100091	Health-related outcomes	2000	Hospital inpatient	2002	Summary Diagnoses	2002	Health-related outcomes > Hospital inpatient > Summary Diagnoses
41270#C185	CAT-MUL	193769/97(193866)	0.109537872	-0.055992065	0.242994486	0.148088505	LOGISTIC-BINARY	Diagnoses - ICD10: C18.5 Splenic flexure		100091	Health-related outcomes	2000	Hospital inpatient	2002	Summary Diagnoses	2002	Health-related outcomes > Hospital inpatient > Summary Diagnoses
41200#U205	CAT-MUL	193268/598(193866)	-0.064336832	-0.156196645	0.018523737	0.14812522	LOGISTIC-BINARY	Operative procedures - main OPCS4: U20.5 Stress echocardiography		100091	Health-related outcomes	2000	Hospital inpatient	2005	Summary Operations	2005	Health-related outcomes > Hospital inpatient > Summary Operations
41210#Y615	CAT-MUL	193830/36(193866)	0.167493972	-0.10150102	0.360738189	0.148193259	LOGISTIC-BINARY	Operative procedures - secondary OPCS4: Y61.5 Harvest of flap of skin and rectus abdominis muscle		100091	Health-related outcomes	2000	Hospital inpatient	2005	Summary Operations	2005	Health-related outcomes > Hospital inpatient > Summary Operations
41272#Y615	CAT-MUL	193830/36(193866)	0.167493972	-0.10150102	0.360738189	0.148193259	LOGISTIC-BINARY	Operative procedures - OPCS4: Y61.5 Harvest of flap of skin and rectus abdominis muscle		100091	Health-related outcomes	2000	Hospital inpatient	2005	Summary Operations	2005	Health-related outcomes > Hospital inpatient > Summary Operations
25329	CONTINUOUS	18329	0.010601456	-0.003769687	0.024972599	0.148210471	LINEAR	Mean L3 in external capsule on FA skeleton (left)		100000	Assessment Centre	100003	Imaging	100	Brain MRI	134	Assessment Centre > Imaging > Brain MRI > Diffusion brain MRI > dMRI skeleton
41200#J024	CAT-MUL	193845/21(193866)	0.199962997	-0.137308118	0.420416066	0.148213163	LOGISTIC-BINARY	Operative procedures - main OPCS4: J02.4 Wedge excision of liver		100091	Health-related outcomes	2000	Hospital inpatient	2005	Summary Operations	2005	Health-related outcomes > Hospital inpatient > Summary Operations
25675	CONTINUOUS	18326	-0.010785904	-0.025407233	0.003835425	0.14821467	LINEAR	Weighted-mean ICVF in tract uncinate fasciculus (left)		100000	Assessment Centre	100003	Imaging	100	Brain MRI	135	Assessment Centre > Imaging > Brain MRI > Diffusion brain MRI > dMRI weighted means
41201#Y422	CAT-MUL	193852/14(193866)	-8.958308502	-22.09737313	-1.455911	0.148288797	LOGISTIC-BINARY	External causes - ICD10: Y42.2 Antithyroid drugs		100091	Health-related outcomes	2000	Hospital inpatient	2002	Summary Diagnoses	2002	Health-related outcomes > Hospital inpatient > Summary Diagnoses
20002#1545	CAT-MUL	193644/179(193823)	-0.140576571	-0.352662037	0.031462267	0.148330217	LOGISTIC-BINARY	Non-cancer illness code, self-reported: neck problem/injury		100000	Assessment Centre	100071	Verbal interview	100074	Medical conditions	100074	Assessment Centre > Verbal interview > Medical conditions
41256#411	CAT-MUL	193805/61(193866)	0.118955098	-0.064153623	0.262967638	0.148333794	LOGISTIC-BINARY	Operative procedures - main OPCS3: 411 Repair of inguinal hernia, not elsewhere classified		100091	Health-related outcomes	2000	Hospital inpatient	2005	Summary Operations	2005	Health-related outcomes > Hospital inpatient > Summary Operations
41200#K732	CAT-MUL	193834/32(193866)	-0.616810542	-1.810040989	-0.016753629	0.148342484	LOGISTIC-BINARY	Operative procedures - main OPCS4		100091	Health-related outcomes	2000	Hospital inpatient	2005	Summary Operations	2005	Health-related outcomes > Hospital inpatient > Summary Operations
41272#K732	CAT-MUL	193834/32(193866)	-0.616810542	-1.810040989	-0.016753629	0.148342484	LOGISTIC-BINARY	Operative procedures - OPCS4		100091	Health-related outcomes	2000	Hospital inpatient	2005	Summary Operations	2005	Health-related outcomes > Hospital inpatient > Summary Operations
41202#Z470	CAT-MUL	192279/1587(193866)	0.03416084	-0.013538272	0.07918108	0.148433193	LOGISTIC-BINARY	Diagnoses - main ICD10: Z47.0 Follow-up care involving removal of fracture plate and other internal fixation device		100091	Health-related outcomes	2000	Hospital inpatient	2002	Summary Diagnoses	2002	Health-related outcomes > Hospital inpatient > Summary Diagnoses
41272#M495	CAT-MUL	193782/84(193866)	0.123327218	-0.064535093	0.27289562	0.148452409	LOGISTIC-BINARY	Operative procedures - OPCS4: M49.5 Injection of therapeutic substance into bladder wall		100091	Health-related outcomes	2000	Hospital inpatient	2005	Summary Operations	2005	Health-related outcomes > Hospital inpatient > Summary Operations
41270#T200	CAT-MUL	193854/12(193866)	0.250611191	-0.199048322	0.51280408	0.148455717	LOGISTIC-BINARY	Diagnoses - ICD10: T20.0 Burn of unspecified degree of head and neck		100091	Health-related outcomes	2000	Hospital inpatient	2002	Summary Diagnoses	2002	Health-related outcomes > Hospital inpatient > Summary Diagnoses
20525	CAT-SIN	64001	-0.015863927	-0.037381707	0.005653853	0.148461413	ORDERED-LOGISTIC	Able to pay rent/mortgage as an adult		100089	Online follow-up	136	Mental health	145	Traumatic events	145	Online follow-up > Mental health > Traumatic events
20002#1667	CAT-MUL	193759/64(193823)	-0.310067866	-0.83092469	0.034991038	0.148502389	LOGISTIC-BINARY	Non-cancer illness code, self-reported: alopecia / hair loss		100000	Assessment Centre	100071	Verbal interview	100074	Medical conditions	100074	Assessment Centre > Verbal interview > Medical conditions
22617#4216	CAT-MUL	47545/720(48265)	-0.060967552	-0.147717313	0.017992269	0.148526827	LOGISTIC-BINARY	Job code - historical: Receptionists		100089	Online follow-up	123	Work environment	130	Employment history	130	Online follow-up > Work environment > Employment history
25252	CONTINUOUS	18329	0.011356486	-0.004053993	0.026766964	0.148627557	LINEAR	Mean L2 in splenium of corpus callosum on FA skeleton		100000	Assessment Centre	100003	Imaging	100	Brain MRI	134	Assessment Centre > Imaging > Brain MRI > Diffusion brain MRI > dMRI skeleton
41272#C792	CAT-MUL	191274/2592(193866)	0.025729175	-0.00996481	0.059888702	0.148633521	LOGISTIC-BINARY	Operative procedures - OPCS4: C79.2 Vitrectomy using pars plana approach		100091	Health-related outcomes	2000	Hospital inpatient	2005	Summary Operations	2005	Health-related outcomes > Hospital inpatient > Summary Operations
41272#P263	CAT-MUL	193801/65(193866)	0.129427553	-0.06965493	0.285427569	0.14863881	LOGISTIC-BINARY	Operative procedures - OPCS4: P26.3 Removal of supporting pessary from vagina		100091	Health-related outcomes	2000	Hospital inpatient	2005	Summary Operations	2005	Health-related outcomes > Hospital inpatient > Summary Operations
41210#F202	CAT-MUL	193855/11(193866)	0.241323493	-0.188189413	0.501713571	0.148642572	LOGISTIC-BINARY	Operative procedures - secondary OPCS4: F20.2 Excision of lesion of gingiva		100091	Health-related outcomes	2000	Hospital inpatient	2005	Summary Operations	2005	Health-related outcomes > Hospital inpatient > Summary Operations
41202#K210	CAT-MUL	189040/4826(193866)	-0.021215786	-0.050502339	0.007096763	0.148684383	LOGISTIC-BINARY	Diagnoses - main ICD10: K21.0 Gastro-oesophageal reflux disease with oesophagitis		100091	Health-related outcomes	2000	Hospital inpatient	2002	Summary Diagnoses	2002	Health-related outcomes > Hospital inpatient > Summary Diagnoses
20262	CAT-SIN	54183	-0.0133658	-0.031505555	0.004773955	0.14869574	ORDERED-LOGISTIC	Myopia diagnosis		100000	Assessment Centre	100006	Physical measures	100013	Eye measures	100017	Assessment Centre > Physical measures > Eye measures > Visual acuity
41270#M5430	CAT-MUL	193852/14(193866)	0.234456971	-0.173413107	0.490254683	0.148722801	LOGISTIC-BINARY	Diagnoses - ICD10: M54.30 Sciatica (Multiple sites in spine)		100091	Health-related outcomes	2000	Hospital inpatient	2002	Summary Diagnoses	2002	Health-related outcomes > Hospital inpatient > Summary Diagnoses
41202#R11	CAT-MUL	192015/1851(193866)	0.031007393	-0.012206749	0.072008565	0.148734607	LOGISTIC-BINARY	Diagnoses - main ICD10: R11 Nausea and vomiting		100091	Health-related outcomes	2000	Hospital inpatient	2002	Summary Diagnoses	2002	Health-related outcomes > Hospital inpatient > Summary Diagnoses
41202#H318	CAT-MUL	193843/23(193866)	-4.914643146	-13.2847452	-0.86218634	0.148803765	LOGISTIC-BINARY	Diagnoses - main ICD10: H31.8 Other specified disorders of choroid		100091	Health-related outcomes	2000	Hospital inpatient	2002	Summary Diagnoses	2002	Health-related outcomes > Hospital inpatient > Summary Diagnoses
22601#24343291	CAT-MUL	48110/155(48265)	0.095785972	-0.046016314	0.215565035	0.148824562	LOGISTIC-BINARY	Job coding: chartered surveyor, building surveyor, land surveyor, mining/minerals surveyor, river/water surveyor, surveyor and estimator, topographer, property surveyor		100089	Online follow-up	123	Work environment	130	Employment history	130	Online follow-up > Work environment > Employment history
41200#W573	CAT-MUL	193851/15(193866)	-8.411425352	-20.90149096	-1.378189781	0.148837635	LOGISTIC-BINARY	Operative procedures - main OPCS4: W57.3 Revision of excision arthroplasty of joint		100091	Health-related outcomes	2000	Hospital inpatient	2005	Summary Operations	2005	Health-related outcomes > Hospital inpatient > Summary Operations
20003#1141174032	CAT-MUL	193721/102(193823)	-0.19392129	-0.49905193	0.035146092	0.148932108	LOGISTIC-BINARY	Treatment/medication code: doublebase gel		100000	Assessment Centre	100071	Verbal interview	100075	Medications	100075	Assessment Centre > Verbal interview > Medications
41270#I610	CAT-MUL	193804/62(193866)	-0.278793798	-0.742639278	0.034501044	0.148974985	LOGISTIC-BINARY	Diagnoses - ICD10: I61.0 Intracerebral haemorrhage in hemisphere, subcortical		100091	Health-related outcomes	2000	Hospital inpatient	2002	Summary Diagnoses	2002	Health-related outcomes > Hospital inpatient > Summary Diagnoses
41204#G474	CAT-MUL	193835/31(193866)	0.183017277	-0.115081036	0.392613914	0.148992539	LOGISTIC-BINARY	Diagnoses - secondary ICD10: G47.4 Narcolepsy and cataplexy		100091	Health-related outcomes	2000	Hospital inpatient	2002	Summary Diagnoses	2002	Health-related outcomes > Hospital inpatient > Summary Diagnoses
20087#160	CAT-MUL	28425/3227(31652)	-0.027880244	-0.066481259	0.009289954	0.149036153	LOGISTIC-BINARY	Types of spread used on bread/crackers: Spreadable butter on bread/crackers		100089	Online follow-up	100090	Diet by 24-hour recall	100101	Bread/pasta/rice yesterday	100101	Online follow-up > Diet by 24-hour recall > Bread/pasta/rice yesterday
20003#1140869848	CAT-MUL	192796/1027(193823)	0.040445972	-0.016475149	0.093496932	0.149038705	LOGISTIC-BINARY	Treatment/medication code: methotrexate		100000	Assessment Centre	100071	Verbal interview	100075	Medications	100075	Assessment Centre > Verbal interview > Medications
41202#Q828	CAT-MUL	193839/27(193866)	0.183110443	-0.11609003	0.392078414	0.149144737	LOGISTIC-BINARY	Diagnoses - main ICD10: Q82.8 Other specified congenital malformations of skin		100091	Health-related outcomes	2000	Hospital inpatient	2002	Summary Diagnoses	2002	Health-related outcomes > Hospital inpatient > Summary Diagnoses
41204#Z878	CAT-MUL	192943/923(193866)	0.042491689	-0.017422401	0.098165728	0.149183101	LOGISTIC-BINARY	Diagnoses - secondary ICD10: Z87.8 Personal history of other specified conditions		100091	Health-related outcomes	2000	Hospital inpatient	2002	Summary Diagnoses	2002	Health-related outcomes > Hospital inpatient > Summary Diagnoses
41204#G809	CAT-MUL	193794/72(193866)	-0.271526191	-0.719509334	0.036346895	0.149222823	LOGISTIC-BINARY	Diagnoses - secondary ICD10: G80.9 Infantile cerebral palsy, unspecified		100091	Health-related outcomes	2000	Hospital inpatient	2002	Summary Diagnoses	2002	Health-related outcomes > Hospital inpatient > Summary Diagnoses
41210#S701	CAT-MUL	193780/86(193866)	0.119069614	-0.062444144	0.263845917	0.149284262	LOGISTIC-BINARY	Operative procedures - secondary OPCS4: S70.1 Avulsion of nail		100091	Health-related outcomes	2000	Hospital inpatient	2005	Summary Operations	2005	Health-related outcomes > Hospital inpatient > Summary Operations
41272#L473	CAT-MUL	193819/47(193866)	-0.355625407	-0.975324272	0.028466219	0.149284959	LOGISTIC-BINARY	Operative procedures - OPCS4: L47.3 Arteriography of visceral branch of abdominal aorta NEC		100091	Health-related outcomes	2000	Hospital inpatient	2005	Summary Operations	2005	Health-related outcomes > Hospital inpatient > Summary Operations
40011#8501	CAT-MUL	193818/48(193866)	0.149563184	-0.085903934	0.326493783	0.149316777	LOGISTIC-BINARY	Histology of cancer tumour: Comedocarcinoma		100091	Health-related outcomes	100092	Cancer register	100092	Cancer register	100092	Health-related outcomes > Cancer register
41202#O720	CAT-MUL	193832/34(193866)	0.208137444	-0.125699643	0.453052544	0.149320387	LOGISTIC-BINARY	Diagnoses - main ICD10: O72.0 Third-stage haemorrhage		100091	Health-related outcomes	2000	Hospital inpatient	2002	Summary Diagnoses	2002	Health-related outcomes > Hospital inpatient > Summary Diagnoses
6141#Prefer not to answer	CAT-MUL	192382/197(192579)	-0.130714026	-0.327308817	0.030529717	0.149374879	LOGISTIC-BINARY	How are people in household related to participant		100000	Assessment Centre	100025	Touchscreen	100062	Sociodemographics	100066	Assessment Centre > Touchscreen > Sociodemographics > Household
41204#C340	CAT-MUL	193817/49(193866)	0.140244399	-0.080623895	0.305560936	0.149382974	LOGISTIC-BINARY	Diagnoses - secondary ICD10: C34.0 Main bronchus		100091	Health-related outcomes	2000	Hospital inpatient	2002	Summary Diagnoses	2002	Health-related outcomes > Hospital inpatient > Summary Diagnoses
41270#D376	CAT-MUL	193818/48(193866)	-0.361961251	-0.993846045	0.028722872	0.149417854	LOGISTIC-BINARY	Diagnoses - ICD10: D37.6 Liver, gallbladder and bile ducts		100091	Health-related outcomes	2000	Hospital inpatient	2002	Summary Diagnoses	2002	Health-related outcomes > Hospital inpatient > Summary Diagnoses
41202#M239	CAT-MUL	193826/40(193866)	-0.486492335	-1.382731929	0.01312817	0.149459153	LOGISTIC-BINARY	Diagnoses - main ICD10: M23.9 Internal derangement of knee, unspecified		100091	Health-related outcomes	2000	Hospital inpatient	2002	Summary Diagnoses	2002	Health-related outcomes > Hospital inpatient > Summary Diagnoses
41272#V544	CAT-MUL	190893/2973(193866)	-0.027604692	-0.065984329	0.009113303	0.149459758	LOGISTIC-BINARY	Operative procedures - OPCS4: V54.4 Injection around spinal facet of spine		100091	Health-related outcomes	2000	Hospital inpatient	2005	Summary Operations	2005	Health-related outcomes > Hospital inpatient > Summary Operations
41270#H401	CAT-MUL	192681/1185(193866)	-0.041030852	-0.09879851	0.012876777	0.149461236	LOGISTIC-BINARY	Diagnoses - ICD10: H40.1 Primary open-angle glaucoma		100091	Health-related outcomes	2000	Hospital inpatient	2002	Summary Diagnoses	2002	Health-related outcomes > Hospital inpatient > Summary Diagnoses
20003#1140853200	CAT-MUL	193786/37(193823)	-0.500947843	-1.43380532	0.00863881	0.149549362	LOGISTIC-BINARY	Treatment/medication code: bromelains		100000	Assessment Centre	100071	Verbal interview	100075	Medications	100075	Assessment Centre > Verbal interview > Medications
41204#R296	CAT-MUL	190613/3253(193866)	0.022169226	-0.008553862	0.051779367	0.149635627	LOGISTIC-BINARY	Diagnoses - secondary ICD10: R29.6 Tendency to fall, not elsewhere classified		100091	Health-related outcomes	2000	Hospital inpatient	2002	Summary Diagnoses	2002	Health-related outcomes > Hospital inpatient > Summary Diagnoses
41272#G283	CAT-MUL	193837/29(193866)	-0.944594403	-2.87387693	-0.092648608	0.149636673	LOGISTIC-BINARY	Operative procedures - OPCS4: G28.3 Partial gastrectomy and anastomosis of stomach to jejunum NEC		100091	Health-related outcomes	2000	Hospital inpatient	2005	Summary Operations	2005	Health-related outcomes > Hospital inpatient > Summary Operations
41200#T103	CAT-MUL	193852/14(193866)	0.22764479	-0.170179718	0.473695533	0.149710645	LOGISTIC-BINARY	Operative procedures - main OPCS4: T10.3 Endoscopic pleurodesis NEC		100091	Health-related outcomes	2000	Hospital inpatient	2005	Summary Operations	2005	Health-related outcomes > Hospital inpatient > Summary Operations
25072	CONTINUOUS	18329	-0.010950985	-0.025851932	0.003949961	0.149740392	LINEAR	Mean FA in anterior limb of internal capsule on FA skeleton (right)		100000	Assessment Centre	100003	Imaging	100	Brain MRI	134	Assessment Centre > Imaging > Brain MRI > Diffusion brain MRI > dMRI skeleton
22601#32293082	CAT-MUL	47780/485(48265)	-0.077106887	-0.188524203	0.021878282	0.149757602	LOGISTIC-BINARY	Job coding: other therapist including acupuncturist, aromatherapist, dietician, herbalist, homeopath, hypnotherapist, masseur, orthoptist, osteopath, psychotherapist		100089	Online follow-up	123	Work environment	130	Employment history	130	Online follow-up > Work environment > Employment history
41202#J22	CAT-MUL	190614/3252(193866)	0.023228245	-0.009006303	0.054228212	0.149759368	LOGISTIC-BINARY	Diagnoses - main ICD10: J22 Unspecified acute lower respiratory infection		100091	Health-related outcomes	2000	Hospital inpatient	2002	Summary Diagnoses	2002	Health-related outcomes > Hospital inpatient > Summary Diagnoses
41200#A521	CAT-MUL	192381/1485(193866)	-0.039374956	-0.094714881	0.012531394	0.149802926	LOGISTIC-BINARY	Operative procedures - main OPCS4: A52.1 Therapeutic lumbar epidural injection		100091	Health-related outcomes	2000	Hospital inpatient	2005	Summary Operations	2005	Health-related outcomes > Hospital inpatient > Summary Operations
41270#J13	CAT-MUL	193653/213(193866)	-0.116624027	-0.290893072	0.028391022	0.149865207	LOGISTIC-BINARY	Diagnoses - ICD10: J13 Pneumonia due to Streptococcus pneumoniae		100091	Health-related outcomes	2000	Hospital inpatient	2002	Summary Diagnoses	2002	Health-related outcomes > Hospital inpatient > Summary Diagnoses
20003#1140888142	CAT-MUL	193808/15(193823)	0.215949001	-0.16710468	0.444658944	0.149885981	LOGISTIC-BINARY	Treatment/medication code: metosyn 0.05% cream		100000	Assessment Centre	100071	Verbal interview	100075	Medications	100075	Assessment Centre > Verbal interview > Medications
41270#S0660	CAT-MUL	193622/244(193866)	-0.10751542	-0.267080349	0.027061246	0.149891892	LOGISTIC-BINARY	Diagnoses - ICD10: S06.60 Traumatic subarachnoid haemorrhage (without open intracranial wound)		100091	Health-related outcomes	2000	Hospital inpatient	2002	Summary Diagnoses	2002	Health-related outcomes > Hospital inpatient > Summary Diagnoses
41202#K090	CAT-MUL	193794/72(193866)	-0.265552067	-0.703409595	0.036644959	0.14991626	LOGISTIC-BINARY	Diagnoses - main ICD10: K09.0 Developmental odontogenic cysts		100091	Health-related outcomes	2000	Hospital inpatient	2002	Summary Diagnoses	2002	Health-related outcomes > Hospital inpatient > Summary Diagnoses
41204#E038	CAT-MUL	193800/66(193866)	0.133636339	-0.073491514	0.294291849	0.150049357	LOGISTIC-BINARY	Diagnoses - secondary ICD10: E03.8 Other specified hypothyroidism		100091	Health-related outcomes	2000	Hospital inpatient	2002	Summary Diagnoses	2002	Health-related outcomes > Hospital inpatient > Summary Diagnoses
41270#K515	CAT-MUL	193773/93(193866)	0.117568822	-0.061351623	0.261264019	0.150057308	LOGISTIC-BINARY	Diagnoses - ICD10: K51.5 Mucosal proctocolitis		100091	Health-related outcomes	2000	Hospital inpatient	2002	Summary Diagnoses	2002	Health-related outcomes > Hospital inpatient > Summary Diagnoses
20003#1141188588	CAT-MUL	193803/20(193823)	0.20488235	-0.145979583	0.427771887	0.150059022	LOGISTIC-BINARY	Treatment/medication code: adalimumab		100000	Assessment Centre	100071	Verbal interview	100075	Medications	100075	Assessment Centre > Verbal interview > Medications
41202#I460	CAT-MUL	193733/133(193866)	0.095060117	-0.047192061	0.213082664	0.150064008	LOGISTIC-BINARY	Diagnoses - main ICD10: I46.0 Cardiac arrest with successful resuscitation		100091	Health-related outcomes	2000	Hospital inpatient	2002	Summary Diagnoses	2002	Health-related outcomes > Hospital inpatient > Summary Diagnoses
41202#I493	CAT-MUL	193759/107(193866)	-0.190624336	-0.490654403	0.035742001	0.150110916	LOGISTIC-BINARY	Diagnoses - main ICD10: I49.3 Ventricular premature depolarisation		100091	Health-related outcomes	2000	Hospital inpatient	2002	Summary Diagnoses	2002	Health-related outcomes > Hospital inpatient > Summary Diagnoses
41246#1270	CAT-MUL	180172/6121(186293)	0.017472948	-0.006660355	0.04094894	0.150167129	LOGISTIC-BINARY	Treatment speciality of consultant (recoded): Clinical oncology		100091	Health-related outcomes	2000	Hospital inpatient	2001	Summary Administration	2001	Health-related outcomes > Hospital inpatient > Summary Administration
41270#D320	CAT-MUL	193578/288(193866)	0.073041442	-0.033215491	0.16632818	0.150171272	LOGISTIC-BINARY	Diagnoses - ICD10: D32.0 Cerebral meninges		100091	Health-related outcomes	2000	Hospital inpatient	2002	Summary Diagnoses	2002	Health-related outcomes > Hospital inpatient > Summary Diagnoses
41272#H358	CAT-MUL	193817/49(193866)	-0.386689448	-1.068017136	0.029337346	0.150287127	LOGISTIC-BINARY	Operative procedures - OPCS4: H35.8 Other specified fixation of rectum for prolapse		100091	Health-related outcomes	2000	Hospital inpatient	2005	Summary Operations	2005	Health-related outcomes > Hospital inpatient > Summary Operations
41270#M7916	CAT-MUL	193835/31(193866)	-1.37870433	-4.174815351	-0.203530529	0.150310355	LOGISTIC-BINARY	Diagnoses - ICD10: M79.16 Myalgia (Lower leg)		100091	Health-related outcomes	2000	Hospital inpatient	2002	Summary Diagnoses	2002	Health-related outcomes > Hospital inpatient > Summary Diagnoses
5086	CONTINUOUS	53787	0.006060236	-0.002197342	0.014317813	0.150312277	LINEAR	Cylindrical power (left)		100000	Assessment Centre	100006	Physical measures	100013	Eye measures	100014	Assessment Centre > Physical measures > Eye measures > Autorefraction
41270#M2487	CAT-MUL	193821/45(193866)	0.160575197	-0.095219924	0.34900404	0.15034236	LOGISTIC-BINARY	Diagnoses - ICD10: M24.87 Other specific joint derangements, not elsewhere classified (Ankle and foot)		100091	Health-related outcomes	2000	Hospital inpatient	2002	Summary Diagnoses	2002	Health-related outcomes > Hospital inpatient > Summary Diagnoses
41204#W070	CAT-MUL	193843/23(193866)	0.190946139	-0.127213565	0.406655461	0.150382241	LOGISTIC-BINARY	Diagnoses - secondary ICD10: W07.0 Home		100091	Health-related outcomes	2000	Hospital inpatient	2002	Summary Diagnoses	2002	Health-related outcomes > Hospital inpatient > Summary Diagnoses
41202#R72	CAT-MUL	193848/18(193866)	0.214304719	-0.151546208	0.451637386	0.150430087	LOGISTIC-BINARY	Diagnoses - main ICD10: R72 Abnormality of white blood cells, not elsewhere classified		100091	Health-related outcomes	2000	Hospital inpatient	2002	Summary Diagnoses	2002	Health-related outcomes > Hospital inpatient > Summary Diagnoses
41204#Z590	CAT-MUL	193828/38(193866)	-0.683885838	-2.013638808	-0.019039574	0.150446027	LOGISTIC-BINARY	Diagnoses - secondary ICD10: Z59.0 Homelessness		100091	Health-related outcomes	2000	Hospital inpatient	2002	Summary Diagnoses	2002	Health-related outcomes > Hospital inpatient > Summary Diagnoses
41270#Z590	CAT-MUL	193828/38(193866)	-0.683885838	-2.013638808	-0.019039574	0.150446027	LOGISTIC-BINARY	Diagnoses - ICD10: Z59.0 Homelessness		100091	Health-related outcomes	2000	Hospital inpatient	2002	Summary Diagnoses	2002	Health-related outcomes > Hospital inpatient > Summary Diagnoses
41204#M9983	CAT-MUL	193823/43(193866)	0.150984678	-0.089689153	0.327790238	0.15047011	LOGISTIC-BINARY	Diagnoses - secondary ICD10: M99.83 Other biomechanical lesions (Lumbar region)		100091	Health-related outcomes	2000	Hospital inpatient	2002	Summary Diagnoses	2002	Health-related outcomes > Hospital inpatient > Summary Diagnoses
22601#41133206	CAT-MUL	45707/2558(48265)	0.028314496	-0.011105507	0.066132824	0.150525729	LOGISTIC-BINARY	Job coding: local government administrative officer or assistant or clerk		100089	Online follow-up	123	Work environment	130	Employment history	130	Online follow-up > Work environment > Employment history
22617#4113	CAT-MUL	45707/2558(48265)	0.028314496	-0.011105507	0.066132824	0.150525729	LOGISTIC-BINARY	Job code - historical: Local government clerical officers and assistants		100089	Online follow-up	123	Work environment	130	Employment history	130	Online follow-up > Work environment > Employment history
5326-4	CAT-SIN	4055/4155	-999	-999	-999	0.150564391	MULTINOMIAL-LOGISTIC	Ever had surgery for glaucoma or high eye pressure		100000	Assessment Centre	100006	Physical measures	100013	Eye measures	100099	Assessment Centre > Physical measures > Eye measures > Eye surgery/complications
41202#Z043	CAT-MUL	193839/27(193866)	-3.614810173	-10.11313213	-0.631216303	0.150591836	LOGISTIC-BINARY	Diagnoses - main ICD10: Z04.3 Examination and observation following other accident		100091	Health-related outcomes	2000	Hospital inpatient	2002	Summary Diagnoses	2002	Health-related outcomes > Hospital inpatient > Summary Diagnoses
41204#G992	CAT-MUL	193128/738(193866)	-0.056282784	-0.136699661	0.017011843	0.150601926	LOGISTIC-BINARY	Diagnoses - secondary ICD10: G99.2 Myelopathy in diseases classified elsewhere		100091	Health-related outcomes	2000	Hospital inpatient	2002	Summary Diagnoses	2002	Health-related outcomes > Hospital inpatient > Summary Diagnoses
20003#1141201040	CAT-MUL	193789/34(193823)	0.163450629	-0.101565188	0.351953753	0.150618774	LOGISTIC-BINARY	Treatment/medication code: co-diovan 80mg/12.5mg tablet		100000	Assessment Centre	100071	Verbal interview	100075	Medications	100075	Assessment Centre > Verbal interview > Medications
41210#Y114	CAT-MUL	193286/580(193866)	0.054139971	-0.023270305	0.124604944	0.150626732	LOGISTIC-BINARY	Operative procedures - secondary OPCS4: Y11.4 Radiofrequency controlled thermal destruction of organ NOC		100091	Health-related outcomes	2000	Hospital inpatient	2005	Summary Operations	2005	Health-related outcomes > Hospital inpatient > Summary Operations
41272#Y114	CAT-MUL	193286/580(193866)	0.054139971	-0.023270305	0.124604944	0.150626732	LOGISTIC-BINARY	Operative procedures - OPCS4: Y11.4 Radiofrequency controlled thermal destruction of organ NOC		100091	Health-related outcomes	2000	Hospital inpatient	2005	Summary Operations	2005	Health-related outcomes > Hospital inpatient > Summary Operations
41204#R590	CAT-MUL	192987/879(193866)	0.042728391	-0.017813382	0.098835752	0.150642997	LOGISTIC-BINARY	Diagnoses - secondary ICD10: R59.0 Localised enlarged lymph nodes		100091	Health-related outcomes	2000	Hospital inpatient	2002	Summary Diagnoses	2002	Health-related outcomes > Hospital inpatient > Summary Diagnoses
41270#Z390	CAT-MUL	193744/122(193866)	0.127665584	-0.063774714	0.287228226	0.15068317	LOGISTIC-BINARY	Diagnoses - ICD10: Z39.0 Care and examination immediately after delivery		100091	Health-related outcomes	2000	Hospital inpatient	2002	Summary Diagnoses	2002	Health-related outcomes > Hospital inpatient > Summary Diagnoses
41270#S007	CAT-MUL	193784/82(193866)	-0.224694846	-0.587916399	0.036468227	0.150790803	LOGISTIC-BINARY	Diagnoses - ICD10: S00.7 Multiple superficial injuries of head		100091	Health-related outcomes	2000	Hospital inpatient	2002	Summary Diagnoses	2002	Health-related outcomes > Hospital inpatient > Summary Diagnoses
41270#R227	CAT-MUL	193850/16(193866)	0.222728002	-0.164995447	0.464878191	0.15079181	LOGISTIC-BINARY	Diagnoses - ICD10: R22.7 Localised swelling, mass and lump, multiple sites		100091	Health-related outcomes	2000	Hospital inpatient	2002	Summary Diagnoses	2002	Health-related outcomes > Hospital inpatient > Summary Diagnoses
41210#Z676	CAT-MUL	192617/1249(193866)	-0.043631514	-0.105300855	0.013845943	0.150791863	LOGISTIC-BINARY	Operative procedures - secondary OPCS4: Z67.6 Lumbosacral joint		100091	Health-related outcomes	2000	Hospital inpatient	2005	Summary Operations	2005	Health-related outcomes > Hospital inpatient > Summary Operations
41272#Z676	CAT-MUL	192617/1249(193866)	-0.043631514	-0.105300855	0.013845943	0.150791863	LOGISTIC-BINARY	Operative procedures - OPCS4: Z67.6 Lumbosacral joint		100091	Health-related outcomes	2000	Hospital inpatient	2005	Summary Operations	2005	Health-related outcomes > Hospital inpatient > Summary Operations
22601#91342825	CAT-MUL	48229/36(48265)	-0.676446341	-2.014647494	-0.026085505	0.150959141	LOGISTIC-BINARY	Job coding: packer, wrapper, foreman		100089	Online follow-up	123	Work environment	130	Employment history	130	Online follow-up > Work environment > Employment history
41272#L689	CAT-MUL	193830/36(193866)	-0.641888431	-1.888123856	-0.013488025	0.150975928	LOGISTIC-BINARY	Operative procedures - OPCS4: L68.9 Unspecified repair of other artery		100091	Health-related outcomes	2000	Hospital inpatient	2005	Summary Operations	2005	Health-related outcomes > Hospital inpatient > Summary Operations
41270#N133	CAT-MUL	192667/1199(193866)	0.036291295	-0.014874204	0.084259167	0.150978845	LOGISTIC-BINARY	Diagnoses - ICD10: N13.3 Other and unspecified hydronephrosis		100091	Health-related outcomes	2000	Hospital inpatient	2002	Summary Diagnoses	2002	Health-related outcomes > Hospital inpatient > Summary Diagnoses
41270#M8567	CAT-MUL	193835/31(193866)	-0.888994183	-2.694696792	-0.07346297	0.151086613	LOGISTIC-BINARY	Diagnoses - ICD10: M85.67 Other cyst of bone (Ankle and foot)		100091	Health-related outcomes	2000	Hospital inpatient	2002	Summary Diagnoses	2002	Health-related outcomes > Hospital inpatient > Summary Diagnoses
41202#S930	CAT-MUL	193851/15(193866)	-8.260381439	-20.66738501	-1.350215494	0.151164016	LOGISTIC-BINARY	Diagnoses - main ICD10: S93.0 Dislocation of ankle joint		100091	Health-related outcomes	2000	Hospital inpatient	2002	Summary Diagnoses	2002	Health-related outcomes > Hospital inpatient > Summary Diagnoses
41202#D487	CAT-MUL	193830/36(193866)	0.169597453	-0.104774214	0.36652739	0.1511764	LOGISTIC-BINARY	Diagnoses - main ICD10: D48.7 Other specified sites		100091	Health-related outcomes	2000	Hospital inpatient	2002	Summary Diagnoses	2002	Health-related outcomes > Hospital inpatient > Summary Diagnoses
22601#52492665	CAT-MUL	48253/12(48265)	0.24425059	-0.195451902	0.512673302	0.151421611	LOGISTIC-BINARY	Job coding: electrical/electronic engineer (including radar, alarm, signal tester)		100089	Online follow-up	123	Work environment	130	Employment history	130	Online follow-up > Work environment > Employment history
41270#G401	CAT-MUL	193747/119(193866)	0.106633213	-0.054400249	0.238815784	0.151437306	LOGISTIC-BINARY	Diagnoses - ICD10: G40.1 Localisation-related (focal) (partial) symptomatic epilepsy and epileptic syndromes with simple partial seizures		100091	Health-related outcomes	2000	Hospital inpatient	2002	Summary Diagnoses	2002	Health-related outcomes > Hospital inpatient > Summary Diagnoses
41202#M112	CAT-MUL	193856/10(193866)	-11.19553945	-26.93550084	-1.791083968	0.151451281	LOGISTIC-BINARY	Diagnoses - main ICD10: M11.2 Other chondrocalcinosis		100091	Health-related outcomes	2000	Hospital inpatient	2002	Summary Diagnoses	2002	Health-related outcomes > Hospital inpatient > Summary Diagnoses
41210#Z758	CAT-MUL	193740/126(193866)	0.100115368	-0.050632578	0.224492931	0.15146293	LOGISTIC-BINARY	Operative procedures - secondary OPCS4: Z75.8 Specified bone of pelvis NEC		100091	Health-related outcomes	2000	Hospital inpatient	2005	Summary Operations	2005	Health-related outcomes > Hospital inpatient > Summary Operations
41272#Z758	CAT-MUL	193740/126(193866)	0.100115368	-0.050632578	0.224492931	0.15146293	LOGISTIC-BINARY	Operative procedures - OPCS4: Z75.8 Specified bone of pelvis NEC		100091	Health-related outcomes	2000	Hospital inpatient	2005	Summary Operations	2005	Health-related outcomes > Hospital inpatient > Summary Operations
40002#I679	CAT-MUL	193792/74(193866)	-0.211260456	-0.552631271	0.0351871	0.15147178	LOGISTIC-BINARY	Contributory (secondary) causes of death: ICD10: I67.9 Cerebrovascular disease, unspecified		100091	Health-related outcomes	100093	Death register	100093	Death register	100093	Health-related outcomes > Death register
41202#E871	CAT-MUL	193416/450(193866)	0.056041276	-0.024635711	0.128804872	0.151507318	LOGISTIC-BINARY	Diagnoses - main ICD10: E87.1 Hypo-osmolality and hyponatraemia		100091	Health-related outcomes	2000	Hospital inpatient	2002	Summary Diagnoses	2002	Health-related outcomes > Hospital inpatient > Summary Diagnoses
12253-Direct entry	CAT-SIN	21405/22098	-999	-999	-999	0.151546395	MULTINOMIAL-LOGISTIC	DXA measuring method		100000	Assessment Centre	100003	Imaging	103	DXA assessment	103	Assessment Centre > Imaging > DXA assessment
6019-Bicycle	CAT-SIN	36213/41441	-999	-999	-999	0.151553732	MULTINOMIAL-LOGISTIC	ECG/bike method for fitness test		100000	Assessment Centre	100006	Physical measures	100012	ECG during exercise	100012	Assessment Centre > Physical measures > ECG during exercise
41270#K642	CAT-MUL	193551/315(193866)	-0.094395667	-0.233574941	0.025443104	0.151554794	LOGISTIC-BINARY	Diagnoses - ICD10: K64.2 Third degree haemorrhoids		100091	Health-related outcomes	2000	Hospital inpatient	2002	Summary Diagnoses	2002	Health-related outcomes > Hospital inpatient > Summary Diagnoses
41200#H242	CAT-MUL	193852/14(193866)	0.218510343	-0.164789611	0.457249709	0.151595137	LOGISTIC-BINARY	Operative procedures - main OPCS4: H24.2 Endoscopic coagulation of blood vessel of lower bowel using fibreoptic sigmoidoscope		100091	Health-related outcomes	2000	Hospital inpatient	2005	Summary Operations	2005	Health-related outcomes > Hospital inpatient > Summary Operations
41270#K046	CAT-MUL	193749/117(193866)	-0.179766036	-0.461752952	0.035927972	0.151684816	LOGISTIC-BINARY	Diagnoses - ICD10: K04.6 Periapical abscess with sinus		100091	Health-related outcomes	2000	Hospital inpatient	2002	Summary Diagnoses	2002	Health-related outcomes > Hospital inpatient > Summary Diagnoses
41202#S310	CAT-MUL	193856/10(193866)	-11.08334183	-26.73766105	-1.701826864	0.151713843	LOGISTIC-BINARY	Diagnoses - main ICD10: S31.0 Open wound of lower back and pelvis		100091	Health-related outcomes	2000	Hospital inpatient	2002	Summary Diagnoses	2002	Health-related outcomes > Hospital inpatient > Summary Diagnoses
41203#7194	CAT-MUL	193847/19(193866)	0.20309107	-0.141344539	0.434172956	0.151722752	LOGISTIC-BINARY	Diagnoses - main ICD9: 7194 Pain in joint		100091	Health-related outcomes	2000	Hospital inpatient	2002	Summary Diagnoses	2002	Health-related outcomes > Hospital inpatient > Summary Diagnoses
41271#7194	CAT-MUL	193847/19(193866)	0.20309107	-0.141344539	0.434172956	0.151722752	LOGISTIC-BINARY	Diagnoses - ICD9: 7194 Pain in joint		100091	Health-related outcomes	2000	Hospital inpatient	2002	Summary Diagnoses	2002	Health-related outcomes > Hospital inpatient > Summary Diagnoses
27194	CONTINUOUS	19656	-0.010710939	-0.025360328	0.003938449	0.151839123	LINEAR	Mean thickness of posteriorcingulate (left hemisphere)		100000	Assessment Centre	100003	Imaging	100	Brain MRI	196	Assessment Centre > Imaging > Brain MRI > T1 structural brain MRI > Freesurfer DKT
1717	CAT-SIN	193866	0.006744714	-0.002480097	0.015969525	0.151844394	ORDERED-LOGISTIC	Skin colour		100000	Assessment Centre	100025	Touchscreen	100050	Lifestyle and environment	100055	Assessment Centre > Touchscreen > Lifestyle and environment > Sun exposure
41200#T058	CAT-MUL	193839/27(193866)	0.166572075	-0.106495648	0.35924692	0.151885452	LOGISTIC-BINARY	Operative procedures - main OPCS4: T05.8 Other specified other operations on chest wall		100091	Health-related outcomes	2000	Hospital inpatient	2005	Summary Operations	2005	Health-related outcomes > Hospital inpatient > Summary Operations
41272#W259	CAT-MUL	193832/34(193866)	0.170818524	-0.107704438	0.368599668	0.151924869	LOGISTIC-BINARY	Operative procedures - OPCS4: W25.9 Unspecified closed reduction of fracture of bone and external fixation		100091	Health-related outcomes	2000	Hospital inpatient	2005	Summary Operations	2005	Health-related outcomes > Hospital inpatient > Summary Operations
41204#M2576	CAT-MUL	193355/511(193866)	0.053865136	-0.023523215	0.124088062	0.151930536	LOGISTIC-BINARY	Diagnoses - secondary ICD10: M25.76 Osteophyte (Lower leg)		100091	Health-related outcomes	2000	Hospital inpatient	2002	Summary Diagnoses	2002	Health-related outcomes > Hospital inpatient > Summary Diagnoses
41200#C865	CAT-MUL	193653/213(193866)	0.079509539	-0.037671214	0.180650315	0.151930673	LOGISTIC-BINARY	Operative procedures - main OPCS4: C86.5 Fluorescein angiography of eye		100091	Health-related outcomes	2000	Hospital inpatient	2005	Summary Operations	2005	Health-related outcomes > Hospital inpatient > Summary Operations
41272#C865	CAT-MUL	193653/213(193866)	0.079509539	-0.037671214	0.180650315	0.151930673	LOGISTIC-BINARY	Operative procedures - OPCS4: C86.5 Fluorescein angiography of eye		100091	Health-related outcomes	2000	Hospital inpatient	2005	Summary Operations	2005	Health-related outcomes > Hospital inpatient > Summary Operations
41270#Z808	CAT-MUL	193591/275(193866)	0.074480892	-0.034552818	0.169817158	0.151934252	LOGISTIC-BINARY	Diagnoses - ICD10: Z80.8 Family history of malignant neoplasm of other organs or systems		100091	Health-related outcomes	2000	Hospital inpatient	2002	Summary Diagnoses	2002	Health-related outcomes > Hospital inpatient > Summary Diagnoses
41202#J929	CAT-MUL	193832/34(193866)	-0.537424045	-1.56234467	0.003279402	0.151974905	LOGISTIC-BINARY	Diagnoses - main ICD10: J92.9 Pleural plaque without asbestos		100091	Health-related outcomes	2000	Hospital inpatient	2002	Summary Diagnoses	2002	Health-related outcomes > Hospital inpatient > Summary Diagnoses
41210#Z922	CAT-MUL	193791/75(193866)	0.12383711	-0.067390742	0.274519419	0.152039293	LOGISTIC-BINARY	Operative procedures - secondary OPCS4: Z92.2 Face NEC		100091	Health-related outcomes	2000	Hospital inpatient	2005	Summary Operations	2005	Health-related outcomes > Hospital inpatient > Summary Operations
41272#Z922	CAT-MUL	193791/75(193866)	0.12383711	-0.067390742	0.274519419	0.152039293	LOGISTIC-BINARY	Operative procedures - OPCS4: Z92.2 Face NEC		100091	Health-related outcomes	2000	Hospital inpatient	2005	Summary Operations	2005	Health-related outcomes > Hospital inpatient > Summary Operations
41270#D861	CAT-MUL	193822/44(193866)	-0.45712616	-1.293184549	0.022326178	0.152169155	LOGISTIC-BINARY	Diagnoses - ICD10: D86.1 Sarcoidosis of lymph nodes		100091	Health-related outcomes	2000	Hospital inpatient	2002	Summary Diagnoses	2002	Health-related outcomes > Hospital inpatient > Summary Diagnoses
41201#Y832	CAT-MUL	192629/1237(193866)	0.035284827	-0.014564462	0.082101248	0.152175959	LOGISTIC-BINARY	External causes - ICD10: Y83.2 Surgical operation with anastomosis, bypass or graft		100091	Health-related outcomes	2000	Hospital inpatient	2002	Summary Diagnoses	2002	Health-related outcomes > Hospital inpatient > Summary Diagnoses
41202#K049	CAT-MUL	193787/79(193866)	-0.242638659	-0.639928247	0.038365475	0.152295385	LOGISTIC-BINARY	Diagnoses - main ICD10: K04.9 Other and unspecified diseases of pulp and periapical tissues		100091	Health-related outcomes	2000	Hospital inpatient	2002	Summary Diagnoses	2002	Health-related outcomes > Hospital inpatient > Summary Diagnoses
41200#G162	CAT-MUL	193795/71(193866)	0.12395232	-0.068376605	0.274548301	0.152365272	LOGISTIC-BINARY	Operative procedures - main OPCS4: G16.2 Diagnostic fibreoptic endoscopic ultrasound examination of oesophagus		100091	Health-related outcomes	2000	Hospital inpatient	2005	Summary Operations	2005	Health-related outcomes > Hospital inpatient > Summary Operations
41202#M4722	CAT-MUL	193795/71(193866)	-0.273062442	-0.727931785	0.038513797	0.152367782	LOGISTIC-BINARY	Diagnoses - main ICD10: M47.22 Other spondylosis with radiculopathy (Cervical region)		100091	Health-related outcomes	2000	Hospital inpatient	2002	Summary Diagnoses	2002	Health-related outcomes > Hospital inpatient > Summary Diagnoses
41202#M8095	CAT-MUL	193847/19(193866)	-6.60783502	-17.2479612	-1.163574695	0.152370491	LOGISTIC-BINARY	Diagnoses - main ICD10: M80.95 Unspecified osteoporosis with pathological fracture (Pelvic region and thigh)		100091	Health-related outcomes	2000	Hospital inpatient	2002	Summary Diagnoses	2002	Health-related outcomes > Hospital inpatient > Summary Diagnoses
25661	CONTINUOUS	18326	-0.010700436	-0.025355346	0.003954474	0.152394887	LINEAR	Weighted-mean ICVF in tract forceps minor		100000	Assessment Centre	100003	Imaging	100	Brain MRI	135	Assessment Centre > Imaging > Brain MRI > Diffusion brain MRI > dMRI weighted means
41270#O348	CAT-MUL	193839/27(193866)	0.235050028	-0.152227534	0.511071471	0.152401454	LOGISTIC-BINARY	Diagnoses - ICD10: O34.8 Maternal care for other abnormalities of pelvic organs		100091	Health-related outcomes	2000	Hospital inpatient	2002	Summary Diagnoses	2002	Health-related outcomes > Hospital inpatient > Summary Diagnoses
41271#2429	CAT-MUL	193852/14(193866)	0.24044947	-0.171565207	0.514215685	0.152526626	LOGISTIC-BINARY	Diagnoses - ICD9: 2429 Thyrotoxicosis without mention of goitre or other cause		100091	Health-related outcomes	2000	Hospital inpatient	2002	Summary Diagnoses	2002	Health-related outcomes > Hospital inpatient > Summary Diagnoses
41204#Z881	CAT-MUL	190190/3676(193866)	0.022614643	-0.008945434	0.053044073	0.152581155	LOGISTIC-BINARY	Diagnoses - secondary ICD10: Z88.1 Personal history of allergy to other antibiotic agents		100091	Health-related outcomes	2000	Hospital inpatient	2002	Summary Diagnoses	2002	Health-related outcomes > Hospital inpatient > Summary Diagnoses
41270#Z881	CAT-MUL	190190/3676(193866)	0.022614643	-0.008945434	0.053044073	0.152581155	LOGISTIC-BINARY	Diagnoses - ICD10: Z88.1 Personal history of allergy to other antibiotic agents		100091	Health-related outcomes	2000	Hospital inpatient	2002	Summary Diagnoses	2002	Health-related outcomes > Hospital inpatient > Summary Diagnoses
20003#1140879482	CAT-MUL	193792/31(193823)	-0.876800957	-2.659172556	-0.067774632	0.152590468	LOGISTIC-BINARY	Treatment/medication code: antacid tablet		100000	Assessment Centre	100071	Verbal interview	100075	Medications	100075	Assessment Centre > Verbal interview > Medications
41272#X905	CAT-MUL	193849/17(193866)	0.208797663	-0.15002548	0.440491499	0.152625053	LOGISTIC-BINARY	Operative procedures - OPCS4: X90.5 Platelet disorder drugs Band 1		100091	Health-related outcomes	2000	Hospital inpatient	2005	Summary Operations	2005	Health-related outcomes > Hospital inpatient > Summary Operations
41201#W200	CAT-MUL	193825/41(193866)	0.162786475	-0.099883819	0.353103859	0.152629672	LOGISTIC-BINARY	External causes - ICD10: W20.0 Home		100091	Health-related outcomes	2000	Hospital inpatient	2002	Summary Diagnoses	2002	Health-related outcomes > Hospital inpatient > Summary Diagnoses
41246#1570	CAT-MUL	184917/1111(186028)	-0.046804535	-0.113389774	-0.015247063	0.152790294	LOGISTIC-BINARY	Treatment speciality of consultant (recoded): Gynaecological oncology		100091	Health-related outcomes	2000	Hospital inpatient	2001	Summary Administration	2001	Health-related outcomes > Hospital inpatient > Summary Administration
20002#1164	CAT-MUL	193805/18(193823)	-6.801096614	-17.58035146	-1.144791242	0.15279483	LOGISTIC-BINARY	Non-cancer illness code, self-reported: pancreatic disease		100000	Assessment Centre	100071	Verbal interview	100074	Medical conditions	100074	Assessment Centre > Verbal interview > Medical conditions
41202#C163	CAT-MUL	193837/29(193866)	-0.723272269	-2.184019239	-0.036034006	0.152868855	LOGISTIC-BINARY	Diagnoses - main ICD10: C16.3 Pyloric antrum		100091	Health-related outcomes	2000	Hospital inpatient	2002	Summary Diagnoses	2002	Health-related outcomes > Hospital inpatient > Summary Diagnoses
41210#W371	CAT-MUL	193853/13(193866)	0.219026116	-0.170610641	0.455019382	0.152935462	LOGISTIC-BINARY	Operative procedures - secondary OPCS4: W37.1 Primary total prosthetic replacement of hip joint using cement		100091	Health-related outcomes	2000	Hospital inpatient	2005	Summary Operations	2005	Health-related outcomes > Hospital inpatient > Summary Operations
41272#U113	CAT-MUL	193806/60(193866)	-0.295316149	-0.796563447	0.036497062	0.152979564	LOGISTIC-BINARY	Operative procedures - OPCS4: U11.3 Vascular ultrasound NEC		100091	Health-related outcomes	2000	Hospital inpatient	2005	Summary Operations	2005	Health-related outcomes > Hospital inpatient > Summary Operations
20002#1125	CAT-MUL	193240/583(193823)	0.052095187	-0.022797734	0.120310157	0.152994401	LOGISTIC-BINARY	Non-cancer illness code, self-reported: pleurisy		100000	Assessment Centre	100071	Verbal interview	100074	Medical conditions	100074	Assessment Centre > Verbal interview > Medical conditions
22166	CAT-SIN	5942/5530(11472)	-0.028168286	-0.066914403	0.010403166	0.153029212	LOGISTIC-BINARY	Recent medication for hayfever or allergic rhinitis		100089	Online follow-up	123	Work environment	132	Medical information	132	Online follow-up > Work environment > Medical information
22601#34223153	CAT-MUL	48230/35(48265)	-0.656018004	-1.943929266	-0.013015594	0.153034894	LOGISTIC-BINARY	Job coding: scenery designer, costume designer		100089	Online follow-up	123	Work environment	130	Employment history	130	Online follow-up > Work environment > Employment history
41202#K255	CAT-MUL	193850/16(193866)	0.218592661	-0.16209676	0.458514697	0.153091771	LOGISTIC-BINARY	Diagnoses - main ICD10: K25.5 Chronic or unspecified with perforation		100091	Health-related outcomes	2000	Hospital inpatient	2002	Summary Diagnoses	2002	Health-related outcomes > Hospital inpatient > Summary Diagnoses
41272#T552	CAT-MUL	193845/21(193866)	0.1961349	-0.137146903	0.415697719	0.153102201	LOGISTIC-BINARY	Operative procedures - OPCS4: T55.2 Release fasciotomy of forearm		100091	Health-related outcomes	2000	Hospital inpatient	2005	Summary Operations	2005	Health-related outcomes > Hospital inpatient > Summary Operations
20003#1140879540	CAT-MUL	191608/2215(193823)	0.029796264	-0.012105884	0.069689325	0.15311689	LOGISTIC-BINARY	Treatment/medication code: fluoxetine		100000	Assessment Centre	100071	Verbal interview	100075	Medications	100075	Assessment Centre > Verbal interview > Medications
41271#5368	CAT-MUL	193748/118(193866)	-0.16799411	-0.430630188	0.03552087	0.153124701	LOGISTIC-BINARY	Diagnoses - ICD9: 5368 Dyspepsia and other disorders of function of stomach		100091	Health-related outcomes	2000	Hospital inpatient	2002	Summary Diagnoses	2002	Health-related outcomes > Hospital inpatient > Summary Diagnoses
41272#V172	CAT-MUL	193766/100(193866)	-0.209642071	-0.545846484	0.038816464	0.153160252	LOGISTIC-BINARY	Operative procedures - OPCS4: V17.2 Internal fixation of mandible NEC		100091	Health-related outcomes	2000	Hospital inpatient	2005	Summary Operations	2005	Health-related outcomes > Hospital inpatient > Summary Operations
20003#1140909708	CAT-MUL	192556/1267(193823)	0.034351357	-0.014266753	0.080070583	0.153188042	LOGISTIC-BINARY	Treatment/medication code: furosemide		100000	Assessment Centre	100071	Verbal interview	100075	Medications	100075	Assessment Centre > Verbal interview > Medications
41205#5319	CAT-MUL	193850/16(193866)	0.217244978	-0.156114972	0.462323272	0.153217054	LOGISTIC-BINARY	Diagnoses - secondary ICD9: 5319 Unspecified gastric ulcer, without haemorrhage or perforation		100091	Health-related outcomes	2000	Hospital inpatient	2002	Summary Diagnoses	2002	Health-related outcomes > Hospital inpatient > Summary Diagnoses
20453	CAT-SIN	64001	-0.01520559	-0.036075885	0.005664705	0.153294317	ORDERED-LOGISTIC	Ever taken cannabis		100089	Online follow-up	136	Mental health	143	Cannabis use	143	Online follow-up > Mental health > Cannabis use
41270#I099	CAT-MUL	193835/31(193866)	0.171751196	-0.10954116	0.371416302	0.153325902	LOGISTIC-BINARY	Diagnoses - ICD10: I09.9 Rheumatic heart disease, unspecified		100091	Health-related outcomes	2000	Hospital inpatient	2002	Summary Diagnoses	2002	Health-related outcomes > Hospital inpatient > Summary Diagnoses
41204#K869	CAT-MUL	193773/93(193866)	0.106920096	-0.056784671	0.238793407	0.153358213	LOGISTIC-BINARY	Diagnoses - secondary ICD10: K86.9 Disease of pancreas, unspecified		100091	Health-related outcomes	2000	Hospital inpatient	2002	Summary Diagnoses	2002	Health-related outcomes > Hospital inpatient > Summary Diagnoses
41202#L022	CAT-MUL	193371/495(193866)	0.058838568	-0.026254916	0.135577219	0.153370181	LOGISTIC-BINARY	Diagnoses - main ICD10: L02.2 Cutaneous abscess, furuncle and carbuncle of trunk		100091	Health-related outcomes	2000	Hospital inpatient	2002	Summary Diagnoses	2002	Health-related outcomes > Hospital inpatient > Summary Diagnoses
41270#M5422	CAT-MUL	193271/595(193866)	-0.065148755	-0.15948348	0.01975807	0.153434692	LOGISTIC-BINARY	Diagnoses - ICD10: M54.22 Cervicalgia (Cervical region)		100091	Health-related outcomes	2000	Hospital inpatient	2002	Summary Diagnoses	2002	Health-related outcomes > Hospital inpatient > Summary Diagnoses
41200#V295	CAT-MUL	193823/43(193866)	0.160112446	-0.099493039	0.346488337	0.153463126	LOGISTIC-BINARY	Operative procedures - main OPCS4: V29.5 Primary anterior excision of cervical intervertebral disc NEC		100091	Health-related outcomes	2000	Hospital inpatient	2005	Summary Operations	2005	Health-related outcomes > Hospital inpatient > Summary Operations
41204#D892	CAT-MUL	193785/81(193866)	0.113625969	-0.061732229	0.252842074	0.153467811	LOGISTIC-BINARY	Diagnoses - secondary ICD10: D89.2 Hypergammaglobulinaemia, unspecified		100091	Health-related outcomes	2000	Hospital inpatient	2002	Summary Diagnoses	2002	Health-related outcomes > Hospital inpatient > Summary Diagnoses
41210#C605	CAT-MUL	193790/76(193866)	-0.215658936	-0.565865848	0.03712897	0.153496338	LOGISTIC-BINARY	Operative procedures - secondary OPCS4: C60.5 Insertion of tube into anterior chamber of eye to assist drainage of aqueous humour		100091	Health-related outcomes	2000	Hospital inpatient	2005	Summary Operations	2005	Health-related outcomes > Hospital inpatient > Summary Operations
41270#M247	CAT-MUL	193837/29(193866)	-2.167366945	-6.424136594	-0.386449437	0.153527117	LOGISTIC-BINARY	Diagnoses - ICD10: M24.7 Protrusio acetabuli		100091	Health-related outcomes	2000	Hospital inpatient	2002	Summary Diagnoses	2002	Health-related outcomes > Hospital inpatient > Summary Diagnoses
20003#1140911642	CAT-MUL	193760/63(193823)	-0.289541691	-0.779137424	0.03797964	0.153613756	LOGISTIC-BINARY	Treatment/medication code: tacrolimus		100000	Assessment Centre	100071	Verbal interview	100075	Medications	100075	Assessment Centre > Verbal interview > Medications
41270#O269	CAT-MUL	193630/236(193866)	-0.143410843	-0.36051247	0.036435113	0.153630423	LOGISTIC-BINARY	Diagnoses - ICD10: O26.9 Pregnancy-related condition, unspecified		100091	Health-related outcomes	2000	Hospital inpatient	2002	Summary Diagnoses	2002	Health-related outcomes > Hospital inpatient > Summary Diagnoses
41204#R609	CAT-MUL	193403/463(193866)	0.055102042	-0.024633402	0.127039492	0.153716902	LOGISTIC-BINARY	Diagnoses - secondary ICD10: R60.9 Oedema, unspecified		100091	Health-related outcomes	2000	Hospital inpatient	2002	Summary Diagnoses	2002	Health-related outcomes > Hospital inpatient > Summary Diagnoses
41202#C693	CAT-MUL	193799/67(193866)	0.128483413	-0.072196474	0.284337576	0.153736494	LOGISTIC-BINARY	Diagnoses - main ICD10: C69.3 Choroid		100091	Health-related outcomes	2000	Hospital inpatient	2002	Summary Diagnoses	2002	Health-related outcomes > Hospital inpatient > Summary Diagnoses
41272#W573	CAT-MUL	193848/18(193866)	-6.856586081	-17.76306041	-1.177930103	0.153857857	LOGISTIC-BINARY	Operative procedures - OPCS4: W57.3 Revision of excision arthroplasty of joint		100091	Health-related outcomes	2000	Hospital inpatient	2005	Summary Operations	2005	Health-related outcomes > Hospital inpatient > Summary Operations
20001#1019	CAT-MUL	193745/78(193823)	-0.217733265	-0.57209732	0.037411666	0.153905251	LOGISTIC-BINARY	Cancer code, self-reported: small intestine/small bowel cancer		100000	Assessment Centre	100071	Verbal interview	100074	Medical conditions	100074	Assessment Centre > Verbal interview > Medical conditions
20003#1140862574	CAT-MUL	193546/277(193823)	-0.103815252	-0.258779034	0.02795482	0.153951605	LOGISTIC-BINARY	Treatment/medication code: pulmicort ls 50micrograms inhaler		100000	Assessment Centre	100071	Verbal interview	100075	Medications	100075	Assessment Centre > Verbal interview > Medications
41210#X483	CAT-MUL	193855/11(193866)	-10.46116734	-25.3986883	-1.676618815	0.15395989	LOGISTIC-BINARY	Operative procedures - secondary OPCS4: X48.3 Removal of plaster cast		100091	Health-related outcomes	2000	Hospital inpatient	2005	Summary Operations	2005	Health-related outcomes > Hospital inpatient > Summary Operations
6149#Loose teeth	CAT-MUL	185801/8016(193817)	0.015539369	-0.006087835	0.036645472	0.153976651	LOGISTIC-BINARY	Mouth/teeth dental problems		100000	Assessment Centre	100025	Touchscreen	100036	Health and medical history	100046	Assessment Centre > Touchscreen > Health and medical history > Mouth
41270#N258	CAT-MUL	193832/34(193866)	0.165612524	-0.105552519	0.357798846	0.153982013	LOGISTIC-BINARY	Diagnoses - ICD10: N25.8 Other disorders resulting from impaired renal tubular function		100091	Health-related outcomes	2000	Hospital inpatient	2002	Summary Diagnoses	2002	Health-related outcomes > Hospital inpatient > Summary Diagnoses
25374	CONTINUOUS	18327	-0.010865765	-0.025805799	0.004074269	0.154012394	LINEAR	Mean ICVF in sagittal stratum on FA skeleton (right)		100000	Assessment Centre	100003	Imaging	100	Brain MRI	134	Assessment Centre > Imaging > Brain MRI > Diffusion brain MRI > dMRI skeleton
20103#medium	CAT-MUL	31566/86(31652)	0.116644149	-0.063334725	0.260084769	0.154016111	LOGISTIC-BINARY	Thickness of butter/margarine spread on oatcakes		100089	Online follow-up	100090	Diet by 24-hour recall	100101	Bread/pasta/rice yesterday	100101	Online follow-up > Diet by 24-hour recall > Bread/pasta/rice yesterday
22601#21283046	CAT-MUL	48106/159(48265)	0.092108338	-0.045499766	0.209249764	0.154022194	LOGISTIC-BINARY	Job coding: planning and quality control engineer, industrial engineer, quality engineer		100089	Online follow-up	123	Work environment	130	Employment history	130	Online follow-up > Work environment > Employment history
41204#Q211	CAT-MUL	193704/162(193866)	-0.138575957	-0.351282124	0.032852956	0.154057258	LOGISTIC-BINARY	Diagnoses - secondary ICD10: Q21.1 Atrial septal defect		100091	Health-related outcomes	2000	Hospital inpatient	2002	Summary Diagnoses	2002	Health-related outcomes > Hospital inpatient > Summary Diagnoses
41202#I610	CAT-MUL	193809/57(193866)	-0.292548431	-0.790979166	0.037066847	0.154085362	LOGISTIC-BINARY	Diagnoses - main ICD10: I61.0 Intracerebral haemorrhage in hemisphere, subcortical		100091	Health-related outcomes	2000	Hospital inpatient	2002	Summary Diagnoses	2002	Health-related outcomes > Hospital inpatient > Summary Diagnoses
41272#M763	CAT-MUL	193461/405(193866)	-0.075527306	-0.18627866	0.022004088	0.154106756	LOGISTIC-BINARY	Operative procedures - OPCS4: M76.3 Optical urethrotomy		100091	Health-related outcomes	2000	Hospital inpatient	2005	Summary Operations	2005	Health-related outcomes > Hospital inpatient > Summary Operations
41272#L852	CAT-MUL	193527/339(193866)	0.066996411	-0.030942892	0.153777016	0.154125833	LOGISTIC-BINARY	Operative procedures - OPCS4: L85.2 Ligation of short saphenous vein		100091	Health-related outcomes	2000	Hospital inpatient	2005	Summary Operations	2005	Health-related outcomes > Hospital inpatient > Summary Operations
41204#D519	CAT-MUL	193753/113(193866)	0.105477249	-0.05526151	0.23673853	0.15415058	LOGISTIC-BINARY	Diagnoses - secondary ICD10: D51.9 Vitamin B12 deficiency anaemia, unspecified		100091	Health-related outcomes	2000	Hospital inpatient	2002	Summary Diagnoses	2002	Health-related outcomes > Hospital inpatient > Summary Diagnoses
20004#1469	CAT-MUL	193784/39(193823)	0.176221078	-0.111039057	0.3825343	0.154178916	LOGISTIC-BINARY	Operation code: cerebroventricular shunt/shunt for hydrocephalus		100000	Assessment Centre	100071	Verbal interview	100076	Operations	100076	Assessment Centre > Verbal interview > Operations
41204#S9200	CAT-MUL	193841/25(193866)	-3.92458273	-10.99299814	-0.69483726	0.154210729	LOGISTIC-BINARY	Diagnoses - secondary ICD10: S92.00 Fracture of calcaneus (closed)		100091	Health-related outcomes	2000	Hospital inpatient	2002	Summary Diagnoses	2002	Health-related outcomes > Hospital inpatient > Summary Diagnoses
41272#Q222	CAT-MUL	193768/98(193866)	-0.239588896	-0.629504689	0.042592715	0.154225154	LOGISTIC-BINARY	Operative procedures - OPCS4: Q22.2 Bilateral salpingectomy NEC		100091	Health-related outcomes	2000	Hospital inpatient	2005	Summary Operations	2005	Health-related outcomes > Hospital inpatient > Summary Operations
41200#S131	CAT-MUL	193002/864(193866)	0.04239192	-0.018169469	0.098587531	0.154245722	LOGISTIC-BINARY	Operative procedures - main OPCS4: S13.1 Punch biopsy of lesion of skin of head or neck		100091	Health-related outcomes	2000	Hospital inpatient	2005	Summary Operations	2005	Health-related outcomes > Hospital inpatient > Summary Operations
41201#Y579	CAT-MUL	193723/143(193866)	0.093249577	-0.047111761	0.210722879	0.154245865	LOGISTIC-BINARY	External causes - ICD10: Y57.9 Drug or medicament, unspecified		100091	Health-related outcomes	2000	Hospital inpatient	2002	Summary Diagnoses	2002	Health-related outcomes > Hospital inpatient > Summary Diagnoses
41272#E094	CAT-MUL	193775/91(193866)	-0.204802597	-0.53447854	0.038149627	0.154267534	LOGISTIC-BINARY	Operative procedures - OPCS4: E09.4 Shave of skin of nose		100091	Health-related outcomes	2000	Hospital inpatient	2005	Summary Operations	2005	Health-related outcomes > Hospital inpatient > Summary Operations
22601#41313427	CAT-MUL	48225/40(48265)	0.160554577	-0.099060332	0.351026471	0.154311282	LOGISTIC-BINARY	Job coding: filing clerk, records assistant/clerk, technical clerk		100089	Online follow-up	123	Work environment	130	Employment history	130	Online follow-up > Work environment > Employment history
41272#R053	CAT-MUL	193831/35(193866)	0.208104794	-0.130594954	0.45481696	0.154360866	LOGISTIC-BINARY	Operative procedures - OPCS4: R05.3 Percutaneous sampling of chorionic villus		100091	Health-related outcomes	2000	Hospital inpatient	2005	Summary Operations	2005	Health-related outcomes > Hospital inpatient > Summary Operations
41200#Q089	CAT-MUL	192746/1120(193866)	-0.047944413	-0.1164677	0.015630226	0.154380582	LOGISTIC-BINARY	Operative procedures - main OPCS4: Q08.9 Unspecified vaginal excision of uterus		100091	Health-related outcomes	2000	Hospital inpatient	2005	Summary Operations	2005	Health-related outcomes > Hospital inpatient > Summary Operations
41210#X704	CAT-MUL	193796/70(193866)	-0.256595789	-0.68333957	0.03927111	0.154392975	LOGISTIC-BINARY	Operative procedures - secondary OPCS4: X70.4 Procurement of drugs for chemotherapy for neoplasm for regimens in Band 4		100091	Health-related outcomes	2000	Hospital inpatient	2005	Summary Operations	2005	Health-related outcomes > Hospital inpatient > Summary Operations
41202#M939	CAT-MUL	193834/32(193866)	-0.976318821	-2.981110241	-0.091143209	0.154398504	LOGISTIC-BINARY	Diagnoses - main ICD10: M93.9 Osteochondropathy, unspecified		100091	Health-related outcomes	2000	Hospital inpatient	2002	Summary Diagnoses	2002	Health-related outcomes > Hospital inpatient > Summary Diagnoses
90115	CONTINUOUS	42230	0.007021328	-0.002643414	0.01668607	0.154473257	LINEAR	Fraction acceleration <= 40 milli-gravities		100088	Additional exposures	1008	Physical activity measurement	1010	Acceleration intensity distribution	1010	Additional exposures > Physical activity measurement > Acceleration intensity distribution
41270#S5251	CAT-MUL	193825/41(193866)	-0.437894729	-1.24272593	0.024435819	0.154497022	LOGISTIC-BINARY	Diagnoses - ICD10: S52.51 Fracture of lower end of radius (open)		100091	Health-related outcomes	2000	Hospital inpatient	2002	Summary Diagnoses	2002	Health-related outcomes > Hospital inpatient > Summary Diagnoses
40011#8092	CAT-MUL	193762/104(193866)	-0.17210311	-0.444118514	0.035593722	0.154515536	LOGISTIC-BINARY	Histology of cancer tumour: Infiltrating basal cell carcinoma, NOS		100091	Health-related outcomes	100092	Cancer register	100092	Cancer register	100092	Health-related outcomes > Cancer register
41210#T123	CAT-MUL	193663/203(193866)	-0.114435095	-0.287480608	0.029398665	0.154517284	LOGISTIC-BINARY	Operative procedures - secondary OPCS4: T12.3 Aspiration of pleural cavity		100091	Health-related outcomes	2000	Hospital inpatient	2005	Summary Operations	2005	Health-related outcomes > Hospital inpatient > Summary Operations
41270#H215	CAT-MUL	193801/65(193866)	-0.257990806	-0.689257147	0.038174458	0.15452202	LOGISTIC-BINARY	Diagnoses - ICD10: H21.5 Other adhesions and disruptions of iris and ciliary body		100091	Health-related outcomes	2000	Hospital inpatient	2002	Summary Diagnoses	2002	Health-related outcomes > Hospital inpatient > Summary Diagnoses
41210#V218	CAT-MUL	193856/10(193866)	0.272524969	-0.233554875	0.564340794	0.154546332	LOGISTIC-BINARY	Operative procedures - secondary OPCS4: V21.8 Other specified other operations on temporomandibular joint		100091	Health-related outcomes	2000	Hospital inpatient	2005	Summary Operations	2005	Health-related outcomes > Hospital inpatient > Summary Operations
41202#N971	CAT-MUL	193830/36(193866)	-1.476312784	-4.46466665	-0.205952072	0.154682552	LOGISTIC-BINARY	Diagnoses - main ICD10: N97.1 Female infertility of tubal origin		100091	Health-related outcomes	2000	Hospital inpatient	2002	Summary Diagnoses	2002	Health-related outcomes > Hospital inpatient > Summary Diagnoses
41271#4721	CAT-MUL	193851/15(193866)	0.236571809	-0.181574187	0.498355782	0.154714516	LOGISTIC-BINARY	Diagnoses - ICD9: 4721 Chronic pharyngitis		100091	Health-related outcomes	2000	Hospital inpatient	2002	Summary Diagnoses	2002	Health-related outcomes > Hospital inpatient > Summary Diagnoses
41270#M8565	CAT-MUL	193816/50(193866)	-0.319084691	-0.87361678	0.035400703	0.154746133	LOGISTIC-BINARY	Diagnoses - ICD10: M85.65 Other cyst of bone (Pelvic region and thigh)		100091	Health-related outcomes	2000	Hospital inpatient	2002	Summary Diagnoses	2002	Health-related outcomes > Hospital inpatient > Summary Diagnoses
41204#C179	CAT-MUL	193841/25(193866)	0.176218269	-0.121467271	0.375570586	0.154777063	LOGISTIC-BINARY	Diagnoses - secondary ICD10: C17.9 Small intestine, unspecified		100091	Health-related outcomes	2000	Hospital inpatient	2002	Summary Diagnoses	2002	Health-related outcomes > Hospital inpatient > Summary Diagnoses
41272#D062	CAT-MUL	193812/54(193866)	0.148762669	-0.087377992	0.328143293	0.154979092	LOGISTIC-BINARY	Operative procedures - OPCS4: D06.2 Repair of lobe of external ear		100091	Health-related outcomes	2000	Hospital inpatient	2005	Summary Operations	2005	Health-related outcomes > Hospital inpatient > Summary Operations
41200#U534	CAT-MUL	193853/13(193866)	-9.331736109	-23.16965567	-1.649759166	0.154989653	LOGISTIC-BINARY	Operative procedures - main OPCS4: U53.4 Delivery of rehabilitation for trauma NEC		100091	Health-related outcomes	2000	Hospital inpatient	2005	Summary Operations	2005	Health-related outcomes > Hospital inpatient > Summary Operations
20003#1140868538	CAT-MUL	193794/29(193823)	0.166012314	-0.110902099	0.355761826	0.155000075	LOGISTIC-BINARY	Treatment/medication code: sustanon 100 oily injection		100000	Assessment Centre	100071	Verbal interview	100075	Medications	100075	Assessment Centre > Verbal interview > Medications
6148#Injury or trauma resulting in loss of vision	CAT-MUL	74492/1143(75635)	0.038587405	-0.016432864	0.090045931	0.155040242	LOGISTIC-BINARY	Eye problems/disorders		100000	Assessment Centre	100025	Touchscreen	100036	Health and medical history	100041	Assessment Centre > Touchscreen > Health and medical history > Eyesight
41210#L264	CAT-MUL	193434/432(193866)	-0.069980658	-0.172452068	0.020948791	0.155104891	LOGISTIC-BINARY	Operative procedures - secondary OPCS4: L26.4 Aortography		100091	Health-related outcomes	2000	Hospital inpatient	2005	Summary Operations	2005	Health-related outcomes > Hospital inpatient > Summary Operations
41272#H154	CAT-MUL	193623/243(193866)	-0.106176543	-0.265788119	0.02839366	0.155106144	LOGISTIC-BINARY	Operative procedures - OPCS4: H15.4 Closure of colostomy		100091	Health-related outcomes	2000	Hospital inpatient	2005	Summary Operations	2005	Health-related outcomes > Hospital inpatient > Summary Operations
41204#N645	CAT-MUL	193829/37(193866)	0.165735608	-0.104254353	0.361226523	0.155220634	LOGISTIC-BINARY	Diagnoses - secondary ICD10: N64.5 Other signs and symptoms in breast		100091	Health-related outcomes	2000	Hospital inpatient	2002	Summary Diagnoses	2002	Health-related outcomes > Hospital inpatient > Summary Diagnoses
41204#O348	CAT-MUL	193847/19(193866)	0.265232787	-0.187107072	0.573859283	0.155221381	LOGISTIC-BINARY	Diagnoses - secondary ICD10: O34.8 Maternal care for other abnormalities of pelvic organs		100091	Health-related outcomes	2000	Hospital inpatient	2002	Summary Diagnoses	2002	Health-related outcomes > Hospital inpatient > Summary Diagnoses
22601#35333259	CAT-MUL	48082/183(48265)	0.089606739	0.01163705	0.20416216	0.155234445	LOGISTIC-BINARY	Job coding: insurance underwriter, insurance inspector, insurance account handler		100089	Online follow-up	123	Work environment	130	Employment history	130	Online follow-up > Work environment > Employment history
90110	CONTINUOUS	42230	0.0070287	-0.002664579	0.016721978	0.155256827	LINEAR	Fraction acceleration <= 19 milli-gravities		100088	Additional exposures	1008	Physical activity measurement	1010	Acceleration intensity distribution	1010	Additional exposures > Physical activity measurement > Acceleration intensity distribution
41270#I771	CAT-MUL	193301/565(193866)	0.048680612	-0.021642869	0.112843894	0.155330968	LOGISTIC-BINARY	Diagnoses - ICD10: I77.1 Stricture of artery		100091	Health-related outcomes	2000	Hospital inpatient	2002	Summary Diagnoses	2002	Health-related outcomes > Hospital inpatient > Summary Diagnoses
41271#2780	CAT-MUL	193840/26(193866)	-3.484638593	-9.920869088	-0.634441431	0.155368406	LOGISTIC-BINARY	Diagnoses - ICD9: 2780 Obesity		100091	Health-related outcomes	2000	Hospital inpatient	2002	Summary Diagnoses	2002	Health-related outcomes > Hospital inpatient > Summary Diagnoses
41272#O019	CAT-MUL	193827/39(193866)	-0.461176672	-1.320023885	0.021846757	0.155392606	LOGISTIC-BINARY	Operative procedures - OPCS4: O01.9 Unspecified transluminal coil embolisation of aneurysm of artery		100091	Health-related outcomes	2000	Hospital inpatient	2005	Summary Operations	2005	Health-related outcomes > Hospital inpatient > Summary Operations
41270#M8405	CAT-MUL	193848/18(193866)	0.210787053	-0.154902209	0.445377984	0.155437208	LOGISTIC-BINARY	Diagnoses - ICD10: M84.05 Malunion of fracture (Pelvic region and thigh)		100091	Health-related outcomes	2000	Hospital inpatient	2002	Summary Diagnoses	2002	Health-related outcomes > Hospital inpatient > Summary Diagnoses
6179#None of the above	CAT-MUL	84346/109470(193816)	0.006629642	-0.002513478	0.015781126	0.155445106	LOGISTIC-BINARY	Mineral and other dietary supplements		100000	Assessment Centre	100025	Touchscreen	100036	Health and medical history	100045	Assessment Centre > Touchscreen > Health and medical history > Medication
41200#B142	CAT-MUL	193849/17(193866)	0.206647354	-0.152988616	0.436472837	0.1554758	LOGISTIC-BINARY	Operative procedures - main OPCS4: B14.2 Global parathyroidectomy NEC		100091	Health-related outcomes	2000	Hospital inpatient	2005	Summary Operations	2005	Health-related outcomes > Hospital inpatient > Summary Operations
41204#Z360	CAT-MUL	193800/66(193866)	-0.318504067	-0.863375992	0.044050723	0.155489458	LOGISTIC-BINARY	Diagnoses - secondary ICD10: Z36.0 Antenatal screening for chromosomal anomalies		100091	Health-related outcomes	2000	Hospital inpatient	2002	Summary Diagnoses	2002	Health-related outcomes > Hospital inpatient > Summary Diagnoses
25408	CONTINUOUS	18327	0.010989924	-0.004175547	0.026155395	0.155503593	LINEAR	Mean OD in anterior limb of internal capsule on FA skeleton (right)		100000	Assessment Centre	100003	Imaging	100	Brain MRI	134	Assessment Centre > Imaging > Brain MRI > Diffusion brain MRI > dMRI skeleton
90109	CONTINUOUS	42230	0.007024906	-0.002669925	0.016719737	0.155546085	LINEAR	Fraction acceleration <= 18 milli-gravities		100088	Additional exposures	1008	Physical activity measurement	1010	Acceleration intensity distribution	1010	Additional exposures > Physical activity measurement > Acceleration intensity distribution
41270#W260	CAT-MUL	193692/174(193866)	-0.140661961	-0.357299006	0.034038219	0.155579724	LOGISTIC-BINARY	Diagnoses - ICD10: W26.0 Home		100091	Health-related outcomes	2000	Hospital inpatient	2002	Summary Diagnoses	2002	Health-related outcomes > Hospital inpatient > Summary Diagnoses
41271#6266	CAT-MUL	193773/93(193866)	0.115369728	-0.058837171	0.26237865	0.155614825	LOGISTIC-BINARY	Diagnoses - ICD9: 6266 Metrorrhagia		100091	Health-related outcomes	2000	Hospital inpatient	2002	Summary Diagnoses	2002	Health-related outcomes > Hospital inpatient > Summary Diagnoses
41210#X613	CAT-MUL	193856/10(193866)	0.272017509	-0.230808738	0.567032388	0.15563028	LOGISTIC-BINARY	Operative procedures - secondary OPCS4: X61.3 Body massage		100091	Health-related outcomes	2000	Hospital inpatient	2005	Summary Operations	2005	Health-related outcomes > Hospital inpatient > Summary Operations
22601#91342775	CAT-MUL	48243/22(48265)	-6.198341642	-16.43705061	-1.079092549	0.155633592	LOGISTIC-BINARY	Job coding: packer, wrapper, foreman		100089	Online follow-up	123	Work environment	130	Employment history	130	Online follow-up > Work environment > Employment history
20111#Do not know (group 1)	CAT-MUL	156645/11150(167795)	0.013332614	-0.005255616	0.031558218	0.155649872	LOGISTIC-BINARY	Illnesses of siblings		100000	Assessment Centre	100025	Touchscreen	100034	Family history	100034	Assessment Centre > Touchscreen > Family history
41210#Z986	CAT-MUL	193655/211(193866)	0.081083016	-0.039690189	0.185019725	0.155676808	LOGISTIC-BINARY	Operative procedures - secondary OPCS4: Z98.6 Short saphenous vein		100091	Health-related outcomes	2000	Hospital inpatient	2005	Summary Operations	2005	Health-related outcomes > Hospital inpatient > Summary Operations
41272#Z986	CAT-MUL	193655/211(193866)	0.081083016	-0.039690189	0.185019725	0.155676808	LOGISTIC-BINARY	Operative procedures - OPCS4: Z98.6 Short saphenous vein		100091	Health-related outcomes	2000	Hospital inpatient	2005	Summary Operations	2005	Health-related outcomes > Hospital inpatient > Summary Operations
41270#M1999	CAT-MUL	190898/2968(193866)	0.023647534	-0.009664392	0.055647652	0.155678699	LOGISTIC-BINARY	Diagnoses - ICD10: M19.99 Arthrosis, unspecified (Site unspecified)		100091	Health-related outcomes	2000	Hospital inpatient	2002	Summary Diagnoses	2002	Health-related outcomes > Hospital inpatient > Summary Diagnoses
41204#I214	CAT-MUL	193434/432(193866)	0.056131166	-0.025627054	0.129640211	0.155697683	LOGISTIC-BINARY	Diagnoses - secondary ICD10: I21.4 Acute subendocardial myocardial infarction		100091	Health-related outcomes	2000	Hospital inpatient	2002	Summary Diagnoses	2002	Health-related outcomes > Hospital inpatient > Summary Diagnoses
21061	CAT-SIN	70789	0.010524022	-0.00400552	0.025053563	0.155709614	ORDERED-LOGISTIC	Degree bothered by trouble sleeping in the last 3 months		100089	Online follow-up	153	Digestive health	153	Digestive health	153	Online follow-up > Digestive health
41270#M8998	CAT-MUL	193815/51(193866)	0.141624222	-0.084707538	0.311443384	0.155797653	LOGISTIC-BINARY	Diagnoses - ICD10: M89.98 Disorder of bone, unspecified (Other)		100091	Health-related outcomes	2000	Hospital inpatient	2002	Summary Diagnoses	2002	Health-related outcomes > Hospital inpatient > Summary Diagnoses
20111#Do not know (group 2)	CAT-MUL	156487/11308(167795)	0.013204467	-0.005210185	0.03126465	0.155819009	LOGISTIC-BINARY	Illnesses of siblings		100000	Assessment Centre	100025	Touchscreen	100034	Family history	100034	Assessment Centre > Touchscreen > Family history
41272#W161	CAT-MUL	193688/178(193866)	-0.131493203	-0.332983053	0.032820726	0.155822048	LOGISTIC-BINARY	Operative procedures - OPCS4: W16.1 Multiple osteotomy and internal fixation HFQ		100091	Health-related outcomes	2000	Hospital inpatient	2005	Summary Operations	2005	Health-related outcomes > Hospital inpatient > Summary Operations
20001#1036	CAT-MUL	193806/17(193823)	0.199257839	-0.150958328	0.417498013	0.155853284	LOGISTIC-BINARY	Cancer code, self-reported: other cancer of urinary tract		100000	Assessment Centre	100071	Verbal interview	100074	Medical conditions	100074	Assessment Centre > Verbal interview > Medical conditions
41204#Z836	CAT-MUL	193836/30(193866)	-1.174007912	-3.606859207	-0.142372682	0.155933997	LOGISTIC-BINARY	Diagnoses - secondary ICD10: Z83.6 Family history of diseases of the respiratory system		100091	Health-related outcomes	2000	Hospital inpatient	2002	Summary Diagnoses	2002	Health-related outcomes > Hospital inpatient > Summary Diagnoses
41270#Z836	CAT-MUL	193836/30(193866)	-1.174007912	-3.606859207	-0.142372682	0.155933997	LOGISTIC-BINARY	Diagnoses - ICD10: Z83.6 Family history of diseases of the respiratory system		100091	Health-related outcomes	2000	Hospital inpatient	2002	Summary Diagnoses	2002	Health-related outcomes > Hospital inpatient > Summary Diagnoses
41202#M1903	CAT-MUL	193826/40(193866)	-0.418297267	-1.184890678	0.027984007	0.155951095	LOGISTIC-BINARY	Diagnoses - main ICD10: M19.03 Primary arthrosis of other joints (Forearm)		100091	Health-related outcomes	2000	Hospital inpatient	2002	Summary Diagnoses	2002	Health-related outcomes > Hospital inpatient > Summary Diagnoses
20114#None of the above (group 2)	CAT-MUL	540/847(1387)	-0.079881823	-0.143958773	0.031768807	0.155953423	LOGISTIC-BINARY	Illnesses of adopted siblings		100000	Assessment Centre	100025	Touchscreen	100034	Family history	100034	Assessment Centre > Touchscreen > Family history
41204#Q874	CAT-MUL	193828/38(193866)	0.167190439	-0.105883196	0.364318784	0.155956497	LOGISTIC-BINARY	Diagnoses - secondary ICD10: Q87.4 Marfan's syndrome		100091	Health-related outcomes	2000	Hospital inpatient	2002	Summary Diagnoses	2002	Health-related outcomes > Hospital inpatient > Summary Diagnoses
41202#D131	CAT-MUL	193605/261(193866)	-0.099346326	-0.248368188	0.027404548	0.156058837	LOGISTIC-BINARY	Diagnoses - main ICD10: D13.1 Stomach		100091	Health-related outcomes	2000	Hospital inpatient	2002	Summary Diagnoses	2002	Health-related outcomes > Hospital inpatient > Summary Diagnoses
20003#1140888134	CAT-MUL	193811/12(193823)	0.237163645	-0.196910822	0.492328178	0.156120372	LOGISTIC-BINARY	Treatment/medication code: eczederm+hydrocortisone cream		100000	Assessment Centre	100071	Verbal interview	100075	Medications	100075	Assessment Centre > Verbal interview > Medications
4204	CAT-SIN	63965/10908(74873)	-0.014644403	-0.035040005	0.00544268	0.156126734	LOGISTIC-BINARY	Absence of notch position in the pulse waveform		100000	Assessment Centre	100006	Physical measures	100007	Arterial stiffness	100007	Assessment Centre > Physical measures > Arterial stiffness
41204#J019	CAT-MUL	193835/31(193866)	-0.877568707	-2.68437194	-0.062132745	0.156194131	LOGISTIC-BINARY	Diagnoses - secondary ICD10: J01.9 Acute sinusitis, unspecified		100091	Health-related outcomes	2000	Hospital inpatient	2002	Summary Diagnoses	2002	Health-related outcomes > Hospital inpatient > Summary Diagnoses
41230#5LE	CAT-MUL	192837/1029(193866)	0.043803045	-0.018611011	0.102620424	0.156209912	LOGISTIC-BINARY	PCT where patients GP was registered: SOUTHWARK PCT		100091	Health-related outcomes	2000	Hospital inpatient	2001	Summary Administration	2001	Health-related outcomes > Hospital inpatient > Summary Administration
41202#M2416	CAT-MUL	193788/78(193866)	0.134551774	-0.07631654	0.29936544	0.156320831	LOGISTIC-BINARY	Diagnoses - main ICD10: M24.16 Other articular cartilage disorders (Lower leg)		100091	Health-related outcomes	2000	Hospital inpatient	2002	Summary Diagnoses	2002	Health-related outcomes > Hospital inpatient > Summary Diagnoses
41272#V152	CAT-MUL	193790/76(193866)	-0.261178446	-0.697687826	0.041651174	0.156372068	LOGISTIC-BINARY	Operative procedures - OPCS4: V15.2 Open reduction of fracture of mandible NEC		100091	Health-related outcomes	2000	Hospital inpatient	2005	Summary Operations	2005	Health-related outcomes > Hospital inpatient > Summary Operations
90150	CONTINUOUS	42230	0.036859772	-0.014130148	0.087849692	0.156533678	ORDERED-LOGISTIC	Fraction acceleration <= 1200 milli-gravities		100088	Additional exposures	1008	Physical activity measurement	1010	Acceleration intensity distribution	1010	Additional exposures > Physical activity measurement > Acceleration intensity distribution
41201#W206	CAT-MUL	193843/23(193866)	0.20081062	-0.144681646	0.426863156	0.156644612	LOGISTIC-BINARY	External causes - ICD10: W20.6 Industrial and construction area		100091	Health-related outcomes	2000	Hospital inpatient	2002	Summary Diagnoses	2002	Health-related outcomes > Hospital inpatient > Summary Diagnoses
41270#D728	CAT-MUL	193585/281(193866)	0.070109999	-0.033591748	0.160989997	0.156681137	LOGISTIC-BINARY	Diagnoses - ICD10: D72.8 Other specified disorders of white blood cells		100091	Health-related outcomes	2000	Hospital inpatient	2002	Summary Diagnoses	2002	Health-related outcomes > Hospital inpatient > Summary Diagnoses
41204#R599	CAT-MUL	193758/108(193866)	-0.180435405	-0.468022589	0.037852468	0.156694861	LOGISTIC-BINARY	Diagnoses - secondary ICD10: R59.9 Enlarged lymph nodes, unspecified		100091	Health-related outcomes	2000	Hospital inpatient	2002	Summary Diagnoses	2002	Health-related outcomes > Hospital inpatient > Summary Diagnoses
41249#5001	CAT-MUL	189950/3514(193464)	0.026448657	-0.010419589	0.062826171	0.156714097	LOGISTIC-BINARY	Methods of admission to hospital (recoded): Transfer: Planned		100091	Health-related outcomes	2000	Hospital inpatient	2001	Summary Administration	2001	Health-related outcomes > Hospital inpatient > Summary Administration
41210#R151	CAT-MUL	192528/1338(193866)	-0.052403143	-0.127389537	0.017830762	0.156727453	LOGISTIC-BINARY	Operative procedures - secondary OPCS4: R15.1 Medical induction of labour		100091	Health-related outcomes	2000	Hospital inpatient	2005	Summary Operations	2005	Health-related outcomes > Hospital inpatient > Summary Operations
41204#V892	CAT-MUL	193854/12(193866)	0.251753201	-0.212627138	0.525737973	0.156763178	LOGISTIC-BINARY	Diagnoses - secondary ICD10: V89.2 Person injured in unspecified motor-vehicle accident, traffic		100091	Health-related outcomes	2000	Hospital inpatient	2002	Summary Diagnoses	2002	Health-related outcomes > Hospital inpatient > Summary Diagnoses
40011#8094	CAT-MUL	193838/28(193866)	-1.376574347	-4.245882134	-0.203037579	0.156795294	LOGISTIC-BINARY	Histology of cancer tumour: Basosquamous carcinoma		100091	Health-related outcomes	100092	Cancer register	100092	Cancer register	100092	Health-related outcomes > Cancer register
25007	CONTINUOUS	19542	0.010186155	-0.003914221	0.02428653	0.156799726	LINEAR	Volume of white matter (normalised for head size)		100000	Assessment Centre	100003	Imaging	100	Brain MRI	110	Assessment Centre > Imaging > Brain MRI > T1 structural brain MRI
20126-No Bipolar or Depression	CAT-SIN	39452/54281	-999	-999	-999	0.156925751	MULTINOMIAL-LOGISTIC	Bipolar and major depression status		100000	Assessment Centre	100025	Touchscreen	100059	Psychosocial factors	100060	Assessment Centre > Touchscreen > Psychosocial factors > Mental health
41200#S362	CAT-MUL	193826/40(193866)	0.157078198	-0.09884496	0.343135145	0.156959972	LOGISTIC-BINARY	Operative procedures - main OPCS4: S36.2 Full thickness autograft of skin NEC		100091	Health-related outcomes	2000	Hospital inpatient	2005	Summary Operations	2005	Health-related outcomes > Hospital inpatient > Summary Operations
41272#M705	CAT-MUL	193722/144(193866)	0.097698039	-0.051239813	0.220765418	0.156998532	LOGISTIC-BINARY	Operative procedures - OPCS4: M70.5 Massage of prostate		100091	Health-related outcomes	2000	Hospital inpatient	2005	Summary Operations	2005	Health-related outcomes > Hospital inpatient > Summary Operations
41272#V298	CAT-MUL	193856/10(193866)	0.244106927	-0.218410416	0.499954612	0.157017377	LOGISTIC-BINARY	Operative procedures - OPCS4: V29.8 Other specified primary excision of cervical intervertebral disc		100091	Health-related outcomes	2000	Hospital inpatient	2005	Summary Operations	2005	Health-related outcomes > Hospital inpatient > Summary Operations
41270#R934	CAT-MUL	193599/267(193866)	-0.097642564	-0.244317205	0.027348666	0.15707473	LOGISTIC-BINARY	Diagnoses - ICD10: R93.4 Abnormal findings on diagnostic imaging of urinary organs		100091	Health-related outcomes	2000	Hospital inpatient	2002	Summary Diagnoses	2002	Health-related outcomes > Hospital inpatient > Summary Diagnoses
41230#4PW70	CAT-MUL	193761/105(193866)	-0.18046596	-0.468479956	0.038311448	0.157124881	LOGISTIC-BINARY	PCT where patients GP was registered: CROSBY & MAGHULL PCG		100091	Health-related outcomes	2000	Hospital inpatient	2001	Summary Administration	2001	Health-related outcomes > Hospital inpatient > Summary Administration
41270#I219	CAT-MUL	192243/1623(193866)	0.030058414	-0.012734338	0.070604403	0.157171802	LOGISTIC-BINARY	Diagnoses - ICD10: I21.9 Acute myocardial infarction, unspecified		100091	Health-related outcomes	2000	Hospital inpatient	2002	Summary Diagnoses	2002	Health-related outcomes > Hospital inpatient > Summary Diagnoses
41202#O821	CAT-MUL	193806/60(193866)	-0.391781205	-1.089499002	0.041622234	0.157229842	LOGISTIC-BINARY	Diagnoses - main ICD10: O82.1 Delivery by emergency Caesarean section		100091	Health-related outcomes	2000	Hospital inpatient	2002	Summary Diagnoses	2002	Health-related outcomes > Hospital inpatient > Summary Diagnoses
41270#T450	CAT-MUL	193808/58(193866)	0.152077229	-0.090630896	0.336145411	0.157280652	LOGISTIC-BINARY	Diagnoses - ICD10: T45.0 Antiallergic and antiemetic drugs		100091	Health-related outcomes	2000	Hospital inpatient	2002	Summary Diagnoses	2002	Health-related outcomes > Hospital inpatient > Summary Diagnoses
41272#C228	CAT-MUL	193778/88(193866)	0.115983194	-0.064265338	0.259776232	0.157283502	LOGISTIC-BINARY	Operative procedures - OPCS4: C22.8 Other specified other operations on eyelid		100091	Health-related outcomes	2000	Hospital inpatient	2005	Summary Operations	2005	Health-related outcomes > Hospital inpatient > Summary Operations
41270#J948	CAT-MUL	193722/144(193866)	-0.139817007	-0.357075147	0.033746455	0.157298934	LOGISTIC-BINARY	Diagnoses - ICD10: J94.8 Other specified pleural conditions		100091	Health-related outcomes	2000	Hospital inpatient	2002	Summary Diagnoses	2002	Health-related outcomes > Hospital inpatient > Summary Diagnoses
41270#G571	CAT-MUL	193798/68(193866)	-0.257652245	-0.69062152	0.040573015	0.157374964	LOGISTIC-BINARY	Diagnoses - ICD10: G57.1 Meralgia paraesthetica		100091	Health-related outcomes	2000	Hospital inpatient	2002	Summary Diagnoses	2002	Health-related outcomes > Hospital inpatient > Summary Diagnoses
41270#G500	CAT-MUL	193515/351(193866)	-0.085882556	-0.213606051	0.025284209	0.157379252	LOGISTIC-BINARY	Diagnoses - ICD10: G50.0 Trigeminal neuralgia		100091	Health-related outcomes	2000	Hospital inpatient	2002	Summary Diagnoses	2002	Health-related outcomes > Hospital inpatient > Summary Diagnoses
41270#K257	CAT-MUL	193670/196(193866)	-0.11645474	-0.294187429	0.030658068	0.157458507	LOGISTIC-BINARY	Diagnoses - ICD10: K25.7 Chronic without haemorrhage or perforation		100091	Health-related outcomes	2000	Hospital inpatient	2002	Summary Diagnoses	2002	Health-related outcomes > Hospital inpatient > Summary Diagnoses
41229#5NT	CAT-MUL	192137/1729(193866)	0.038076963	-0.015822014	0.089877888	0.157506027	LOGISTIC-BINARY	PCT responsible for patient data: MANCHESTER PCT		100091	Health-related outcomes	2000	Hospital inpatient	2001	Summary Administration	2001	Health-related outcomes > Hospital inpatient > Summary Administration
41270#H612	CAT-MUL	193624/242(193866)	0.075664033	-0.037128748	0.173392253	0.157585728	LOGISTIC-BINARY	Diagnoses - ICD10: H61.2 Impacted cerumen		100091	Health-related outcomes	2000	Hospital inpatient	2002	Summary Diagnoses	2002	Health-related outcomes > Hospital inpatient > Summary Diagnoses
41272#Q174	CAT-MUL	193502/364(193866)	0.07037676	-0.033203511	0.162525539	0.157625702	LOGISTIC-BINARY	Operative procedures - OPCS4: Q17.4 Endoscopic destruction of lesion of uterus NEC		100091	Health-related outcomes	2000	Hospital inpatient	2005	Summary Operations	2005	Health-related outcomes > Hospital inpatient > Summary Operations
40006#D033	CAT-MUL	193691/175(193866)	-0.122787404	-0.311290586	0.031630842	0.157647797	LOGISTIC-BINARY	Type of cancer: ICD10: D03.3 Melanoma in situ of other and unspecified parts of face		100091	Health-related outcomes	100092	Cancer register	100092	Cancer register	100092	Health-related outcomes > Cancer register
41202#B179	CAT-MUL	193842/24(193866)	0.191825457	-0.134872996	0.411136256	0.157697583	LOGISTIC-BINARY	Diagnoses - main ICD10: B17.9 Acute viral hepatitis, unspecified		100091	Health-related outcomes	2000	Hospital inpatient	2002	Summary Diagnoses	2002	Health-related outcomes > Hospital inpatient > Summary Diagnoses
22617#3229	CAT-MUL	47765/500(48265)	-0.07429275	-0.183624227	0.023038746	0.157710874	LOGISTIC-BINARY	Job code - historical: Therapists n.e.c.		100089	Online follow-up	123	Work environment	130	Employment history	130	Online follow-up > Work environment > Employment history
41272#W144	CAT-MUL	193768/98(193866)	-0.198133471	-0.517668555	0.040657411	0.157823654	LOGISTIC-BINARY	Operative procedures - OPCS4: W14.4 Rotation diaphyseal osteotomy and internal fixation HFQ		100091	Health-related outcomes	2000	Hospital inpatient	2005	Summary Operations	2005	Health-related outcomes > Hospital inpatient > Summary Operations
41210#T702	CAT-MUL	192753/1113(193866)	-0.044322497	-0.108166616	0.014964547	0.157836256	LOGISTIC-BINARY	Operative procedures - secondary OPCS4: T70.2 Tenotomy NEC		100091	Health-related outcomes	2000	Hospital inpatient	2005	Summary Operations	2005	Health-related outcomes > Hospital inpatient > Summary Operations
41210#X408	CAT-MUL	193853/13(193866)	0.219161847	-0.17258068	0.461616657	0.158015322	LOGISTIC-BINARY	Operative procedures - secondary OPCS4: X40.8 Other specified compensation for renal failure		100091	Health-related outcomes	2000	Hospital inpatient	2005	Summary Operations	2005	Health-related outcomes > Hospital inpatient > Summary Operations
41272#W092	CAT-MUL	193820/46(193866)	-0.385486035	-1.083098803	0.033777538	0.158016017	LOGISTIC-BINARY	Operative procedures - OPCS4: W09.2 Curettage of lesion of bone and graft HFQ		100091	Health-related outcomes	2000	Hospital inpatient	2005	Summary Operations	2005	Health-related outcomes > Hospital inpatient > Summary Operations
41202#R80	CAT-MUL	193822/44(193866)	0.150246524	-0.094057082	0.328933478	0.158050172	LOGISTIC-BINARY	Diagnoses - main ICD10: R80 Isolated proteinuria		100091	Health-related outcomes	2000	Hospital inpatient	2002	Summary Diagnoses	2002	Health-related outcomes > Hospital inpatient > Summary Diagnoses
41202#D861	CAT-MUL	193830/36(193866)	-0.593675316	-1.757424164	0.003995639	0.158075227	LOGISTIC-BINARY	Diagnoses - main ICD10: D86.1 Sarcoidosis of lymph nodes		100091	Health-related outcomes	2000	Hospital inpatient	2002	Summary Diagnoses	2002	Health-related outcomes > Hospital inpatient > Summary Diagnoses
41270#G450	CAT-MUL	193846/20(193866)	0.185931896	-0.131520953	0.400152281	0.158155837	LOGISTIC-BINARY	Diagnoses - ICD10: G45.0 Vertebro-basilar artery syndrome		100091	Health-related outcomes	2000	Hospital inpatient	2002	Summary Diagnoses	2002	Health-related outcomes > Hospital inpatient > Summary Diagnoses
41204#I330	CAT-MUL	193794/72(193866)	-0.229713162	-0.61096198	0.040079962	0.158156532	LOGISTIC-BINARY	Diagnoses - secondary ICD10: I33.0 Acute and subacute infective endocarditis		100091	Health-related outcomes	2000	Hospital inpatient	2002	Summary Diagnoses	2002	Health-related outcomes > Hospital inpatient > Summary Diagnoses
20003#1141168584	CAT-MUL	193506/317(193823)	-0.086415938	-0.215534511	0.025342378	0.158176995	LOGISTIC-BINARY	Treatment/medication code: rabeprazole sodium		100000	Assessment Centre	100071	Verbal interview	100075	Medications	100075	Assessment Centre > Verbal interview > Medications
41200#N101	CAT-MUL	193856/10(193866)	-11.52693189	-27.89343366	-1.797889124	0.158182198	LOGISTIC-BINARY	Operative procedures - main OPCS4: N10.1 Insertion of prosthetic replacement for testis		100091	Health-related outcomes	2000	Hospital inpatient	2005	Summary Operations	2005	Health-related outcomes > Hospital inpatient > Summary Operations
25038	CONTINUOUS	17743	-0.011242774	-0.026860103	0.004374555	0.158245442	LINEAR	Median T2star in accumbens (left)		100000	Assessment Centre	100003	Imaging	100	Brain MRI	109	Assessment Centre > Imaging > Brain MRI > Susceptibility weighted brain MRI
22601#91392832	CAT-MUL	48197/68(48265)	-0.26470412	-0.71433792	0.040496277	0.15826233	LOGISTIC-BINARY	Job coding: other work in this industry: factory hand, mate, assistant, handler, loader		100089	Online follow-up	123	Work environment	130	Employment history	130	Online follow-up > Work environment > Employment history
41202#M2552	CAT-MUL	193816/50(193866)	0.152347376	-0.093267603	0.336086847	0.158282233	LOGISTIC-BINARY	Diagnoses - main ICD10: M25.52 Pain in joint (Upper arm)		100091	Health-related outcomes	2000	Hospital inpatient	2002	Summary Diagnoses	2002	Health-related outcomes > Hospital inpatient > Summary Diagnoses
41205#5589	CAT-MUL	193847/19(193866)	0.200248861	-0.150568315	0.427187744	0.158283565	LOGISTIC-BINARY	Diagnoses - secondary ICD9: 5589 Other noninfective gastroenteritis and colitis		100091	Health-related outcomes	2000	Hospital inpatient	2002	Summary Diagnoses	2002	Health-related outcomes > Hospital inpatient > Summary Diagnoses
20003#1141156836	CAT-MUL	191709/2114(193823)	0.027221623	-0.011513691	0.064155693	0.158306484	LOGISTIC-BINARY	Treatment/medication code: candesartan cilexetil		100000	Assessment Centre	100071	Verbal interview	100075	Medications	100075	Assessment Centre > Verbal interview > Medications
20505	CAT-SIN	64001	0.012779714	-0.00497555	0.030534978	0.158323197	ORDERED-LOGISTIC	Recent easy annoyance or irritability		100089	Online follow-up	136	Mental health	140	Anxiety	140	Online follow-up > Mental health > Anxiety
41200#M132	CAT-MUL	193733/133(193866)	0.094604907	-0.04982681	0.214454953	0.158378932	LOGISTIC-BINARY	Operative procedures - main OPCS4: M13.2 Percutaneous drainage of kidney		100091	Health-related outcomes	2000	Hospital inpatient	2005	Summary Operations	2005	Health-related outcomes > Hospital inpatient > Summary Operations
41210#Y319	CAT-MUL	193812/54(193866)	0.14197973	-0.085931974	0.3137186	0.158495043	LOGISTIC-BINARY	Operative procedures - secondary OPCS4: Y31.9 Unspecified exploration of organ NOC		100091	Health-related outcomes	2000	Hospital inpatient	2005	Summary Operations	2005	Health-related outcomes > Hospital inpatient > Summary Operations
41272#Y319	CAT-MUL	193812/54(193866)	0.14197973	-0.085931974	0.3137186	0.158495043	LOGISTIC-BINARY	Operative procedures - OPCS4: Y31.9 Unspecified exploration of organ NOC		100091	Health-related outcomes	2000	Hospital inpatient	2005	Summary Operations	2005	Health-related outcomes > Hospital inpatient > Summary Operations
41204#X409	CAT-MUL	193832/34(193866)	0.17903038	-0.119163852	0.388414239	0.158512076	LOGISTIC-BINARY	Diagnoses - secondary ICD10: X40.9 Unspecified place		100091	Health-related outcomes	2000	Hospital inpatient	2002	Summary Diagnoses	2002	Health-related outcomes > Hospital inpatient > Summary Diagnoses
41204#F61	CAT-MUL	193856/10(193866)	-11.12964316	-27.08048624	-1.910415939	0.158534083	LOGISTIC-BINARY	Diagnoses - secondary ICD10: F61 Mixed and other personality disorders		100091	Health-related outcomes	2000	Hospital inpatient	2002	Summary Diagnoses	2002	Health-related outcomes > Hospital inpatient > Summary Diagnoses
41200#T972	CAT-MUL	193803/63(193866)	-0.28185571	-0.763441974	0.041306931	0.158544562	LOGISTIC-BINARY	Operative procedures - main OPCS4: T97.2 Repair of recurrent umbilical hernia using insert of prosthetic material		100091	Health-related outcomes	2000	Hospital inpatient	2005	Summary Operations	2005	Health-related outcomes > Hospital inpatient > Summary Operations
41200#G446	CAT-MUL	193834/32(193866)	-0.611490245	-1.828093359	-0.003355227	0.158556159	LOGISTIC-BINARY	Operative procedures - main OPCS4: G44.6 Fibreoptic endoscopic pressure controlled balloon dilation of lower oesophageal sphincter		100091	Health-related outcomes	2000	Hospital inpatient	2005	Summary Operations	2005	Health-related outcomes > Hospital inpatient > Summary Operations
41270#Z431	CAT-MUL	193706/160(193866)	0.089596788	-0.046307073	0.203952927	0.158558433	LOGISTIC-BINARY	Diagnoses - ICD10: Z43.1 Attention to gastrostomy		100091	Health-related outcomes	2000	Hospital inpatient	2002	Summary Diagnoses	2002	Health-related outcomes > Hospital inpatient > Summary Diagnoses
41200#T678	CAT-MUL	193773/93(193866)	0.112849957	-0.062589629	0.253600594	0.158588384	LOGISTIC-BINARY	Operative procedures - main OPCS4: T67.8 Other specified primary repair of tendon		100091	Health-related outcomes	2000	Hospital inpatient	2005	Summary Operations	2005	Health-related outcomes > Hospital inpatient > Summary Operations
20001#1039	CAT-MUL	193494/329(193823)	0.067406598	-0.032183201	0.155747095	0.158660635	LOGISTIC-BINARY	Cancer code, self-reported: ovarian cancer		100000	Assessment Centre	100071	Verbal interview	100074	Medical conditions	100074	Assessment Centre > Verbal interview > Medical conditions
25439	CONTINUOUS	18327	-0.01074204	-0.02567964	0.00419556	0.158687428	LINEAR	Mean OD in tapetum on FA skeleton (left)		100000	Assessment Centre	100003	Imaging	100	Brain MRI	134	Assessment Centre > Imaging > Brain MRI > Diffusion brain MRI > dMRI skeleton
41272#K599	CAT-MUL	193854/12(193866)	-9.878338004	-24.50442744	-1.857884921	0.158704315	LOGISTIC-BINARY	Operative procedures - OPCS4: K59.9 Unspecified cardioverter defibrillator introduced through the vein		100091	Health-related outcomes	2000	Hospital inpatient	2005	Summary Operations	2005	Health-related outcomes > Hospital inpatient > Summary Operations
41202#L858	CAT-MUL	193658/208(193866)	0.077173174	-0.038491709	0.176908676	0.158706382	LOGISTIC-BINARY	Diagnoses - main ICD10: L85.8 Other specified epidermal thickening		100091	Health-related outcomes	2000	Hospital inpatient	2002	Summary Diagnoses	2002	Health-related outcomes > Hospital inpatient > Summary Diagnoses
41202#M167	CAT-MUL	193784/82(193866)	-0.230553897	-0.611760202	0.042005021	0.158706961	LOGISTIC-BINARY	Diagnoses - main ICD10: M16.7 Other secondary coxarthrosis		100091	Health-related outcomes	2000	Hospital inpatient	2002	Summary Diagnoses	2002	Health-related outcomes > Hospital inpatient > Summary Diagnoses
41272#W322	CAT-MUL	193682/184(193866)	-0.124148339	-0.31516634	0.032438136	0.158718022	LOGISTIC-BINARY	Operative procedures - OPCS4: W32.2 Allograft of bone NEC		100091	Health-related outcomes	2000	Hospital inpatient	2005	Summary Operations	2005	Health-related outcomes > Hospital inpatient > Summary Operations
41202#E236	CAT-MUL	193843/23(193866)	0.195066162	-0.141246273	0.414891068	0.158738493	LOGISTIC-BINARY	Diagnoses - main ICD10: E23.6 Other disorders of pituitary gland		100091	Health-related outcomes	2000	Hospital inpatient	2002	Summary Diagnoses	2002	Health-related outcomes > Hospital inpatient > Summary Diagnoses
41270#I358	CAT-MUL	193718/148(193866)	0.087536066	-0.045275014	0.199348013	0.1587445	LOGISTIC-BINARY	Diagnoses - ICD10: I35.8 Other aortic valve disorders		100091	Health-related outcomes	2000	Hospital inpatient	2002	Summary Diagnoses	2002	Health-related outcomes > Hospital inpatient > Summary Diagnoses
41272#X491	CAT-MUL	193800/66(193866)	0.130553937	-0.076514846	0.290344471	0.158749408	LOGISTIC-BINARY	Operative procedures - OPCS4: X49.1 Application of splint NEC		100091	Health-related outcomes	2000	Hospital inpatient	2005	Summary Operations	2005	Health-related outcomes > Hospital inpatient > Summary Operations
41272#T079	CAT-MUL	193834/32(193866)	-0.957630624	-2.947420696	-0.075358651	0.158753113	LOGISTIC-BINARY	Operative procedures - OPCS4: T07.9 Unspecified open excision of pleura		100091	Health-related outcomes	2000	Hospital inpatient	2005	Summary Operations	2005	Health-related outcomes > Hospital inpatient > Summary Operations
20001#1002	CAT-MUL	189601/4222(193823)	0.020844473	-0.008622284	0.049380302	0.158801374	LOGISTIC-BINARY	Cancer code, self-reported: breast cancer		100000	Assessment Centre	100071	Verbal interview	100074	Medical conditions	100074	Assessment Centre > Verbal interview > Medical conditions
41270#N051	CAT-MUL	193848/18(193866)	0.203393935	-0.15447549	0.430341257	0.158862143	LOGISTIC-BINARY	Diagnoses - ICD10: N05.1 Focal and segmental glomerular lesions		100091	Health-related outcomes	2000	Hospital inpatient	2002	Summary Diagnoses	2002	Health-related outcomes > Hospital inpatient > Summary Diagnoses
41210#C408	CAT-MUL	193834/32(193866)	-0.669823002	-2.018176565	-0.012410491	0.158875394	LOGISTIC-BINARY	Operative procedures - secondary OPCS4: C40.8 Other specified repair of conjunctiva		100091	Health-related outcomes	2000	Hospital inpatient	2005	Summary Operations	2005	Health-related outcomes > Hospital inpatient > Summary Operations
41270#Z369	CAT-MUL	193680/186(193866)	0.107476706	-0.054302209	0.173894628	0.15889246	LOGISTIC-BINARY	Diagnoses - ICD10: Z36.9 Antenatal screening, unspecified		100091	Health-related outcomes	2000	Hospital inpatient	2002	Summary Diagnoses	2002	Health-related outcomes > Hospital inpatient > Summary Diagnoses
25863	CONTINUOUS	19540	0.010140523	-0.003971297	0.024252343	0.159003312	LINEAR	Volume of grey matter in Frontal Operculum Cortex (right)		1101	Assessment Centre		Imaging		Imaging	1101	Assessment Centre > Imaging > Brain MRI > T1 structural brain MRI > Regional grey matter volumes (FAST)
6148#Diabetes related eye disease	CAT-MUL	74300/1335(75635)	0.034133855	-0.014827423	0.080264885	0.159065448	LOGISTIC-BINARY	Eye problems/disorders		100000	Assessment Centre	100025	Touchscreen	100036	Health and medical history	100041	Assessment Centre > Touchscreen > Health and medical history > Eyesight
22617#5495	CAT-MUL	48234/31(48265)	-1.18775503	-3.669732829	-0.140700992	0.159103226	LOGISTIC-BINARY	Job code - historical: Goldsmiths, silversmiths, precious stone workers		100089	Online follow-up	123	Work environment	130	Employment history	130	Online follow-up > Work environment > Employment history
41202#K638	CAT-MUL	193407/459(193866)	0.05789456	-0.027060112	0.134411131	0.159117582	LOGISTIC-BINARY	Diagnoses - main ICD10: K63.8 Other specified diseases of intestine		100091	Health-related outcomes	2000	Hospital inpatient	2002	Summary Diagnoses	2002	Health-related outcomes > Hospital inpatient > Summary Diagnoses
23516	CONTINUOUS	46747	0.006340216	-0.002485907	0.015166339	0.159146591	LINEAR	Concentration of Very Small VLDL Particles		220	Biological samples		Blood assays		Blood assays	220	Biological samples > Blood assays > NMR metabolomics
41204#C20	CAT-MUL	193479/387(193866)	-0.076687227	-0.190655763	0.023472344	0.159192656	LOGISTIC-BINARY	Diagnoses - secondary ICD10: C20 Malignant neoplasm of rectum		100091	Health-related outcomes	2000	Hospital inpatient	2002	Summary Diagnoses	2002	Health-related outcomes > Hospital inpatient > Summary Diagnoses
41210#B312	CAT-MUL	193830/36(193866)	0.17199339	-0.111968094	0.376066767	0.159247377	LOGISTIC-BINARY	Operative procedures - secondary OPCS4: B31.2 Augmentation mammoplasty		100091	Health-related outcomes	2000	Hospital inpatient	2005	Summary Operations	2005	Health-related outcomes > Hospital inpatient > Summary Operations
41202#I341	CAT-MUL	193758/108(193866)	-0.171711585	-0.446191096	0.037976144	0.159288447	LOGISTIC-BINARY	Diagnoses - main ICD10: I34.1 Mitral (valve) prolapse		100091	Health-related outcomes	2000	Hospital inpatient	2002	Summary Diagnoses	2002	Health-related outcomes > Hospital inpatient > Summary Diagnoses
41202#S4241	CAT-MUL	193856/10(193866)	0.255878595	-0.226994153	0.524876824	0.15929919	LOGISTIC-BINARY	Diagnoses - main ICD10: S42.41 Fracture of lower end of humerus (open)		100091	Health-related outcomes	2000	Hospital inpatient	2002	Summary Diagnoses	2002	Health-related outcomes > Hospital inpatient > Summary Diagnoses
41202#Z850	CAT-MUL	193825/41(193866)	-0.379398097	-1.071505967	0.032875216	0.159327186	LOGISTIC-BINARY	Diagnoses - main ICD10: Z85.0 Personal history of malignant neoplasm of digestive organs		100091	Health-related outcomes	2000	Hospital inpatient	2002	Summary Diagnoses	2002	Health-related outcomes > Hospital inpatient > Summary Diagnoses
41205#2780	CAT-MUL	193841/25(193866)	-3.686023272	-10.51212123	-0.665486413	0.159402904	LOGISTIC-BINARY	Diagnoses - secondary ICD9: 2780 Obesity		100091	Health-related outcomes	2000	Hospital inpatient	2002	Summary Diagnoses	2002	Health-related outcomes > Hospital inpatient > Summary Diagnoses
40006#C250	CAT-MUL	193768/98(193866)	-0.180043564	-0.469917875	0.038499035	0.159440958	LOGISTIC-BINARY	Type of cancer: ICD10: C25.0 Head of pancreas		100091	Health-related outcomes	100092	Cancer register	100092	Cancer register	100092	Health-related outcomes > Cancer register
40011#8013	CAT-MUL	193853/13(193866)	0.218330921	-0.172483214	0.461300933	0.159583155	LOGISTIC-BINARY	Histology of cancer tumour: Large cell neuroendocrine carcinoma		100091	Health-related outcomes	100092	Cancer register	100092	Cancer register	100092	Health-related outcomes > Cancer register
41270#K439	CAT-MUL	192114/1752(193866)	0.030886908	-0.013352414	0.072784328	0.159619085	LOGISTIC-BINARY	Diagnoses - ICD10: K43.9 Ventral hernia without obstruction or gangrene		100091	Health-related outcomes	2000	Hospital inpatient	2002	Summary Diagnoses	2002	Health-related outcomes > Hospital inpatient > Summary Diagnoses
41201#X120	CAT-MUL	193848/18(193866)	0.203056352	-0.154666655	0.43085611	0.159629295	LOGISTIC-BINARY	External causes - ICD10: X12.0 Home		100091	Health-related outcomes	2000	Hospital inpatient	2002	Summary Diagnoses	2002	Health-related outcomes > Hospital inpatient > Summary Diagnoses
41202#A045	CAT-MUL	193650/216(193866)	0.079471502	-0.04012222	0.182195893	0.159678942	LOGISTIC-BINARY	Diagnoses - main ICD10: A04.5 Campylobacter enteritis		100091	Health-related outcomes	2000	Hospital inpatient	2002	Summary Diagnoses	2002	Health-related outcomes > Hospital inpatient > Summary Diagnoses
40006#C508	CAT-MUL	193442/424(193866)	0.061175414	-0.028734456	0.142201531	0.15977548	LOGISTIC-BINARY	Type of cancer: ICD10: C50.8 Overlapping lesion of breast		100091	Health-related outcomes	100092	Cancer register	100092	Cancer register	100092	Health-related outcomes > Cancer register
23246	INTEGER	3543	0.01636041	-0.0064519	0.039172721	0.159776775	LINEAR	Android lean mass		100000	Assessment Centre	100003	Imaging	103	DXA assessment	124	Assessment Centre > Imaging > DXA assessment > Body composition by DXA
20003#1141172728	CAT-MUL	193787/36(193823)	0.170120601	-0.111826176	0.371361041	0.159789672	LOGISTIC-BINARY	Treatment/medication code: almotriptan		100000	Assessment Centre	100071	Verbal interview	100075	Medications	100075	Assessment Centre > Verbal interview > Medications
22601#35633218	CAT-MUL	48196/69(48265)	-0.253792597	-0.684129711	0.04110096	0.159796556	LOGISTIC-BINARY	Job coding: vocational or industrial trainer/instructor		100089	Online follow-up	123	Work environment	130	Employment history	130	Online follow-up > Work environment > Employment history
41204#Y86	CAT-MUL	193793/73(193866)	-0.248747858	-0.666556021	0.042255247	0.159859103	LOGISTIC-BINARY	Diagnoses - secondary ICD10: Y86 Sequelae of other accidents		100091	Health-related outcomes	2000	Hospital inpatient	2002	Summary Diagnoses	2002	Health-related outcomes > Hospital inpatient > Summary Diagnoses
41200#E893	CAT-MUL	193715/151(193866)	0.08916967	-0.046665606	0.203316471	0.159887797	LOGISTIC-BINARY	Operative procedures - main OPCS4: E89.3 Nebuliser therapy		100091	Health-related outcomes	2000	Hospital inpatient	2005	Summary Operations	2005	Health-related outcomes > Hospital inpatient > Summary Operations
41200#H569	CAT-MUL	193849/17(193866)	0.228532365	-0.162627727	0.497755293	0.160010146	LOGISTIC-BINARY	Operative procedures - main OPCS4: H56.9 Unspecified other operations on anus		100091	Health-related outcomes	2000	Hospital inpatient	2005	Summary Operations	2005	Health-related outcomes > Hospital inpatient > Summary Operations
41204#Q273	CAT-MUL	193837/29(193866)	-1.423755354	-4.390940868	-0.201729604	0.16003271	LOGISTIC-BINARY	Diagnoses - secondary ICD10: Q27.3 Peripheral arteriovenous malformation		100091	Health-related outcomes	2000	Hospital inpatient	2002	Summary Diagnoses	2002	Health-related outcomes > Hospital inpatient > Summary Diagnoses
41204#U820	CAT-MUL	193481/385(193866)	0.059547374	-0.028346866	0.138179014	0.160125034	LOGISTIC-BINARY	Diagnoses - secondary ICD10: U82.0 Resistance to penicillin		100091	Health-related outcomes	2000	Hospital inpatient	2002	Summary Diagnoses	2002	Health-related outcomes > Hospital inpatient > Summary Diagnoses
41270#U820	CAT-MUL	193481/385(193866)	0.059547374	-0.028346866	0.138179014	0.160125034	LOGISTIC-BINARY	Diagnoses - ICD10: U82.0 Resistance to penicillin		100091	Health-related outcomes	2000	Hospital inpatient	2002	Summary Diagnoses	2002	Health-related outcomes > Hospital inpatient > Summary Diagnoses
41204#I252	CAT-MUL	188426/5440(193866)	0.017241124	-0.007153277	0.04097444	0.160152056	LOGISTIC-BINARY	Diagnoses - secondary ICD10: I25.2 Old myocardial infarction		100091	Health-related outcomes	2000	Hospital inpatient	2002	Summary Diagnoses	2002	Health-related outcomes > Hospital inpatient > Summary Diagnoses
20097#medium (175ml)	CAT-MUL	31191/461(31652)	-0.076996926	-0.191244851	0.02423798	0.160164492	LOGISTIC-BINARY	Size of rose wine glass drunk		100089	Online follow-up	100090	Diet by 24-hour recall	100100	Alcoholic beverages yesterday	100100	Online follow-up > Diet by 24-hour recall > Alcoholic beverages yesterday
41272#H114	CAT-MUL	193817/49(193866)	-0.356178869	-0.994575002	0.038438484	0.160164701	LOGISTIC-BINARY	Operative procedures - OPCS4: H11.4 Colectomy and ileostomy NEC		100091	Health-related outcomes	2000	Hospital inpatient	2005	Summary Operations	2005	Health-related outcomes > Hospital inpatient > Summary Operations
41230#5KH	CAT-MUL	193559/307(193866)	-0.096290359	-0.241254358	0.028505979	0.160179246	LOGISTIC-BINARY	PCT where patients GP was registered: HAMBLETON AND RICHMONDSHIRE PCT		100091	Health-related outcomes	2000	Hospital inpatient	2001	Summary Administration	2001	Health-related outcomes > Hospital inpatient > Summary Administration
20003#1140911682	CAT-MUL	193564/259(193823)	-0.099867231	-0.251328097	0.028730233	0.160248693	LOGISTIC-BINARY	Treatment/medication code: selenium ace tablet		100000	Assessment Centre	100071	Verbal interview	100075	Medications	100075	Assessment Centre > Verbal interview > Medications
25582	CONTINUOUS	18327	0.010240128	-0.004057139	0.024537394	0.160372344	LINEAR	Weighted-mean L1 in tract inferior fronto-occipital fasciculus (right)		100000	Assessment Centre	100003	Imaging	100	Brain MRI	135	Assessment Centre > Imaging > Brain MRI > Diffusion brain MRI > dMRI weighted means
41272#V131	CAT-MUL	193852/14(193866)	0.238634881	-0.194240377	0.499990301	0.160458773	LOGISTIC-BINARY	Operative procedures - OPCS4: V13.1 Reconstruction of bone of face		100091	Health-related outcomes	2000	Hospital inpatient	2005	Summary Operations	2005	Health-related outcomes > Hospital inpatient > Summary Operations
41204#S4230	CAT-MUL	193810/56(193866)	-0.290284429	-0.793849146	0.041005107	0.160460681	LOGISTIC-BINARY	Diagnoses - secondary ICD10: S42.30 Fracture of shaft of humerus (closed)		100091	Health-related outcomes	2000	Hospital inpatient	2002	Summary Diagnoses	2002	Health-related outcomes > Hospital inpatient > Summary Diagnoses
41200#C274	CAT-MUL	193833/33(193866)	-0.556442481	-1.650715629	0.008960596	0.160482173	LOGISTIC-BINARY	Operative procedures - main OPCS4: C27.4 Removal of tube from nasolacrimal duct		100091	Health-related outcomes	2000	Hospital inpatient	2005	Summary Operations	2005	Health-related outcomes > Hospital inpatient > Summary Operations
41200#C522	CAT-MUL	193836/30(193866)	0.159981344	-0.111122515	0.345378446	0.160497734	LOGISTIC-BINARY	Operative procedures - main OPCS4: C52.2 Deep sclerectomy without spacer		100091	Health-related outcomes	2000	Hospital inpatient	2005	Summary Operations	2005	Health-related outcomes > Hospital inpatient > Summary Operations
41204#U832	CAT-MUL	193831/35(193866)	0.152727629	-0.099650422	0.334103647	0.16050274	LOGISTIC-BINARY	Diagnoses - secondary ICD10: U83.2 Resistance to quinolones		100091	Health-related outcomes	2000	Hospital inpatient	2002	Summary Diagnoses	2002	Health-related outcomes > Hospital inpatient > Summary Diagnoses
41270#U832	CAT-MUL	193831/35(193866)	0.152727629	-0.099650422	0.334103647	0.16050274	LOGISTIC-BINARY	Diagnoses - ICD10: U83.2 Resistance to quinolones		100091	Health-related outcomes	2000	Hospital inpatient	2002	Summary Diagnoses	2002	Health-related outcomes > Hospital inpatient > Summary Diagnoses
41204#Z507	CAT-MUL	190380/3486(193866)	0.021524905	-0.009090283	0.051061504	0.160571828	LOGISTIC-BINARY	Diagnoses - secondary ICD10: Z50.7 Occupational therapy and vocational rehabilitation, not elsewhere classified		100091	Health-related outcomes	2000	Hospital inpatient	2002	Summary Diagnoses	2002	Health-related outcomes > Hospital inpatient > Summary Diagnoses
41204#E880	CAT-MUL	193572/294(193866)	-0.091080814	-0.22841316	0.027035395	0.160602644	LOGISTIC-BINARY	Diagnoses - secondary ICD10: E88.0 Disorders of plasma-protein metabolism, not elsewhere classified		100091	Health-related outcomes	2000	Hospital inpatient	2002	Summary Diagnoses	2002	Health-related outcomes > Hospital inpatient > Summary Diagnoses
20053-Against participant wishes	CAT-SIN	409/1113	-999	-999	-999	0.160605574	MULTINOMIAL-LOGISTIC	Reason for skipping IOP (right)		100000	Assessment Centre	100006	Physical measures	100013	Eye measures	100015	Assessment Centre > Physical measures > Eye measures > Intraocular pressure
41202#C179	CAT-MUL	193836/30(193866)	-0.657929286	-1.992024597	-0.010099864	0.160616433	LOGISTIC-BINARY	Diagnoses - main ICD10: C17.9 Small intestine, unspecified		100091	Health-related outcomes	2000	Hospital inpatient	2002	Summary Diagnoses	2002	Health-related outcomes > Hospital inpatient > Summary Diagnoses
41272#M478	CAT-MUL	192782/1084(193866)	0.038766498	-0.01728002	0.091127601	0.160632833	LOGISTIC-BINARY	Operative procedures - OPCS4: M47.8 Other specified urethral catheterisation of bladder		100091	Health-related outcomes	2000	Hospital inpatient	2005	Summary Operations	2005	Health-related outcomes > Hospital inpatient > Summary Operations
41202#Z400	CAT-MUL	193532/334(193866)	-0.096747244	-0.242478693	0.028957089	0.160665756	LOGISTIC-BINARY	Diagnoses - main ICD10: Z40.0 Prophylactic surgery for risk-factors related to malignant neoplasms		100091	Health-related outcomes	2000	Hospital inpatient	2002	Summary Diagnoses	2002	Health-related outcomes > Hospital inpatient > Summary Diagnoses
41270#N281	CAT-MUL	192407/1459(193866)	0.032155322	-0.014108222	0.075801115	0.160676847	LOGISTIC-BINARY	Diagnoses - ICD10: N28.1 Cyst of kidney, acquired		100091	Health-related outcomes	2000	Hospital inpatient	2002	Summary Diagnoses	2002	Health-related outcomes > Hospital inpatient > Summary Diagnoses
20003#1140859220	CAT-MUL	193809/14(193823)	-8.357342095	-21.25332275	-1.595659532	0.160731356	LOGISTIC-BINARY	Treatment/medication code: fusidic acid		100000	Assessment Centre	100071	Verbal interview	100075	Medications	100075	Assessment Centre > Verbal interview > Medications
1160	INTEGER	192737	0.005931261	-0.002357615	0.014220137	0.160763149	ORDERED-LOGISTIC	Sleep duration		100000	Assessment Centre	100025	Touchscreen	100050	Lifestyle and environment	100057	Assessment Centre > Touchscreen > Lifestyle and environment > Sleep
20465	INTEGER	605	0.145696909	-0.057714679	0.349108497	0.160889083	ORDERED-LOGISTIC	Number of times heard an un-real voice		100089	Online follow-up	136	Mental health	144	Unusual and psychotic experiences	144	Online follow-up > Mental health > Unusual and psychotic experiences
41204#H501	CAT-MUL	193816/50(193866)	-0.319200416	-0.883486167	0.040013627	0.160931336	LOGISTIC-BINARY	Diagnoses - secondary ICD10: H50.1 Divergent concomitant strabismus		100091	Health-related outcomes	2000	Hospital inpatient	2002	Summary Diagnoses	2002	Health-related outcomes > Hospital inpatient > Summary Diagnoses
41270#T519	CAT-MUL	193805/61(193866)	0.15008394	-0.091349784	0.333725646	0.16096129	LOGISTIC-BINARY	Diagnoses - ICD10: T51.9 Alcohol, unspecified		100091	Health-related outcomes	2000	Hospital inpatient	2002	Summary Diagnoses	2002	Health-related outcomes > Hospital inpatient > Summary Diagnoses
41210#W940	CAT-MUL	193856/10(193866)	0.244249311	-0.209270208	0.512747054	0.161001148	LOGISTIC-BINARY	Operative procedures - secondary OPCS4: W94.0 Conversion from previous hybrid prosthetic replacement of hip joint using cemented femoral component		100091	Health-related outcomes	2000	Hospital inpatient	2005	Summary Operations	2005	Health-related outcomes > Hospital inpatient > Summary Operations
41272#W940	CAT-MUL	193856/10(193866)	0.244249311	-0.209270208	0.512747054	0.161001148	LOGISTIC-BINARY	Operative procedures - OPCS4: W94.0 Conversion from previous hybrid prosthetic replacement of hip joint using cemented femoral component		100091	Health-related outcomes	2000	Hospital inpatient	2005	Summary Operations	2005	Health-related outcomes > Hospital inpatient > Summary Operations
41204#M1999	CAT-MUL	190927/2939(193866)	0.023464114	-0.010019033	0.055621272	0.161003991	LOGISTIC-BINARY	Diagnoses - secondary ICD10: M19.99 Arthrosis, unspecified (Site unspecified)		100091	Health-related outcomes	2000	Hospital inpatient	2002	Summary Diagnoses	2002	Health-related outcomes > Hospital inpatient > Summary Diagnoses
41200#W259	CAT-MUL	193838/28(193866)	0.181155674	-0.125577496	0.392856675	0.161009055	LOGISTIC-BINARY	Operative procedures - main OPCS4: W25.9 Unspecified closed reduction of fracture of bone and external fixation		100091	Health-related outcomes	2000	Hospital inpatient	2005	Summary Operations	2005	Health-related outcomes > Hospital inpatient > Summary Operations
41200#E108	CAT-MUL	193828/38(193866)	-0.509312619	-1.488184957	0.021706786	0.161013111	LOGISTIC-BINARY	Operative procedures - main OPCS4: E10.8 Other specified other operations on nose		100091	Health-related outcomes	2000	Hospital inpatient	2005	Summary Operations	2005	Health-related outcomes > Hospital inpatient > Summary Operations
41204#T886	CAT-MUL	193834/32(193866)	0.168714171	-0.113491083	0.367461513	0.161026952	LOGISTIC-BINARY	Diagnoses - secondary ICD10: T88.6 Anaphylactic shock due to adverse effect of correct drug or medicament properly administered		100091	Health-related outcomes	2000	Hospital inpatient	2002	Summary Diagnoses	2002	Health-related outcomes > Hospital inpatient > Summary Diagnoses
41229#5JE	CAT-MUL	192489/1377(193866)	-0.040493502	-0.098898583	0.014458058	0.161064484	LOGISTIC-BINARY	PCT responsible for patient data: BARNSLEY PCT		100091	Health-related outcomes	2000	Hospital inpatient	2001	Summary Administration	2001	Health-related outcomes > Hospital inpatient > Summary Administration
41204#N304	CAT-MUL	193839/27(193866)	-0.743751048	-2.299092519	-0.034251215	0.161151673	LOGISTIC-BINARY	Diagnoses - secondary ICD10: N30.4 Irradiation cystitis		100091	Health-related outcomes	2000	Hospital inpatient	2002	Summary Diagnoses	2002	Health-related outcomes > Hospital inpatient > Summary Diagnoses
20002#1234	CAT-MUL	193763/60(193823)	0.138186957	-0.083935362	0.307138681	0.161180691	LOGISTIC-BINARY	Non-cancer illness code, self-reported: adrenocortical insufficiency/addison's disease		100000	Assessment Centre	100071	Verbal interview	100074	Medical conditions	100074	Assessment Centre > Verbal interview > Medical conditions
41270#K36	CAT-MUL	193810/56(193866)	-0.320845734	-0.88555014	0.042316503	0.161195346	LOGISTIC-BINARY	Diagnoses - ICD10: K36 Other appendicitis		100091	Health-related outcomes	2000	Hospital inpatient	2002	Summary Diagnoses	2002	Health-related outcomes > Hospital inpatient > Summary Diagnoses
40001#C851	CAT-MUL	193829/37(193866)	0.151833276	-0.098882383	0.333487941	0.161240041	LOGISTIC-BINARY	Underlying (primary) cause of death: ICD10: C85.1 B-cell lymphoma, unspecified		100091	Health-related outcomes	100093	Death register	100093	Death register	100093	Health-related outcomes > Death register
40006#C519	CAT-MUL	193825/41(193866)	0.153715003	-0.099193094	0.338374851	0.161273561	LOGISTIC-BINARY	Type of cancer: ICD10: C51.9 Vulva, unspecified		100091	Health-related outcomes	100092	Cancer register	100092	Cancer register	100092	Health-related outcomes > Cancer register
41270#T427	CAT-MUL	193835/31(193866)	0.185708723	-0.128075704	0.402725319	0.161301942	LOGISTIC-BINARY	Diagnoses - ICD10: T42.7 Antiepileptic and sedative-hypnotic drugs, unspecified		100091	Health-related outcomes	2000	Hospital inpatient	2002	Summary Diagnoses	2002	Health-related outcomes > Hospital inpatient > Summary Diagnoses
41202#I319	CAT-MUL	193658/208(193866)	0.081619005	-0.041943691	0.187392486	0.161462141	LOGISTIC-BINARY	Diagnoses - main ICD10: I31.9 Disease of pericardium, unspecified		100091	Health-related outcomes	2000	Hospital inpatient	2002	Summary Diagnoses	2002	Health-related outcomes > Hospital inpatient > Summary Diagnoses
41200#E052	CAT-MUL	193836/30(193866)	0.168299935	-0.115330366	0.365198487	0.161504872	LOGISTIC-BINARY	Operative procedures - main OPCS4: E05.2 Ligation of artery of internal nose		100091	Health-related outcomes	2000	Hospital inpatient	2005	Summary Operations	2005	Health-related outcomes > Hospital inpatient > Summary Operations
41202#O701	CAT-MUL	192695/1171(193866)	-0.055340675	-0.135628757	0.019530897	0.161526509	LOGISTIC-BINARY	Diagnoses - main ICD10: O70.1 Second degree perineal laceration during delivery		100091	Health-related outcomes	2000	Hospital inpatient	2002	Summary Diagnoses	2002	Health-related outcomes > Hospital inpatient > Summary Diagnoses
20408	CAT-SIN	34817	-0.022917067	-0.055003212	0.009169079	0.161551663	ORDERED-LOGISTIC	Frequency of memory loss due to drinking alcohol in last year		100089	Online follow-up	136	Mental health	142	Alcohol use	142	Online follow-up > Mental health > Alcohol use
41202#C249	CAT-MUL	193849/17(193866)	0.205477439	-0.158492492	0.435271103	0.161629463	LOGISTIC-BINARY	Diagnoses - main ICD10: C24.9 Biliary tract, unspecified		100091	Health-related outcomes	2000	Hospital inpatient	2002	Summary Diagnoses	2002	Health-related outcomes > Hospital inpatient > Summary Diagnoses
41200#C316	CAT-MUL	193793/73(193866)	0.127908132	-0.075533146	0.28608944	0.161641726	LOGISTIC-BINARY	Operative procedures - main OPCS4: C31.6 Recession of lateral rectus muscle and resection of medial rectus muscle of eye		100091	Health-related outcomes	2000	Hospital inpatient	2005	Summary Operations	2005	Health-related outcomes > Hospital inpatient > Summary Operations
41202#H811	CAT-MUL	193652/214(193866)	-0.11267512	-0.285768718	0.031606881	0.161647134	LOGISTIC-BINARY	Diagnoses - main ICD10: H81.1 Benign paroxysmal vertigo		100091	Health-related outcomes	2000	Hospital inpatient	2002	Summary Diagnoses	2002	Health-related outcomes > Hospital inpatient > Summary Diagnoses
41272#W799	CAT-MUL	193841/25(193866)	0.186267376	-0.130006828	0.404734842	0.161679463	LOGISTIC-BINARY	Operative procedures - OPCS4: W79.9 Unspecified soft tissue operations on joint of toe		100091	Health-related outcomes	2000	Hospital inpatient	2005	Summary Operations	2005	Health-related outcomes > Hospital inpatient > Summary Operations
41204#Z581	CAT-MUL	193779/87(193866)	0.104709964	-0.059423835	0.236075144	0.161682567	LOGISTIC-BINARY	Diagnoses - secondary ICD10: Z58.1 Exposure to air pollution		100091	Health-related outcomes	2000	Hospital inpatient	2002	Summary Diagnoses	2002	Health-related outcomes > Hospital inpatient > Summary Diagnoses
41270#Z581	CAT-MUL	193779/87(193866)	0.104709964	-0.059423835	0.236075144	0.161682567	LOGISTIC-BINARY	Diagnoses - ICD10: Z58.1 Exposure to air pollution		100091	Health-related outcomes	2000	Hospital inpatient	2002	Summary Diagnoses	2002	Health-related outcomes > Hospital inpatient > Summary Diagnoses
20003#1141168650	CAT-MUL	193785/38(193823)	-0.492477966	-1.436804932	0.024892406	0.161702508	LOGISTIC-BINARY	Treatment/medication code: solpadeine capsule		100000	Assessment Centre	100071	Verbal interview	100075	Medications	100075	Assessment Centre > Verbal interview > Medications
41270#W193	CAT-MUL	193791/75(193866)	-0.250626056	-0.673717975	0.044247813	0.161730212	LOGISTIC-BINARY	Diagnoses - ICD10: W19.3 Sports and athletics area		100091	Health-related outcomes	2000	Hospital inpatient	2002	Summary Diagnoses	2002	Health-related outcomes > Hospital inpatient > Summary Diagnoses
41202#M0693	CAT-MUL	193832/34(193866)	-0.511107619	-1.504353096	0.018042002	0.161768477	LOGISTIC-BINARY	Diagnoses - main ICD10: M06.93 Rheumatoid arthritis, unspecified (Forearm)		100091	Health-related outcomes	2000	Hospital inpatient	2002	Summary Diagnoses	2002	Health-related outcomes > Hospital inpatient > Summary Diagnoses
41272#F341	CAT-MUL	193421/445(193866)	-0.08496314	-0.212135584	0.026660474	0.161810989	LOGISTIC-BINARY	Operative procedures - OPCS4: F34.1 Bilateral dissection tonsillectomy		100091	Health-related outcomes	2000	Hospital inpatient	2005	Summary Operations	2005	Health-related outcomes > Hospital inpatient > Summary Operations
41270#C503	CAT-MUL	193609/257(193866)	-0.105271296	-0.26581956	0.030651388	0.161892325	LOGISTIC-BINARY	Diagnoses - ICD10: C50.3 Lower-inner quadrant of breast		100091	Health-related outcomes	2000	Hospital inpatient	2002	Summary Diagnoses	2002	Health-related outcomes > Hospital inpatient > Summary Diagnoses
41200#H209	CAT-MUL	193581/285(193866)	-0.09033591	-0.227023134	0.027135283	0.161896042	LOGISTIC-BINARY	Operative procedures - main OPCS4: H20.9 Unspecified endoscopic extirpation of lesion of colon		100091	Health-related outcomes	2000	Hospital inpatient	2005	Summary Operations	2005	Health-related outcomes > Hospital inpatient > Summary Operations
41270#O300	CAT-MUL	193724/142(193866)	-0.190233704	-0.495204599	0.045227775	0.161911092	LOGISTIC-BINARY	Diagnoses - ICD10: O30.0 Twin pregnancy		100091	Health-related outcomes	2000	Hospital inpatient	2002	Summary Diagnoses	2002	Health-related outcomes > Hospital inpatient > Summary Diagnoses
41272#S419	CAT-MUL	193854/12(193866)	0.240076756	-0.209810734	0.495442998	0.161963324	LOGISTIC-BINARY	Operative procedures - OPCS4: S41.9 Unspecified suture of skin of head or neck		100091	Health-related outcomes	2000	Hospital inpatient	2005	Summary Operations	2005	Health-related outcomes > Hospital inpatient > Summary Operations
41202#S499	CAT-MUL	193836/30(193866)	0.176721733	-0.121918618	0.383952538	0.162005244	LOGISTIC-BINARY	Diagnoses - main ICD10: S49.9 Unspecified injury of shoulder and upper arm		100091	Health-related outcomes	2000	Hospital inpatient	2002	Summary Diagnoses	2002	Health-related outcomes > Hospital inpatient > Summary Diagnoses
22601#35672595	CAT-MUL	48209/56(48265)	-0.310804358	-0.860539269	0.040976745	0.162054024	LOGISTIC-BINARY	Job coding: health and safety officer, occupational hygienist, safety adviser		100089	Online follow-up	123	Work environment	130	Employment history	130	Online follow-up > Work environment > Employment history
41202#D223	CAT-MUL	193088/778(193866)	-0.056406344	-0.139220019	0.019155267	0.162057961	LOGISTIC-BINARY	Diagnoses - main ICD10: D22.3 Melanocytic naevi of other and unspecified parts of face		100091	Health-related outcomes	2000	Hospital inpatient	2002	Summary Diagnoses	2002	Health-related outcomes > Hospital inpatient > Summary Diagnoses
41270#H951	CAT-MUL	193837/29(193866)	-1.097888075	-3.422354901	-0.116005918	0.162081261	LOGISTIC-BINARY	Diagnoses - ICD10: H95.1 Other disorders following mastoidectomy		100091	Health-related outcomes	2000	Hospital inpatient	2002	Summary Diagnoses	2002	Health-related outcomes > Hospital inpatient > Summary Diagnoses
41201#W011	CAT-MUL	193824/42(193866)	-0.362327972	-1.022946245	0.036506248	0.16212669	LOGISTIC-BINARY	External causes - ICD10: W01.1 Residential institution		100091	Health-related outcomes	2000	Hospital inpatient	2002	Summary Diagnoses	2002	Health-related outcomes > Hospital inpatient > Summary Diagnoses
41210#C812	CAT-MUL	193321/545(193866)	0.052361164	-0.024712353	0.122343246	0.162144873	LOGISTIC-BINARY	Operative procedures - secondary OPCS4: C81.2 Laser photocoagulation of retina for detachment		100091	Health-related outcomes	2000	Hospital inpatient	2005	Summary Operations	2005	Health-related outcomes > Hospital inpatient > Summary Operations
41210#Z691	CAT-MUL	193736/130(193866)	0.097319744	-0.052852853	0.221571391	0.162181277	LOGISTIC-BINARY	Operative procedures - secondary OPCS4: Z69.1 Head of humerus		100091	Health-related outcomes	2000	Hospital inpatient	2005	Summary Operations	2005	Health-related outcomes > Hospital inpatient > Summary Operations
41272#Z691	CAT-MUL	193736/130(193866)	0.097319744	-0.052852853	0.221571391	0.162181277	LOGISTIC-BINARY	Operative procedures - OPCS4: Z69.1 Head of humerus		100091	Health-related outcomes	2000	Hospital inpatient	2005	Summary Operations	2005	Health-related outcomes > Hospital inpatient > Summary Operations
41272#M537	CAT-MUL	193849/17(193866)	0.221414963	-0.171934417	0.472474144	0.162202297	LOGISTIC-BINARY	Operative procedures - OPCS4: M53.7 Removal of transobturator tape		100091	Health-related outcomes	2000	Hospital inpatient	2005	Summary Operations	2005	Health-related outcomes > Hospital inpatient > Summary Operations
41210#C592	CAT-MUL	193823/43(193866)	0.144450569	-0.092294456	0.31848086	0.162250098	LOGISTIC-BINARY	Operative procedures - secondary OPCS4: C59.2 Surgical iridectomy		100091	Health-related outcomes	2000	Hospital inpatient	2005	Summary Operations	2005	Health-related outcomes > Hospital inpatient > Summary Operations
20003#1140871734	CAT-MUL	193807/16(193823)	0.232154742	-0.186130727	0.491105501	0.162387144	LOGISTIC-BINARY	Treatment/medication code: temgesic 200mcg sublingual tablet		100000	Assessment Centre	100071	Verbal interview	100075	Medications	100075	Assessment Centre > Verbal interview > Medications
41270#D269	CAT-MUL	193820/46(193866)	-0.405752325	-1.153393773	0.038279391	0.162397445	LOGISTIC-BINARY	Diagnoses - ICD10: D26.9 Uterus, unspecified		100091	Health-related outcomes	2000	Hospital inpatient	2002	Summary Diagnoses	2002	Health-related outcomes > Hospital inpatient > Summary Diagnoses
41232#Private patient: formally detained under Part III, Mental Health Act 1983	CAT-MUL	193836/30(193866)	-0.803075097	-2.471554346	-0.035615925	0.162416005	LOGISTIC-BINARY	Administrative and legal statuses		100091	Health-related outcomes	2000	Hospital inpatient	2001	Summary Administration	2001	Health-related outcomes > Hospital inpatient > Summary Administration
41202#N209	CAT-MUL	193827/39(193866)	-0.428047625	-1.232555243	0.031221715	0.162425688	LOGISTIC-BINARY	Diagnoses - main ICD10: N20.9 Urinary calculus, unspecified		100091	Health-related outcomes	2000	Hospital inpatient	2002	Summary Diagnoses	2002	Health-related outcomes > Hospital inpatient > Summary Diagnoses
41272#T623	CAT-MUL	193854/12(193866)	0.249540686	-0.208444899	0.522346187	0.162438155	LOGISTIC-BINARY	Operative procedures - OPCS4: T62.3 Biopsy of lesion of bursa		100091	Health-related outcomes	2000	Hospital inpatient	2005	Summary Operations	2005	Health-related outcomes > Hospital inpatient > Summary Operations
3426	CAT-SIN	19227	-0.020840843	-0.050086769	0.008405083	0.162517201	ORDERED-LOGISTIC	Job involves night shift work		100000	Assessment Centre	100025	Touchscreen	100062	Sociodemographics	100064	Assessment Centre > Touchscreen > Sociodemographics > Employment
20002#1630	CAT-MUL	193791/32(193823)	0.172479403	-0.119928002	0.37245307	0.162538469	LOGISTIC-BINARY	Non-cancer illness code, self-reported: fracture neck / cervical fracture		100000	Assessment Centre	100071	Verbal interview	100074	Medical conditions	100074	Assessment Centre > Verbal interview > Medical conditions
41200#J405	CAT-MUL	193829/37(193866)	0.151578847	-0.101313397	0.331103707	0.16254173	LOGISTIC-BINARY	Operative procedures - main OPCS4: J40.5 Endoscopic retrograde insertion of expanding covered metal stent into bile duct		100091	Health-related outcomes	2000	Hospital inpatient	2005	Summary Operations	2005	Health-related outcomes > Hospital inpatient > Summary Operations
12677	INTEGER	18306	-0.010329384	-0.024827533	0.004168764	0.162583053	LINEAR	Central systolic blood pressure during PWA		100000	Assessment Centre	100003	Imaging	102	Heart MRI	128	Assessment Centre > Imaging > Heart MRI > Pulse wave analysis
22601#52492949	CAT-MUL	48168/97(48265)	-0.198510857	-0.52385521	0.042713423	0.162607193	LOGISTIC-BINARY	Job coding: electronic engineer (maintenance), alarm engineer, office equipment engineer		100089	Online follow-up	123	Work environment	130	Employment history	130	Online follow-up > Work environment > Employment history
41210#L714	CAT-MUL	193424/442(193866)	0.05549131	-0.026625883	0.129468162	0.162638861	LOGISTIC-BINARY	Operative procedures - secondary OPCS4: L71.4 Percutaneous transluminal cannulation of artery		100091	Health-related outcomes	2000	Hospital inpatient	2005	Summary Operations	2005	Health-related outcomes > Hospital inpatient > Summary Operations
22601#34153170	CAT-MUL	48182/83(48265)	-0.233417035	-0.623875052	0.045074762	0.162684809	LOGISTIC-BINARY	Job coding: musician, bandsman, instrumentalist, bellringer; composer, conductor; song writer		100089	Online follow-up	123	Work environment	130	Employment history	130	Online follow-up > Work environment > Employment history
22617#3415	CAT-MUL	48182/83(48265)	-0.233417035	-0.623875052	0.045074762	0.162684809	LOGISTIC-BINARY	Job code - historical: Musicians		100089	Online follow-up	123	Work environment	130	Employment history	130	Online follow-up > Work environment > Employment history
41270#J931	CAT-MUL	193755/111(193866)	-0.18025488	-0.47181091	0.04105715	0.162746642	LOGISTIC-BINARY	Diagnoses - ICD10: J93.1 Other spontaneous pneumothorax		100091	Health-related outcomes	2000	Hospital inpatient	2002	Summary Diagnoses	2002	Health-related outcomes > Hospital inpatient > Summary Diagnoses
41210#Z506	CAT-MUL	193477/389(193866)	0.062274227	-0.030379347	0.144892857	0.162789831	LOGISTIC-BINARY	Operative procedures - secondary OPCS4: Z50.6 Skin of toe		100091	Health-related outcomes	2000	Hospital inpatient	2005	Summary Operations	2005	Health-related outcomes > Hospital inpatient > Summary Operations
41272#Z506	CAT-MUL	193477/389(193866)	0.062274227	-0.030379347	0.144892857	0.162789831	LOGISTIC-BINARY	Operative procedures - OPCS4: Z50.6 Skin of toe		100091	Health-related outcomes	2000	Hospital inpatient	2005	Summary Operations	2005	Health-related outcomes > Hospital inpatient > Summary Operations
41271#4273	CAT-MUL	193841/25(193866)	-0.80142527	-2.519844702	-0.051336994	0.162791625	LOGISTIC-BINARY	Diagnoses - ICD9: 4273 Atrial fibrillation and flutter		100091	Health-related outcomes	2000	Hospital inpatient	2002	Summary Diagnoses	2002	Health-related outcomes > Hospital inpatient > Summary Diagnoses
41202#J960	CAT-MUL	193838/28(193866)	-1.340118825	-4.18000349	-0.179485932	0.162897672	LOGISTIC-BINARY	Diagnoses - main ICD10: J96.0 Acute respiratory failure		100091	Health-related outcomes	2000	Hospital inpatient	2002	Summary Diagnoses	2002	Health-related outcomes > Hospital inpatient > Summary Diagnoses
25363	CONTINUOUS	18327	-0.010673163	-0.025666227	0.004319901	0.162930743	LINEAR	Mean ICVF in posterior limb of internal capsule on FA skeleton (left)		100000	Assessment Centre	100003	Imaging	100	Brain MRI	134	Assessment Centre > Imaging > Brain MRI > Diffusion brain MRI > dMRI skeleton
20002#1430	CAT-MUL	193747/76(193823)	0.124344665	-0.073295796	0.279227401	0.162967997	LOGISTIC-BINARY	Non-cancer illness code, self-reported: hypopituitarism		100000	Assessment Centre	100071	Verbal interview	100074	Medical conditions	100074	Assessment Centre > Verbal interview > Medical conditions
40002#X499	CAT-MUL	193817/49(193866)	-0.290464082	-0.800995597	0.040916079	0.162996417	LOGISTIC-BINARY	Contributory (secondary) causes of death: ICD10: X49.9 Unspecified place		100091	Health-related outcomes	100093	Death register	100093	Death register	100093	Health-related outcomes > Death register
41270#T873	CAT-MUL	193854/12(193866)	0.248802703	-0.216292131	0.518252674	0.16301783	LOGISTIC-BINARY	Diagnoses - ICD10: T87.3 Neuroma of amputation stump		100091	Health-related outcomes	2000	Hospital inpatient	2002	Summary Diagnoses	2002	Health-related outcomes > Hospital inpatient > Summary Diagnoses
41210#L689	CAT-MUL	193832/34(193866)	-0.637608444	-1.923050579	0.000518324	0.163041458	LOGISTIC-BINARY	Operative procedures - secondary OPCS4: L68.9 Unspecified repair of other artery		100091	Health-related outcomes	2000	Hospital inpatient	2005	Summary Operations	2005	Health-related outcomes > Hospital inpatient > Summary Operations
41272#W304	CAT-MUL	193835/31(193866)	-0.856182914	-2.651178126	-0.04750373	0.163083829	LOGISTIC-BINARY	Operative procedures - OPCS4: W30.4 Application of external ring fixation to bone NEC		100091	Health-related outcomes	2000	Hospital inpatient	2005	Summary Operations	2005	Health-related outcomes > Hospital inpatient > Summary Operations
22601#52312660	CAT-MUL	48143/122(48265)	-0.165866675	-0.432354225	0.03964459	0.163098393	LOGISTIC-BINARY	Job coding: motor mechanic, auto engineer		100089	Online follow-up	123	Work environment	130	Employment history	130	Online follow-up > Work environment > Employment history
25621	CONTINUOUS	18327	0.010328164	-0.004186291	0.024842618	0.163105419	LINEAR	Weighted-mean L2 in tract uncinate fasciculus (left)		100000	Assessment Centre	100003	Imaging	100	Brain MRI	135	Assessment Centre > Imaging > Brain MRI > Diffusion brain MRI > dMRI weighted means
41200#X143	CAT-MUL	193855/11(193866)	0.24635512	-0.213973829	0.517967702	0.163136647	LOGISTIC-BINARY	Operative procedures - main OPCS4: X14.3 Posterior exenteration of pelvis		100091	Health-related outcomes	2000	Hospital inpatient	2005	Summary Operations	2005	Health-related outcomes > Hospital inpatient > Summary Operations
41272#M813	CAT-MUL	193853/13(193866)	-8.746948636	-22.13308979	-1.634722954	0.163158834	LOGISTIC-BINARY	Operative procedures - OPCS4: M81.3 External meatotomy of urethral orifice		100091	Health-related outcomes	2000	Hospital inpatient	2005	Summary Operations	2005	Health-related outcomes > Hospital inpatient > Summary Operations
22601#35643209	CAT-MUL	48162/103(48265)	-0.19532171	-0.514852926	0.042988657	0.163201463	LOGISTIC-BINARY	Job coding: careers adviser or vocational guidance specialist, placement advisor		100089	Online follow-up	123	Work environment	130	Employment history	130	Online follow-up > Work environment > Employment history
41270#D069	CAT-MUL	193592/274(193866)	0.081817012	-0.04131521	0.189497596	0.163206472	LOGISTIC-BINARY	Diagnoses - ICD10: D06.9 Cervix, unspecified		100091	Health-related outcomes	2000	Hospital inpatient	2002	Summary Diagnoses	2002	Health-related outcomes > Hospital inpatient > Summary Diagnoses
41272#S303	CAT-MUL	193844/22(193866)	0.185534463	-0.135261989	0.400624846	0.163220404	LOGISTIC-BINARY	Operative procedures - OPCS4: S30.3 Revision of flap of skin to head or neck		100091	Health-related outcomes	2000	Hospital inpatient	2005	Summary Operations	2005	Health-related outcomes > Hospital inpatient > Summary Operations
20003#1140876052	CAT-MUL	193793/30(193823)	-0.694579227	-2.126271396	-0.013712796	0.163305849	LOGISTIC-BINARY	Treatment/medication code: syntaris 25micrograms nasal spray		100000	Assessment Centre	100071	Verbal interview	100075	Medications	100075	Assessment Centre > Verbal interview > Medications
41204#S8240	CAT-MUL	193799/67(193866)	0.128593084	-0.077305247	0.2881072	0.163336017	LOGISTIC-BINARY	Diagnoses - secondary ICD10: S82.40 Fracture of fibula alone (closed)		100091	Health-related outcomes	2000	Hospital inpatient	2002	Summary Diagnoses	2002	Health-related outcomes > Hospital inpatient > Summary Diagnoses
41270#H360	CAT-MUL	192642/1224(193866)	0.034916188	-0.015779638	0.082483332	0.163349807	LOGISTIC-BINARY	Diagnoses - ICD10: H36.0 Diabetic retinopathy		100091	Health-related outcomes	2000	Hospital inpatient	2002	Summary Diagnoses	2002	Health-related outcomes > Hospital inpatient > Summary Diagnoses
41270#G934	CAT-MUL	193764/102(193866)	0.105844606	-0.059844539	0.239841648	0.163352387	LOGISTIC-BINARY	Diagnoses - ICD10: G93.4 Encephalopathy, unspecified		100091	Health-related outcomes	2000	Hospital inpatient	2002	Summary Diagnoses	2002	Health-related outcomes > Hospital inpatient > Summary Diagnoses
40011#8250	CAT-MUL	193853/13(193866)	0.226110364	-0.183202116	0.480682552	0.163365717	LOGISTIC-BINARY	Histology of cancer tumour: Bronchiolo-alveolar adenocarcinoma		100091	Health-related outcomes	100092	Cancer register	100092	Cancer register	100092	Health-related outcomes > Cancer register
40011#8850	CAT-MUL	193836/30(193866)	0.169787376	-0.117155038	0.369683773	0.163435603	LOGISTIC-BINARY	Histology of cancer tumour: Liposarcoma, NOS		100091	Health-related outcomes	100092	Cancer register	100092	Cancer register	100092	Health-related outcomes > Cancer register
41202#N483	CAT-MUL	193856/10(193866)	0.248340774	-0.218799622	0.523312938	0.163447886	LOGISTIC-BINARY	Diagnoses - main ICD10: N48.3 Priapism		100091	Health-related outcomes	2000	Hospital inpatient	2002	Summary Diagnoses	2002	Health-related outcomes > Hospital inpatient > Summary Diagnoses
41204#H360	CAT-MUL	192667/1199(193866)	0.035209169	-0.015953288	0.083183954	0.163555464	LOGISTIC-BINARY	Diagnoses - secondary ICD10: H36.0 Diabetic retinopathy		100091	Health-related outcomes	2000	Hospital inpatient	2002	Summary Diagnoses	2002	Health-related outcomes > Hospital inpatient > Summary Diagnoses
41200#F324	CAT-MUL	193775/91(193866)	-0.212697119	-0.565153325	0.043540952	0.163561151	LOGISTIC-BINARY	Operative procedures - main OPCS4: F32.4 Operations on uvula NEC		100091	Health-related outcomes	2000	Hospital inpatient	2005	Summary Operations	2005	Health-related outcomes > Hospital inpatient > Summary Operations
41272#K592	CAT-MUL	193723/143(193866)	-0.13984711	-0.360723939	0.0361969	0.163598638	LOGISTIC-BINARY	Operative procedures - OPCS4: K59.2 Implantation of cardioverter defibrillator using two electrode leads		100091	Health-related outcomes	2000	Hospital inpatient	2005	Summary Operations	2005	Health-related outcomes > Hospital inpatient > Summary Operations
41210#S014	CAT-MUL	193834/32(193866)	-0.584054646	-1.753048829	0.008434595	0.163607553	LOGISTIC-BINARY	Operative procedures - secondary OPCS4: S01.4 Browlift NEC		100091	Health-related outcomes	2000	Hospital inpatient	2005	Summary Operations	2005	Health-related outcomes > Hospital inpatient > Summary Operations
41272#B311	CAT-MUL	193100/766(193866)	-0.057836238	-0.143080977	0.019931084	0.163630373	LOGISTIC-BINARY	Operative procedures - OPCS4: B31.1 Reduction mammoplasty		100091	Health-related outcomes	2000	Hospital inpatient	2005	Summary Operations	2005	Health-related outcomes > Hospital inpatient > Summary Operations
12144	INTEGER	22191	-0.006867791	-0.016531394	0.002795811	0.163635015	LINEAR	Height		100000	Assessment Centre	100006	Physical measures	100008	Anthropometry	100010	Assessment Centre > Physical measures > Anthropometry > Body size measures
41270#S910	CAT-MUL	193830/36(193866)	-0.490956147	-1.440542913	0.024716531	0.163635124	LOGISTIC-BINARY	Diagnoses - ICD10: S91.0 Open wound of ankle		100091	Health-related outcomes	2000	Hospital inpatient	2002	Summary Diagnoses	2002	Health-related outcomes > Hospital inpatient > Summary Diagnoses
20002#1526	CAT-MUL	193675/148(193823)	0.089037964	-0.047622104	0.204134163	0.163642568	LOGISTIC-BINARY	Non-cancer illness code, self-reported: polio / poliomyelitis		100000	Assessment Centre	100071	Verbal interview	100074	Medical conditions	100074	Assessment Centre > Verbal interview > Medical conditions
40002#T578	CAT-MUL	193822/44(193866)	-0.317422029	-0.8861307	0.040114601	0.163757321	LOGISTIC-BINARY	Contributory (secondary) causes of death: ICD10: T57.8 Other specified inorganic substances		100091	Health-related outcomes	100093	Death register	100093	Death register	100093	Health-related outcomes > Death register
41202#H042	CAT-MUL	193414/452(193866)	0.055534524	-0.02682472	0.129786032	0.163759893	LOGISTIC-BINARY	Diagnoses - main ICD10: H04.2 Epiphora		100091	Health-related outcomes	2000	Hospital inpatient	2002	Summary Diagnoses	2002	Health-related outcomes > Hospital inpatient > Summary Diagnoses
41210#S661	CAT-MUL	193835/31(193866)	0.167102902	-0.11689412	0.362701394	0.163834532	LOGISTIC-BINARY	Operative procedures - secondary OPCS4: S66.1 Biopsy of lesion of nail bed		100091	Health-related outcomes	2000	Hospital inpatient	2005	Summary Operations	2005	Health-related outcomes > Hospital inpatient > Summary Operations
41202#N484	CAT-MUL	193753/113(193866)	0.099998122	0.061338785	0.227779305	0.163835967	LOGISTIC-BINARY	Diagnoses - main ICD10: N48.4 Impotence of organic origin		100091	Health-related outcomes	2000	Hospital inpatient	2002	Summary Diagnoses	2002	Health-related outcomes > Hospital inpatient > Summary Diagnoses
41272#C612	CAT-MUL	193824/42(193866)	-0.354597495	-1.001199642	0.038733574	0.163848086	LOGISTIC-BINARY	Operative procedures - OPCS4: C61.2 Trabeculotomy		100091	Health-related outcomes	2000	Hospital inpatient	2005	Summary Operations	2005	Health-related outcomes > Hospital inpatient > Summary Operations
20004#1513	CAT-MUL	192004/1819(193823)	0.030793557	-0.013713041	0.073043883	0.163884897	LOGISTIC-BINARY	Operation code: breast cyst/abscess removal		100000	Assessment Centre	100071	Verbal interview	100076	Operations	100076	Assessment Centre > Verbal interview > Operations
41200#H303	CAT-MUL	193838/28(193866)	-0.804685857	-2.504157004	-0.040404936	0.163899232	LOGISTIC-BINARY	Operative procedures - main OPCS4: H30.3 Passage of flatus tube to reduce volvulus of sigmoid colon		100091	Health-related outcomes	2000	Hospital inpatient	2005	Summary Operations	2005	Health-related outcomes > Hospital inpatient > Summary Operations
41202#D047	CAT-MUL	193760/106(193866)	0.099841765	-0.055482152	0.227514161	0.163954732	LOGISTIC-BINARY	Diagnoses - main ICD10: D04.7 Skin of lower limb, including hip		100091	Health-related outcomes	2000	Hospital inpatient	2002	Summary Diagnoses	2002	Health-related outcomes > Hospital inpatient > Summary Diagnoses
41210#Y942	CAT-MUL	193852/14(193866)	0.224242832	-0.179567118	0.478649525	0.163956553	LOGISTIC-BINARY	Operative procedures - secondary OPCS4: Y94.2 Octreotide imaging		100091	Health-related outcomes	2000	Hospital inpatient	2005	Summary Operations	2005	Health-related outcomes > Hospital inpatient > Summary Operations
41272#Y942	CAT-MUL	193852/14(193866)	0.224242832	-0.179567118	0.478649525	0.163956553	LOGISTIC-BINARY	Operative procedures - OPCS4: Y94.2 Octreotide imaging		100091	Health-related outcomes	2000	Hospital inpatient	2005	Summary Operations	2005	Health-related outcomes > Hospital inpatient > Summary Operations
41270#B001	CAT-MUL	193790/76(193866)	-0.224701946	-0.601645973	0.043782602	0.163970071	LOGISTIC-BINARY	Diagnoses - ICD10: B00.1 Herpesviral vesicular dermatitis		100091	Health-related outcomes	2000	Hospital inpatient	2002	Summary Diagnoses	2002	Health-related outcomes > Hospital inpatient > Summary Diagnoses
41200#L273	CAT-MUL	193853/13(193866)	0.215118546	-0.174230724	0.45676831	0.164094869	LOGISTIC-BINARY	Operative procedures - main OPCS4: L27.3 Endovascular insertion of stent graft for thoracic aortic aneurysm		100091	Health-related outcomes	2000	Hospital inpatient	2005	Summary Operations	2005	Health-related outcomes > Hospital inpatient > Summary Operations
41270#W558	CAT-MUL	193836/30(193866)	-1.414409173	-4.388243036	-0.184506906	0.164149305	LOGISTIC-BINARY	Diagnoses - ICD10: W55.8 Other specified place		100091	Health-related outcomes	2000	Hospital inpatient	2002	Summary Diagnoses	2002	Health-related outcomes > Hospital inpatient > Summary Diagnoses
41229#5LE	CAT-MUL	192974/892(193866)	0.045586611	-0.020764009	0.107845898	0.164153393	LOGISTIC-BINARY	PCT responsible for patient data: SOUTHWARK PCT		100091	Health-related outcomes	2000	Hospital inpatient	2001	Summary Administration	2001	Health-related outcomes > Hospital inpatient > Summary Administration
41200#T122	CAT-MUL	193497/369(193866)	0.060584194	-0.029845921	0.14123183	0.164170753	LOGISTIC-BINARY	Operative procedures - main OPCS4: T12.2 Drainage of pleural cavity NEC		100091	Health-related outcomes	2000	Hospital inpatient	2005	Summary Operations	2005	Health-related outcomes > Hospital inpatient > Summary Operations
20002#1516	CAT-MUL	193464/359(193823)	-0.075055181	-0.187727615	0.02434914	0.164176997	LOGISTIC-BINARY	Non-cancer illness code, self-reported: bph / benign prostatic hypertrophy		100000	Assessment Centre	100071	Verbal interview	100074	Medical conditions	100074	Assessment Centre > Verbal interview > Medical conditions
25301	CONTINUOUS	18329	-0.009102543	-0.021927593	0.003722507	0.164190507	LINEAR	Mean L3 in fornix on FA skeleton		100000	Assessment Centre	100003	Imaging	100	Brain MRI	134	Assessment Centre > Imaging > Brain MRI > Diffusion brain MRI > dMRI skeleton
41204#K593	CAT-MUL	193712/154(193866)	0.088789576	-0.047818618	0.203539321	0.164191096	LOGISTIC-BINARY	Diagnoses - secondary ICD10: K59.3 Megacolon, not elsewhere classified		100091	Health-related outcomes	2000	Hospital inpatient	2002	Summary Diagnoses	2002	Health-related outcomes > Hospital inpatient > Summary Diagnoses
41200#W913	CAT-MUL	193658/208(193866)	-0.111939656	-0.285078938	0.032148265	0.164199074	LOGISTIC-BINARY	Operative procedures - main OPCS4: W91.3 Manipulation of prosthetic joint NEC		100091	Health-related outcomes	2000	Hospital inpatient	2005	Summary Operations	2005	Health-related outcomes > Hospital inpatient > Summary Operations
41204#R202	CAT-MUL	193038/828(193866)	-0.053943442	-0.13342923	0.018787457	0.164200009	LOGISTIC-BINARY	Diagnoses - secondary ICD10: R20.2 Paraesthesia of skin		100091	Health-related outcomes	2000	Hospital inpatient	2002	Summary Diagnoses	2002	Health-related outcomes > Hospital inpatient > Summary Diagnoses
41204#H309	CAT-MUL	193846/20(193866)	0.195347831	-0.145930839	0.420163759	0.164249513	LOGISTIC-BINARY	Diagnoses - secondary ICD10: H30.9 Chorioretinal inflammation, unspecified		100091	Health-related outcomes	2000	Hospital inpatient	2002	Summary Diagnoses	2002	Health-related outcomes > Hospital inpatient > Summary Diagnoses
41204#S8280	CAT-MUL	193787/79(193866)	0.119059557	-0.070003917	0.268512999	0.16428418	LOGISTIC-BINARY	Diagnoses - secondary ICD10: S82.80 Fractures of other parts of lower leg (closed)		100091	Health-related outcomes	2000	Hospital inpatient	2002	Summary Diagnoses	2002	Health-related outcomes > Hospital inpatient > Summary Diagnoses
20002#1567	CAT-MUL	193554/269(193823)	-0.104928693	-0.265713088	0.031455154	0.16432124	LOGISTIC-BINARY	Non-cancer illness code, self-reported: infectious mononucleosis / glandular fever / epstein barr virus (ebv)		100000	Assessment Centre	100071	Verbal interview	100074	Medical conditions	100074	Assessment Centre > Verbal interview > Medical conditions
41246#1620	CAT-MUL	185275/748(186023)	0.045201455	-0.0211671	0.10639808	0.1643213	LOGISTIC-BINARY	Treatment speciality of consultant (recoded): Hepatology		100091	Health-related outcomes	2000	Hospital inpatient	2001	Summary Administration	2001	Health-related outcomes > Hospital inpatient > Summary Administration
41200#T812	CAT-MUL	193827/39(193866)	0.158395829	-0.104820784	0.349054536	0.164365947	LOGISTIC-BINARY	Operative procedures - main OPCS4: T81.2 Biopsy of neuromuscular junction		100091	Health-related outcomes	2000	Hospital inpatient	2005	Summary Operations	2005	Health-related outcomes > Hospital inpatient > Summary Operations
41204#M171	CAT-MUL	193117/749(193866)	0.044743082	-0.020968034	0.10531555	0.16438015	LOGISTIC-BINARY	Diagnoses - secondary ICD10: M17.1 Other primary gonarthrosis		100091	Health-related outcomes	2000	Hospital inpatient	2002	Summary Diagnoses	2002	Health-related outcomes > Hospital inpatient > Summary Diagnoses
20003#1140881474	CAT-MUL	193740/83(193823)	-0.213744108	-0.56993524	0.043672223	0.164396502	LOGISTIC-BINARY	Treatment/medication code: normacol granules		100000	Assessment Centre	100071	Verbal interview	100075	Medications	100075	Assessment Centre > Verbal interview > Medications
41270#E115	CAT-MUL	193596/270(193866)	0.067440387	-0.034198209	0.156475806	0.164404236	LOGISTIC-BINARY	Diagnoses - ICD10: E11.5 With peripheral circulatory complications		100091	Health-related outcomes	2000	Hospital inpatient	2002	Summary Diagnoses	2002	Health-related outcomes > Hospital inpatient > Summary Diagnoses
41230#5DX	CAT-MUL	193460/406(193866)	0.062279731	-0.030280847	0.145790751	0.164467481	LOGISTIC-BINARY	PCT where patients GP was registered: SOUTH EAST OXFORDSHIRE PCT		100091	Health-related outcomes	2000	Hospital inpatient	2001	Summary Administration	2001	Health-related outcomes > Hospital inpatient > Summary Administration
41270#N052	CAT-MUL	193845/21(193866)	0.192051554	-0.146718231	0.40964818	0.164497869	LOGISTIC-BINARY	Diagnoses - ICD10: N05.2 Diffuse membranous glomerulonephritis		100091	Health-related outcomes	2000	Hospital inpatient	2002	Summary Diagnoses	2002	Health-related outcomes > Hospital inpatient > Summary Diagnoses
41203#8020	CAT-MUL	193815/51(193866)	-0.385148184	-1.086188389	0.042882993	0.164505172	LOGISTIC-BINARY	Diagnoses - main ICD9: 8020 Fracture of nasal bones, closed		100091	Health-related outcomes	2000	Hospital inpatient	2002	Summary Diagnoses	2002	Health-related outcomes > Hospital inpatient > Summary Diagnoses
41202#S510	CAT-MUL	193813/53(193866)	-0.331905142	-0.925894877	0.04355977	0.164538959	LOGISTIC-BINARY	Diagnoses - main ICD10: S51.0 Open wound of elbow		100091	Health-related outcomes	2000	Hospital inpatient	2002	Summary Diagnoses	2002	Health-related outcomes > Hospital inpatient > Summary Diagnoses
41204#K626	CAT-MUL	193679/187(193866)	-0.124259942	-0.318246714	0.034684189	0.164666435	LOGISTIC-BINARY	Diagnoses - secondary ICD10: K62.6 Ulcer of anus and rectum		100091	Health-related outcomes	2000	Hospital inpatient	2002	Summary Diagnoses	2002	Health-related outcomes > Hospital inpatient > Summary Diagnoses
25242	CONTINUOUS	18329	-0.01020968	-0.0246123	0.004192941	0.164708489	LINEAR	Mean L1 in superior fronto-occipital fasciculus on FA skeleton (right)		100000	Assessment Centre	100003	Imaging	100	Brain MRI	134	Assessment Centre > Imaging > Brain MRI > Diffusion brain MRI > dMRI skeleton
20003#1141180148	CAT-MUL	193752/71(193823)	-0.24055817	-0.64873342	0.045256543	0.164985056	LOGISTIC-BINARY	Treatment/medication code: arcoxia 60mg tablet		100000	Assessment Centre	100071	Verbal interview	100075	Medications	100075	Assessment Centre > Verbal interview > Medications
40006#C12	CAT-MUL	193856/10(193866)	0.230207008	-0.197856207	0.490148274	0.165120985	LOGISTIC-BINARY	Type of cancer: ICD10: C12 Malignant neoplasm of pyriform sinus		100091	Health-related outcomes	100092	Cancer register	100092	Cancer register	100092	Health-related outcomes > Cancer register
41202#S5251	CAT-MUL	193826/40(193866)	-0.424569339	-1.226068446	0.035112818	0.165199881	LOGISTIC-BINARY	Diagnoses - main ICD10: S52.51 Fracture of lower end of radius (open)		100091	Health-related outcomes	2000	Hospital inpatient	2002	Summary Diagnoses	2002	Health-related outcomes > Hospital inpatient > Summary Diagnoses
41270#Z507	CAT-MUL	190376/3490(193866)	0.021286352	-0.009324911	0.050819315	0.165205789	LOGISTIC-BINARY	Diagnoses - ICD10: Z50.7 Occupational therapy and vocational rehabilitation, not elsewhere classified		100091	Health-related outcomes	2000	Hospital inpatient	2002	Summary Diagnoses	2002	Health-related outcomes > Hospital inpatient > Summary Diagnoses
20002#1250	CAT-MUL	193634/189(193823)	0.083544901	-0.044345659	0.192598241	0.165235095	LOGISTIC-BINARY	Non-cancer illness code, self-reported: bell's palsy/facial nerve palsy		100000	Assessment Centre	100071	Verbal interview	100074	Medical conditions	100074	Assessment Centre > Verbal interview > Medical conditions
25513	CONTINUOUS	18327	-0.010541103	-0.025432545	0.004350339	0.165312939	LINEAR	Weighted-mean FA in tract uncinate fasciculus (left)		100000	Assessment Centre	100003	Imaging	100	Brain MRI	135	Assessment Centre > Imaging > Brain MRI > Diffusion brain MRI > dMRI weighted means
23543	CONTINUOUS	46747	0.006243639	-0.002576907	0.015064186	0.165326468	LINEAR	Triglycerides in Medium LDL		220	Biological samples		Blood assays		Blood assays	220	Biological samples > Blood assays > NMR metabolomics
41230#5NT	CAT-MUL	192142/1724(193866)	0.037446152	-0.016566613	0.089346863	0.165352454	LOGISTIC-BINARY	PCT where patients GP was registered: MANCHESTER PCT		100091	Health-related outcomes	2000	Hospital inpatient	2001	Summary Administration	2001	Health-related outcomes > Hospital inpatient > Summary Administration
40006#C719	CAT-MUL	193804/62(193866)	-0.254430416	-0.692524655	0.044380704	0.165356904	LOGISTIC-BINARY	Type of cancer: ICD10: C71.9 Brain, unspecified		100091	Health-related outcomes	100092	Cancer register	100092	Cancer register	100092	Health-related outcomes > Cancer register
41272#H463	CAT-MUL	193380/486(193866)	-0.071992946	-0.179910023	0.024018809	0.165372919	LOGISTIC-BINARY	Operative procedures - OPCS4: H46.3 Intubation of rectum for pressure manometry		100091	Health-related outcomes	2000	Hospital inpatient	2005	Summary Operations	2005	Health-related outcomes > Hospital inpatient > Summary Operations
41270#N608	CAT-MUL	193651/215(193866)	0.083343351	-0.043769684	0.19269188	0.165389808	LOGISTIC-BINARY	Diagnoses - ICD10: N60.8 Other benign mammary dysplasias		100091	Health-related outcomes	2000	Hospital inpatient	2002	Summary Diagnoses	2002	Health-related outcomes > Hospital inpatient > Summary Diagnoses
41210#K503	CAT-MUL	193852/14(193866)	0.211137793	-0.172652746	0.448542005	0.165405312	LOGISTIC-BINARY	Operative procedures - secondary OPCS4: K50.3 Percutaneous transluminal injection of therapeutic substance into coronary artery NEC		100091	Health-related outcomes	2000	Hospital inpatient	2005	Summary Operations	2005	Health-related outcomes > Hospital inpatient > Summary Operations
41204#N946	CAT-MUL	193332/534(193866)	0.06165952	-0.029909512	0.144692455	0.165438981	LOGISTIC-BINARY	Diagnoses - secondary ICD10: N94.6 Dysmenorrhoea, unspecified		100091	Health-related outcomes	2000	Hospital inpatient	2002	Summary Diagnoses	2002	Health-related outcomes > Hospital inpatient > Summary Diagnoses
40001#I609	CAT-MUL	193809/57(193866)	-0.269670579	-0.738937745	0.044297664	0.165483299	LOGISTIC-BINARY	Underlying (primary) cause of death: ICD10: I60.9 Subarachnoid haemorrhage, unspecified		100091	Health-related outcomes	100093	Death register	100093	Death register	100093	Health-related outcomes > Death register
20003#1140877826	CAT-MUL	193781/42(193823)	0.148641991	-0.099028353	0.327093485	0.165493975	LOGISTIC-BINARY	Treatment/medication code: sodium bicarbonate		100000	Assessment Centre	100071	Verbal interview	100075	Medications	100075	Assessment Centre > Verbal interview > Medications
41202#R060	CAT-MUL	191641/2225(193866)	-0.029676514	-0.072704387	0.011221525	0.165515661	LOGISTIC-BINARY	Diagnoses - main ICD10: R06.0 Dyspnoea		100091	Health-related outcomes	2000	Hospital inpatient	2002	Summary Diagnoses	2002	Health-related outcomes > Hospital inpatient > Summary Diagnoses
41200#G211	CAT-MUL	193194/672(193866)	-0.060086988	-0.149351764	0.020796054	0.16553198	LOGISTIC-BINARY	Operative procedures - main OPCS4: G21.1 Intubation of oesophagus for pH manometry		100091	Health-related outcomes	2000	Hospital inpatient	2005	Summary Operations	2005	Health-related outcomes > Hospital inpatient > Summary Operations
41272#F366	CAT-MUL	193850/16(193866)	0.222829121	-0.183840272	0.470691238	0.165537091	LOGISTIC-BINARY	Operative procedures - OPCS4: F36.6 Excision of lesion of tonsil		100091	Health-related outcomes	2000	Hospital inpatient	2005	Summary Operations	2005	Health-related outcomes > Hospital inpatient > Summary Operations
41272#O011	CAT-MUL	193798/68(193866)	-0.268153591	-0.731090579	0.046621417	0.165609718	LOGISTIC-BINARY	Operative procedures - OPCS4: O01.1 Percutaneous transluminal coil embolisation of small aneurysm of artery		100091	Health-related outcomes	2000	Hospital inpatient	2005	Summary Operations	2005	Health-related outcomes > Hospital inpatient > Summary Operations
41201#X442	CAT-MUL	193854/12(193866)	0.233886124	-0.20376692	0.488337717	0.165683958	LOGISTIC-BINARY	External causes - ICD10: X44.2 School, other institution and public administrative area		100091	Health-related outcomes	2000	Hospital inpatient	2002	Summary Diagnoses	2002	Health-related outcomes > Hospital inpatient > Summary Diagnoses
41272#W229	CAT-MUL	193838/28(193866)	0.175601567	-0.125427014	0.382863895	0.165763952	LOGISTIC-BINARY	Operative procedures - OPCS4: W22.9 Unspecified other primary open reduction of fracture of bone		100091	Health-related outcomes	2000	Hospital inpatient	2005	Summary Operations	2005	Health-related outcomes > Hospital inpatient > Summary Operations
41202#C539	CAT-MUL	193747/119(193866)	-0.17963603	-0.471280043	0.043593516	0.165916031	LOGISTIC-BINARY	Diagnoses - main ICD10: C53.9 Cervix uteri, unspecified		100091	Health-related outcomes	2000	Hospital inpatient	2002	Summary Diagnoses	2002	Health-related outcomes > Hospital inpatient > Summary Diagnoses
41272#H561	CAT-MUL	193692/174(193866)	-0.127579672	-0.328035126	0.035607705	0.165970147	LOGISTIC-BINARY	Operative procedures - OPCS4: H56.1 Biopsy of lesion of anus		100091	Health-related outcomes	2000	Hospital inpatient	2005	Summary Operations	2005	Health-related outcomes > Hospital inpatient > Summary Operations
25365	CONTINUOUS	18327	-0.010686423	-0.025806755	0.004433908	0.165973699	LINEAR	Mean ICVF in retrolenticular part of internal capsule on FA skeleton (left)		100000	Assessment Centre	100003	Imaging	100	Brain MRI	134	Assessment Centre > Imaging > Brain MRI > Diffusion brain MRI > dMRI skeleton
189	CONTINUOUS	193618	0.002940606	-0.001220786	0.007101998	0.166054779	LINEAR	Townsend deprivation index at recruitment		1	Population characteristics	100094	Baseline characteristics	100094	Baseline characteristics	100094	Population characteristics > Baseline characteristics
41230#5CF	CAT-MUL	193719/147(193866)	-0.146845877	-0.381100611	0.038388786	0.166062246	LOGISTIC-BINARY	PCT where patients GP was registered: BRADFORD CITY TEACHING PCT		100091	Health-related outcomes	2000	Hospital inpatient	2001	Summary Administration	2001	Health-related outcomes > Hospital inpatient > Summary Administration
20003#1140884622	CAT-MUL	193731/92(193823)	-0.208773678	-0.554852957	0.046125656	0.166066883	LOGISTIC-BINARY	Treatment/medication code: oestrogen product		100000	Assessment Centre	100071	Verbal interview	100075	Medications	100075	Assessment Centre > Verbal interview > Medications
41270#M181	CAT-MUL	193691/175(193866)	0.084946733	-0.04551792	0.196011341	0.166121675	LOGISTIC-BINARY	Diagnoses - ICD10: M18.1 Other primary arthrosis of first carpometacarpal joint		100091	Health-related outcomes	2000	Hospital inpatient	2002	Summary Diagnoses	2002	Health-related outcomes > Hospital inpatient > Summary Diagnoses
41202#G448	CAT-MUL	193815/51(193866)	-0.352309448	-0.99156949	0.044479317	0.166126803	LOGISTIC-BINARY	Diagnoses - main ICD10: G44.8 Other specified headache syndromes		100091	Health-related outcomes	2000	Hospital inpatient	2002	Summary Diagnoses	2002	Health-related outcomes > Hospital inpatient > Summary Diagnoses
41270#R55	CAT-MUL	186853/7013(193866)	0.015599095	-0.006765888	0.037399919	0.166135652	LOGISTIC-BINARY	Diagnoses - ICD10: R55 Syncope and collapse		100091	Health-related outcomes	2000	Hospital inpatient	2002	Summary Diagnoses	2002	Health-related outcomes > Hospital inpatient > Summary Diagnoses
41230#5LF	CAT-MUL	193023/843(193866)	0.048045884	-0.022305902	0.113895617	0.166168687	LOGISTIC-BINARY	PCT where patients GP was registered: LEWISHAM PCT		100091	Health-related outcomes	2000	Hospital inpatient	2001	Summary Administration	2001	Health-related outcomes > Hospital inpatient > Summary Administration
41200#V487	CAT-MUL	193821/45(193866)	-0.385861506	-1.099871946	0.041288503	0.16618288	LOGISTIC-BINARY	Operative procedures - main OPCS4: V48.7 Radiofrequency controlled thermal denervation of spinal facet joint of vertebra NEC		100091	Health-related outcomes	2000	Hospital inpatient	2005	Summary Operations	2005	Health-related outcomes > Hospital inpatient > Summary Operations
41272#L295	CAT-MUL	193764/102(193866)	0.097778211	-0.055699143	0.222993065	0.166209697	LOGISTIC-BINARY	Operative procedures - OPCS4: L29.5 Endarterectomy of carotid artery NEC		100091	Health-related outcomes	2000	Hospital inpatient	2005	Summary Operations	2005	Health-related outcomes > Hospital inpatient > Summary Operations
1845	INTEGER	77696	0.00331471	-0.001378135	0.008007556	0.166237457	LINEAR	Mother's age		100000	Assessment Centre	100025	Touchscreen	100034	Family history	100034	Assessment Centre > Touchscreen > Family history
41272#B274	CAT-MUL	192234/1632(193866)	0.032161611	-0.01465688	0.076482227	0.166319337	LOGISTIC-BINARY	Operative procedures - OPCS4: B27.4 Total mastectomy NEC		100091	Health-related outcomes	2000	Hospital inpatient	2005	Summary Operations	2005	Health-related outcomes > Hospital inpatient > Summary Operations
41270#G379	CAT-MUL	193757/109(193866)	0.1128175	-0.064759121	0.257049884	0.166336498	LOGISTIC-BINARY	Diagnoses - ICD10: G37.9 Demyelinating disease of central nervous system, unspecified		100091	Health-related outcomes	2000	Hospital inpatient	2002	Summary Diagnoses	2002	Health-related outcomes > Hospital inpatient > Summary Diagnoses
25894	CONTINUOUS	19540	0.010066476	-0.004190723	0.024323675	0.16639167	LINEAR	Volume of grey matter in I-IV Cerebellum (right)		1101	Assessment Centre		Imaging		Imaging	1101	Assessment Centre > Imaging > Brain MRI > T1 structural brain MRI > Regional grey matter volumes (FAST)
22617#8142	CAT-MUL	48220/45(48265)	-0.424785711	-1.227866411	0.037362159	0.166394503	LOGISTIC-BINARY	Job code - historical: Road construction operatives		100089	Online follow-up	123	Work environment	130	Employment history	130	Online follow-up > Work environment > Employment history
20001#1062	CAT-MUL	193585/238(193823)	-0.10030045	-0.255088183	0.030466847	0.166524078	LOGISTIC-BINARY	Cancer code, self-reported: squamous cell carcinoma		100000	Assessment Centre	100071	Verbal interview	100074	Medical conditions	100074	Assessment Centre > Verbal interview > Medical conditions
5256	CONTINUOUS	52981	0.005912005	-0.002465751	0.014289762	0.16662877	LINEAR	Corneal hysteresis (right)		100000	Assessment Centre	100006	Physical measures	100013	Eye measures	100015	Assessment Centre > Physical measures > Eye measures > Intraocular pressure
41272#E064	CAT-MUL	193681/185(193866)	0.079835283	-0.042756539	0.184412336	0.16664655	LOGISTIC-BINARY	Operative procedures - OPCS4: E06.4 Balloon packing of cavity of nose		100091	Health-related outcomes	2000	Hospital inpatient	2005	Summary Operations	2005	Health-related outcomes > Hospital inpatient > Summary Operations
41249#2019	CAT-MUL	188523/4961(193484)	0.018556386	-0.008154556	0.044464589	0.16675707	LOGISTIC-BINARY	Methods of admission to hospital (recoded): Emergency admission: other		100091	Health-related outcomes	2000	Hospital inpatient	2001	Summary Administration	2001	Health-related outcomes > Hospital inpatient > Summary Administration
41272#A848	CAT-MUL	193821/45(193866)	0.153088756	-0.0998581	0.341112559	0.166763688	LOGISTIC-BINARY	Operative procedures - OPCS4: A84.8 Other specified neurophysiological operations		100091	Health-related outcomes	2000	Hospital inpatient	2005	Summary Operations	2005	Health-related outcomes > Hospital inpatient > Summary Operations
23129	CONTINUOUS	190327	-0.00198099	-0.004789287	0.000827307	0.166795545	LINEAR	Trunk fat-free mass		100000	Assessment Centre	100006	Physical measures	100008	Anthropometry	100009	Assessment Centre > Physical measures > Anthropometry > Body composition by impedance
41272#F188	CAT-MUL	193835/31(193866)	-0.667464178	-2.04280291	-0.001945903	0.166806772	LOGISTIC-BINARY	Operative procedures - OPCS4: F18.8 Other specified excision of dental lesion of jaw		100091	Health-related outcomes	2000	Hospital inpatient	2005	Summary Operations	2005	Health-related outcomes > Hospital inpatient > Summary Operations
41270#H050	CAT-MUL	193781/85(193866)	0.115506839	-0.068552125	0.261624911	0.166889942	LOGISTIC-BINARY	Diagnoses - ICD10: H05.0 Acute inflammation of orbit		100091	Health-related outcomes	2000	Hospital inpatient	2002	Summary Diagnoses	2002	Health-related outcomes > Hospital inpatient > Summary Diagnoses
20003#1140882782	CAT-MUL	193533/290(193823)	-0.094292977	-0.238947804	0.029565499	0.166903776	LOGISTIC-BINARY	Treatment/medication code: dermovate cream		100000	Assessment Centre	100071	Verbal interview	100075	Medications	100075	Assessment Centre > Verbal interview > Medications
25515	CONTINUOUS	18327	0.010768644	-0.004501518	0.026038805	0.166904403	LINEAR	Weighted-mean MD in tract acoustic radiation (left)		100000	Assessment Centre	100003	Imaging	100	Brain MRI	135	Assessment Centre > Imaging > Brain MRI > Diffusion brain MRI > dMRI weighted means
41270#Z291	CAT-MUL	193756/110(193866)	0.107870822	-0.062213279	0.245688723	0.166934307	LOGISTIC-BINARY	Diagnoses - ICD10: Z29.1 Prophylactic immunotherapy		100091	Health-related outcomes	2000	Hospital inpatient	2002	Summary Diagnoses	2002	Health-related outcomes > Hospital inpatient > Summary Diagnoses
41210#Z391	CAT-MUL	193791/75(193866)	0.116309522	-0.070427397	0.262606135	0.16696523	LOGISTIC-BINARY	Operative procedures - secondary OPCS4: Z39.1 Superior vena cava		100091	Health-related outcomes	2000	Hospital inpatient	2005	Summary Operations	2005	Health-related outcomes > Hospital inpatient > Summary Operations
41272#Z391	CAT-MUL	193791/75(193866)	0.116309522	-0.070427397	0.262606135	0.16696523	LOGISTIC-BINARY	Operative procedures - OPCS4: Z39.1 Superior vena cava		100091	Health-related outcomes	2000	Hospital inpatient	2005	Summary Operations	2005	Health-related outcomes > Hospital inpatient > Summary Operations
20108#Meat	CAT-MUL	31404/248(31652)	0.075364539	-0.039515583	0.174988674	0.166983457	LOGISTIC-BINARY	Ingredients in canned soup		100089	Online follow-up	100090	Diet by 24-hour recall	100109	Soup/snacks/pastries yesterday	100109	Online follow-up > Diet by 24-hour recall > Soup/snacks/pastries yesterday
41270#F072	CAT-MUL	193842/24(193866)	0.199611452	-0.150895021	0.429786002	0.16700827	LOGISTIC-BINARY	Diagnoses - ICD10: F07.2 Postconcussional syndrome		100091	Health-related outcomes	2000	Hospital inpatient	2002	Summary Diagnoses	2002	Health-related outcomes > Hospital inpatient > Summary Diagnoses
41204#E271	CAT-MUL	193764/102(193866)	0.108079576	-0.062748449	0.24604948	0.167043541	LOGISTIC-BINARY	Diagnoses - secondary ICD10: E27.1 Primary adrenocortical insufficiency		100091	Health-related outcomes	2000	Hospital inpatient	2002	Summary Diagnoses	2002	Health-related outcomes > Hospital inpatient > Summary Diagnoses
20003#1140861202	CAT-MUL	193751/72(193823)	0.11759553	-0.071055639	0.265665085	0.167050004	LOGISTIC-BINARY	Treatment/medication code: istin 5mg tablet		100000	Assessment Centre	100071	Verbal interview	100075	Medications	100075	Assessment Centre > Verbal interview > Medications
41204#K458	CAT-MUL	193835/31(193866)	0.168007371	-0.11736243	0.369042298	0.167050807	LOGISTIC-BINARY	Diagnoses - secondary ICD10: K45.8 Other specified abdominal hernia without obstruction or gangrene		100091	Health-related outcomes	2000	Hospital inpatient	2002	Summary Diagnoses	2002	Health-related outcomes > Hospital inpatient > Summary Diagnoses
41202#H664	CAT-MUL	193852/14(193866)	-8.245622514	-21.11183273	-1.538746625	0.16709764	LOGISTIC-BINARY	Diagnoses - main ICD10: H66.4 Suppurative otitis media, unspecified		100091	Health-related outcomes	2000	Hospital inpatient	2002	Summary Diagnoses	2002	Health-related outcomes > Hospital inpatient > Summary Diagnoses
20003#1141194840	CAT-MUL	193813/10(193823)	0.254712728	-0.228289507	0.536536725	0.167107689	LOGISTIC-BINARY	Treatment/medication code: hydrocortisone+lidocaine		100000	Assessment Centre	100071	Verbal interview	100075	Medications	100075	Assessment Centre > Verbal interview > Medications
41210#Z373	CAT-MUL	193813/53(193866)	0.132802894	-0.084405419	0.297082779	0.167251815	LOGISTIC-BINARY	Operative procedures - secondary OPCS4: Z37.3 Superior mesenteric artery		100091	Health-related outcomes	2000	Hospital inpatient	2005	Summary Operations	2005	Health-related outcomes > Hospital inpatient > Summary Operations
41272#Z373	CAT-MUL	193813/53(193866)	0.132802894	-0.084405419	0.297082779	0.167251815	LOGISTIC-BINARY	Operative procedures - OPCS4: Z37.3 Superior mesenteric artery		100091	Health-related outcomes	2000	Hospital inpatient	2005	Summary Operations	2005	Health-related outcomes > Hospital inpatient > Summary Operations
41272#G215	CAT-MUL	193827/39(193866)	0.149347126	-0.100214911	0.330820665	0.167268765	LOGISTIC-BINARY	Operative procedures - OPCS4: G21.5 Insertion of stent into oesophagus NEC		100091	Health-related outcomes	2000	Hospital inpatient	2005	Summary Operations	2005	Health-related outcomes > Hospital inpatient > Summary Operations
20004#1539	CAT-MUL	193498/325(193823)	0.067250612	-0.034211606	0.157201919	0.167329019	LOGISTIC-BINARY	Operation code: uterine polypectomy/uterine polyps removed		100000	Assessment Centre	100071	Verbal interview	100076	Operations	100076	Assessment Centre > Verbal interview > Operations
20002#1246	CAT-MUL	193709/114(193823)	0.104804226	-0.059975183	0.239535596	0.16741005	LOGISTIC-BINARY	Non-cancer illness code, self-reported: encephalitis		100000	Assessment Centre	100071	Verbal interview	100074	Medical conditions	100074	Assessment Centre > Verbal interview > Medical conditions
41204#F313	CAT-MUL	193848/18(193866)	0.210614514	-0.165641492	0.452700284	0.167435824	LOGISTIC-BINARY	Diagnoses - secondary ICD10: F31.3 Bipolar affective disorder, current episode mild or moderate depression		100091	Health-related outcomes	2000	Hospital inpatient	2002	Summary Diagnoses	2002	Health-related outcomes > Hospital inpatient > Summary Diagnoses
41210#W093	CAT-MUL	193824/42(193866)	-0.376468668	-1.076767653	0.040638014	0.167440892	LOGISTIC-BINARY	Operative procedures - secondary OPCS4: W09.3 Curettage of lesion of bone NEC		100091	Health-related outcomes	2000	Hospital inpatient	2005	Summary Operations	2005	Health-related outcomes > Hospital inpatient > Summary Operations
41204#Z505	CAT-MUL	193058/808(193866)	0.041501396	-0.019755483	0.098218965	0.167454266	LOGISTIC-BINARY	Diagnoses - secondary ICD10: Z50.5 Speech therapy		100091	Health-related outcomes	2000	Hospital inpatient	2002	Summary Diagnoses	2002	Health-related outcomes > Hospital inpatient > Summary Diagnoses
41270#Z505	CAT-MUL	193058/808(193866)	0.041501396	-0.019755483	0.098218965	0.167454266	LOGISTIC-BINARY	Diagnoses - ICD10: Z50.5 Speech therapy		100091	Health-related outcomes	2000	Hospital inpatient	2002	Summary Diagnoses	2002	Health-related outcomes > Hospital inpatient > Summary Diagnoses
22601#41503307	CAT-MUL	46114/2151(48265)	0.029300539	-0.013270847	0.069981377	0.167457861	LOGISTIC-BINARY	Job coding: general office assistant/clerk, clerical officer, clerk-typist, office supervisor, press/newspaper corrector/reader		100089	Online follow-up	123	Work environment	130	Employment history	130	Online follow-up > Work environment > Employment history
22617#4150	CAT-MUL	46114/2151(48265)	0.029300539	-0.013270847	0.069981377	0.167457861	LOGISTIC-BINARY	Job code - historical: General office assistants/clerks		100089	Online follow-up	123	Work environment	130	Employment history	130	Online follow-up > Work environment > Employment history
41210#M678	CAT-MUL	193856/10(193866)	-10.70474802	-26.60306133	-2.195253272	0.167467081	LOGISTIC-BINARY	Operative procedures - secondary OPCS4: M67.8 Other specified other therapeutic endoscopic operations on prostate		100091	Health-related outcomes	2000	Hospital inpatient	2005	Summary Operations	2005	Health-related outcomes > Hospital inpatient > Summary Operations
41210#Z732	CAT-MUL	193620/246(193866)	0.077905221	-0.041125476	0.180865313	0.167492827	LOGISTIC-BINARY	Operative procedures - secondary OPCS4: Z73.2 Metacarpal NEC		100091	Health-related outcomes	2000	Hospital inpatient	2005	Summary Operations	2005	Health-related outcomes > Hospital inpatient > Summary Operations
41272#Z732	CAT-MUL	193620/246(193866)	0.077905221	-0.041125476	0.180865313	0.167492827	LOGISTIC-BINARY	Operative procedures - OPCS4: Z73.2 Metacarpal NEC		100091	Health-related outcomes	2000	Hospital inpatient	2005	Summary Operations	2005	Health-related outcomes > Hospital inpatient > Summary Operations
41270#I517	CAT-MUL	190899/2967(193866)	0.022650421	-0.010162305	0.054185733	0.167494924	LOGISTIC-BINARY	Diagnoses - ICD10: I51.7 Cardiomegaly		100091	Health-related outcomes	2000	Hospital inpatient	2002	Summary Diagnoses	2002	Health-related outcomes > Hospital inpatient > Summary Diagnoses
23107	CONTINUOUS	190469	0.002851844	-0.001197795	0.006901484	0.167508786	LINEAR	Impedance of leg (right)		100000	Assessment Centre	100006	Physical measures	100008	Anthropometry	100009	Assessment Centre > Physical measures > Anthropometry > Body composition by impedance
20002#1277	CAT-MUL	191767/2056(193823)	0.026727748	-0.012162804	0.063788603	0.167565953	LOGISTIC-BINARY	Non-cancer illness code, self-reported: glaucoma		100000	Assessment Centre	100071	Verbal interview	100074	Medical conditions	100074	Assessment Centre > Verbal interview > Medical conditions
41210#Z756	CAT-MUL	193418/448(193866)	-0.070019632	-0.175648749	0.023722497	0.167575454	LOGISTIC-BINARY	Operative procedures - secondary OPCS4: Z75.6 Acetabulum		100091	Health-related outcomes	2000	Hospital inpatient	2005	Summary Operations	2005	Health-related outcomes > Hospital inpatient > Summary Operations
41272#Z756	CAT-MUL	193418/448(193866)	-0.070019632	-0.175648749	0.023722497	0.167575454	LOGISTIC-BINARY	Operative procedures - OPCS4: Z75.6 Acetabulum		100091	Health-related outcomes	2000	Hospital inpatient	2005	Summary Operations	2005	Health-related outcomes > Hospital inpatient > Summary Operations
41272#M131	CAT-MUL	193193/673(193866)	0.046689436	-0.022606883	0.110189448	0.167603296	LOGISTIC-BINARY	Operative procedures - OPCS4: M13.1 Percutaneous needle biopsy of lesion of kidney		100091	Health-related outcomes	2000	Hospital inpatient	2005	Summary Operations	2005	Health-related outcomes > Hospital inpatient > Summary Operations
41272#P222	CAT-MUL	193825/41(193866)	0.154001577	-0.10073036	0.3436559	0.167619572	LOGISTIC-BINARY	Operative procedures - OPCS4: P22.2 Anterior colporrhaphy and amputation of cervix uteri NEC		100091	Health-related outcomes	2000	Hospital inpatient	2005	Summary Operations	2005	Health-related outcomes > Hospital inpatient > Summary Operations
41204#B351	CAT-MUL	193811/55(193866)	0.130373778	-0.082743734	0.291965539	0.167623867	LOGISTIC-BINARY	Diagnoses - secondary ICD10: B35.1 Tinea unguium		100091	Health-related outcomes	2000	Hospital inpatient	2002	Summary Diagnoses	2002	Health-related outcomes > Hospital inpatient > Summary Diagnoses
41202#Z530	CAT-MUL	193555/311(193866)	0.066067115	-0.033487752	0.154762851	0.167637213	LOGISTIC-BINARY	Diagnoses - main ICD10: Z53.0 Procedure not carried out because of contraindication		100091	Health-related outcomes	2000	Hospital inpatient	2002	Summary Diagnoses	2002	Health-related outcomes > Hospital inpatient > Summary Diagnoses
27297	CONTINUOUS	19656	-0.010252585	-0.024817536	0.004312366	0.167680501	LINEAR	Mean thickness of insula (right hemisphere)		100000	Assessment Centre	100003	Imaging	100	Brain MRI	196	Assessment Centre > Imaging > Brain MRI > T1 structural brain MRI > Freesurfer DKT
41202#Z509	CAT-MUL	193800/66(193866)	0.124815729	-0.076830581	0.2818867	0.167683475	LOGISTIC-BINARY	Diagnoses - main ICD10: Z50.9 Care involving use of rehabilitation procedure, unspecified		100091	Health-related outcomes	2000	Hospital inpatient	2002	Summary Diagnoses	2002	Health-related outcomes > Hospital inpatient > Summary Diagnoses
41200#A841	CAT-MUL	193606/260(193866)	0.073875864	-0.038599742	0.171968135	0.167701578	LOGISTIC-BINARY	Operative procedures - main OPCS4: A84.1 Electroencephalography NEC		100091	Health-related outcomes	2000	Hospital inpatient	2005	Summary Operations	2005	Health-related outcomes > Hospital inpatient > Summary Operations
41270#Y451	CAT-MUL	193764/102(193866)	0.101268812	-0.058473407	0.231225997	0.167703256	LOGISTIC-BINARY	Diagnoses - ICD10: Y45.1 Salicylates		100091	Health-related outcomes	2000	Hospital inpatient	2002	Summary Diagnoses	2002	Health-related outcomes > Hospital inpatient > Summary Diagnoses
41200#F204	CAT-MUL	193828/38(193866)	-0.450995887	-1.319101588	0.03457774	0.167732383	LOGISTIC-BINARY	Operative procedures - main OPCS4: F20.4 Gingivoplasty		100091	Health-related outcomes	2000	Hospital inpatient	2005	Summary Operations	2005	Health-related outcomes > Hospital inpatient > Summary Operations
41270#M2334	CAT-MUL	193805/61(193866)	-0.294778805	-0.814770526	0.048184226	0.167785181	LOGISTIC-BINARY	Diagnoses - ICD10: M23.34 Other meniscus derangements (Lateral collateral ligament or Anterior horn of lateral meniscus)		100091	Health-related outcomes	2000	Hospital inpatient	2002	Summary Diagnoses	2002	Health-related outcomes > Hospital inpatient > Summary Diagnoses
23106	CONTINUOUS	190461	0.002402485	-0.001011611	0.005816582	0.167826352	LINEAR	Impedance of whole body		100000	Assessment Centre	100006	Physical measures	100008	Anthropometry	100009	Assessment Centre > Physical measures > Anthropometry > Body composition by impedance
41202#G900	CAT-MUL	193843/23(193866)	-4.094830002	-11.77164164	-0.734630717	0.167832044	LOGISTIC-BINARY	Diagnoses - main ICD10: G90.0 Idiopathic peripheral autonomic neuropathy		100091	Health-related outcomes	2000	Hospital inpatient	2002	Summary Diagnoses	2002	Health-related outcomes > Hospital inpatient > Summary Diagnoses
41200#T013	CAT-MUL	193788/78(193866)	0.119718194	-0.0723628	0.270990408	0.167868849	LOGISTIC-BINARY	Operative procedures - main OPCS4: T01.3 Excision of lesion of chest wall		100091	Health-related outcomes	2000	Hospital inpatient	2005	Summary Operations	2005	Health-related outcomes > Hospital inpatient > Summary Operations
41245#1800	CAT-MUL	181142/12033(193175)	0.01233306	-0.005361621	0.029707959	0.167991506	LOGISTIC-BINARY	Main speciality of consultant (recoded): Respiratory medicine		100091	Health-related outcomes	2000	Hospital inpatient	2001	Summary Administration	2001	Health-related outcomes > Hospital inpatient > Summary Administration
20003#1140877988	CAT-MUL	193781/42(193823)	-0.363487877	-1.036910968	0.041523772	0.167996312	LOGISTIC-BINARY	Treatment/medication code: teoptic 1% eye drops		100000	Assessment Centre	100071	Verbal interview	100075	Medications	100075	Assessment Centre > Verbal interview > Medications
41272#H538	CAT-MUL	193763/103(193866)	-0.187452296	-0.496595581	0.044105832	0.168021544	LOGISTIC-BINARY	Operative procedures - OPCS4: H53.8 Other specified other operations on haemorrhoid		100091	Health-related outcomes	2000	Hospital inpatient	2005	Summary Operations	2005	Health-related outcomes > Hospital inpatient > Summary Operations
41270#C433	CAT-MUL	193712/154(193866)	-0.129259081	-0.334265664	0.036114806	0.16802536	LOGISTIC-BINARY	Diagnoses - ICD10: C43.3 Malignant melanoma of other and unspecified parts of face		100091	Health-related outcomes	2000	Hospital inpatient	2002	Summary Diagnoses	2002	Health-related outcomes > Hospital inpatient > Summary Diagnoses
23034	INTEGER	3713	-0.021710816	-0.052587496	0.009165864	0.168103782	LINEAR	momp A antigen for Chlamydia trachomatis		100078	Biological samples	100079	Blood assays	100080	Infectious Diseases	1307	Biological samples > Blood assays > Infectious Diseases > Infectious Disease Antigens
41201#X590	CAT-MUL	193787/79(193866)	-0.218770996	-0.588190458	0.046010458	0.168105778	LOGISTIC-BINARY	External causes - ICD10: X59.0 Home		100091	Health-related outcomes	2000	Hospital inpatient	2002	Summary Diagnoses	2002	Health-related outcomes > Hospital inpatient > Summary Diagnoses
41200#L591	CAT-MUL	193847/19(193866)	0.178308461	-0.139550821	0.383653239	0.168111596	LOGISTIC-BINARY	Operative procedures - main OPCS4: L59.1 Bypass of femoral artery by anastomosis of femoral artery to femoral artery NEC		100091	Health-related outcomes	2000	Hospital inpatient	2005	Summary Operations	2005	Health-related outcomes > Hospital inpatient > Summary Operations
41272#T303	CAT-MUL	193826/40(193866)	-0.434131987	-1.261724045	0.03761772	0.168134718	LOGISTIC-BINARY	Operative procedures - OPCS4: T30.3 Reopening of abdomen NEC		100091	Health-related outcomes	2000	Hospital inpatient	2005	Summary Operations	2005	Health-related outcomes > Hospital inpatient > Summary Operations
41202#J679	CAT-MUL	193827/39(193866)	-0.403353821	-1.165459598	0.039110443	0.168196113	LOGISTIC-BINARY	Diagnoses - main ICD10: J67.9 Hypersensitivity pneumonitis due to unspecified organic dust		100091	Health-related outcomes	2000	Hospital inpatient	2002	Summary Diagnoses	2002	Health-related outcomes > Hospital inpatient > Summary Diagnoses
41230#5KQ	CAT-MUL	193729/137(193866)	-0.153135403	-0.398096843	0.0420442	0.168219336	LOGISTIC-BINARY	PCT where patients GP was registered: EAST SURREY PCT		100091	Health-related outcomes	2000	Hospital inpatient	2001	Summary Administration	2001	Health-related outcomes > Hospital inpatient > Summary Administration
41204#K500	CAT-MUL	193748/118(193866)	0.102524934	-0.058947331	0.234537011	0.168220072	LOGISTIC-BINARY	Diagnoses - secondary ICD10: K50.0 Crohn's disease of small intestine		100091	Health-related outcomes	2000	Hospital inpatient	2002	Summary Diagnoses	2002	Health-related outcomes > Hospital inpatient > Summary Diagnoses
22617#9134	CAT-MUL	47978/287(48265)	-0.1003059	-0.255186771	0.031611081	0.168304681	LOGISTIC-BINARY	Job code - historical: Packers, bottlers, canners, fillers		100089	Online follow-up	123	Work environment	130	Employment history	130	Online follow-up > Work environment > Employment history
41270#J069	CAT-MUL	193232/634(193866)	0.049500977	-0.024212035	0.116830107	0.168312664	LOGISTIC-BINARY	Diagnoses - ICD10: J06.9 Acute upper respiratory infection, unspecified		100091	Health-related outcomes	2000	Hospital inpatient	2002	Summary Diagnoses	2002	Health-related outcomes > Hospital inpatient > Summary Diagnoses
41202#C508	CAT-MUL	193516/350(193866)	0.064809499	-0.033006156	0.151885105	0.168356598	LOGISTIC-BINARY	Diagnoses - main ICD10: C50.8 Overlapping lesion of breast		100091	Health-related outcomes	2000	Hospital inpatient	2002	Summary Diagnoses	2002	Health-related outcomes > Hospital inpatient > Summary Diagnoses
41272#W869	CAT-MUL	193840/26(193866)	0.185451962	-0.135353617	0.405481217	0.168408382	LOGISTIC-BINARY	Operative procedures - OPCS4: W86.9 Unspecified therapeutic endoscopic operations on cavity of other joint		100091	Health-related outcomes	2000	Hospital inpatient	2005	Summary Operations	2005	Health-related outcomes > Hospital inpatient > Summary Operations
20002#1680	CAT-MUL	193800/23(193823)	0.181206681	-0.135397264	0.393463484	0.168410284	LOGISTIC-BINARY	Non-cancer illness code, self-reported: bowen's disease		100000	Assessment Centre	100071	Verbal interview	100074	Medical conditions	100074	Assessment Centre > Verbal interview > Medical conditions
41202#Z463	CAT-MUL	193838/28(193866)	-2.037144305	-6.212475176	-0.319755144	0.168452165	LOGISTIC-BINARY	Diagnoses - main ICD10: Z46.3 Fitting and adjustment of dental prosthetic device		100091	Health-related outcomes	2000	Hospital inpatient	2002	Summary Diagnoses	2002	Health-related outcomes > Hospital inpatient > Summary Diagnoses
41272#A624	CAT-MUL	193721/145(193866)	-0.154642063	-0.403510556	0.041069556	0.168509691	LOGISTIC-BINARY	Operative procedures - OPCS4: A62.4 Primary microsurgical repair of peripheral nerve NEC		100091	Health-related outcomes	2000	Hospital inpatient	2005	Summary Operations	2005	Health-related outcomes > Hospital inpatient > Summary Operations
41204#N906	CAT-MUL	193854/12(193866)	0.266114006	-0.227766346	0.57003346	0.168549902	LOGISTIC-BINARY	Diagnoses - secondary ICD10: N90.6 Hypertrophy of vulva		100091	Health-related outcomes	2000	Hospital inpatient	2002	Summary Diagnoses	2002	Health-related outcomes > Hospital inpatient > Summary Diagnoses
41200#G161	CAT-MUL	193703/163(193866)	0.085006124	-0.046834013	0.196289349	0.168559978	LOGISTIC-BINARY	Operative procedures - main OPCS4: G16.1 Diagnostic fibreoptic endoscopic examination of oesophagus and biopsy of lesion of oesophagus		100091	Health-related outcomes	2000	Hospital inpatient	2005	Summary Operations	2005	Health-related outcomes > Hospital inpatient > Summary Operations
41204#M247	CAT-MUL	193839/27(193866)	-1.957405611	-6.041460935	-0.318105512	0.168599669	LOGISTIC-BINARY	Diagnoses - secondary ICD10: M24.7 Protrusio acetabuli		100091	Health-related outcomes	2000	Hospital inpatient	2002	Summary Diagnoses	2002	Health-related outcomes > Hospital inpatient > Summary Diagnoses
41272#T279	CAT-MUL	193765/101(193866)	-0.185853443	-0.4925671	0.044352154	0.16861936	LOGISTIC-BINARY	Operative procedures - OPCS4: T27.9 Unspecified repair of other hernia of abdominal wall		100091	Health-related outcomes	2000	Hospital inpatient	2005	Summary Operations	2005	Health-related outcomes > Hospital inpatient > Summary Operations
41270#A045	CAT-MUL	193605/261(193866)	0.071328856	-0.037585028	0.166119368	0.168622894	LOGISTIC-BINARY	Diagnoses - ICD10: A04.5 Campylobacter enteritis		100091	Health-related outcomes	2000	Hospital inpatient	2002	Summary Diagnoses	2002	Health-related outcomes > Hospital inpatient > Summary Diagnoses
20004#1475	CAT-MUL	193293/530(193823)	0.058158524	-0.028886696	0.137054879	0.168698256	LOGISTIC-BINARY	Operation code: fertility treatment procedures		100000	Assessment Centre	100071	Verbal interview	100076	Operations	100076	Assessment Centre > Verbal interview > Operations
23292	CONTINUOUS	3832	0.022275731	-0.009449947	0.054001409	0.168717427	LINEAR	Femur upper neck BMD (bone mineral density) (left)		100000	Assessment Centre	100003	Imaging	103	DXA assessment	125	Assessment Centre > Imaging > DXA assessment > Bone size, mineral and density by DXA
41202#M4306	CAT-MUL	193852/14(193866)	0.232455974	-0.194369321	0.493696523	0.16882096	LOGISTIC-BINARY	Diagnoses - main ICD10: M43.06 Spondylolysis (Lumbar region)		100091	Health-related outcomes	2000	Hospital inpatient	2002	Summary Diagnoses	2002	Health-related outcomes > Hospital inpatient > Summary Diagnoses
41202#I330	CAT-MUL	193741/125(193866)	0.09434767	-0.053903235	0.216437139	0.168840759	LOGISTIC-BINARY	Diagnoses - main ICD10: I33.0 Acute and subacute infective endocarditis		100091	Health-related outcomes	2000	Hospital inpatient	2002	Summary Diagnoses	2002	Health-related outcomes > Hospital inpatient > Summary Diagnoses
41272#C378	CAT-MUL	193821/45(193866)	-0.379001131	-1.084918486	0.043652925	0.168924817	LOGISTIC-BINARY	Operative procedures - OPCS4: C37.8 Other specified other operations on muscle of eye		100091	Health-related outcomes	2000	Hospital inpatient	2005	Summary Operations	2005	Health-related outcomes > Hospital inpatient > Summary Operations
41270#C946	CAT-MUL	193856/10(193866)	0.233097963	-0.212343651	0.489605693	0.168958172	LOGISTIC-BINARY	Diagnoses - ICD10: C94.6 Myelodysplastic and myeloproliferative disease, not elsewhere classified		100091	Health-related outcomes	2000	Hospital inpatient	2002	Summary Diagnoses	2002	Health-related outcomes > Hospital inpatient > Summary Diagnoses
41210#Q074	CAT-MUL	193733/133(193866)	-0.156911202	-0.410210734	0.04165895	0.168994174	LOGISTIC-BINARY	Operative procedures - secondary OPCS4: Q07.4 Total abdominal hysterectomy NEC		100091	Health-related outcomes	2000	Hospital inpatient	2005	Summary Operations	2005	Health-related outcomes > Hospital inpatient > Summary Operations
41210#E379	CAT-MUL	193847/19(193866)	0.209239792	-0.165316093	0.450907433	0.168994706	LOGISTIC-BINARY	Operative procedures - secondary OPCS4: E37.9 Unspecified diagnostic microendoscopic examination of larynx		100091	Health-related outcomes	2000	Hospital inpatient	2005	Summary Operations	2005	Health-related outcomes > Hospital inpatient > Summary Operations
41270#D134	CAT-MUL	193839/27(193866)	-1.180591916	-3.744117357	-0.130102444	0.169019849	LOGISTIC-BINARY	Diagnoses - ICD10: D13.4 Liver		100091	Health-related outcomes	2000	Hospital inpatient	2002	Summary Diagnoses	2002	Health-related outcomes > Hospital inpatient > Summary Diagnoses
41272#L977	CAT-MUL	193853/13(193866)	0.215233849	-0.184500067	0.456580246	0.169076983	LOGISTIC-BINARY	Operative procedures - OPCS4: L97.7 Thrombin injection for pseudoaneurysm		100091	Health-related outcomes	2000	Hospital inpatient	2005	Summary Operations	2005	Health-related outcomes > Hospital inpatient > Summary Operations
20002#1576	CAT-MUL	193810/13(193823)	0.236668175	-0.20031982	0.503542199	0.169116815	LOGISTIC-BINARY	Non-cancer illness code, self-reported: dengue fever		100000	Assessment Centre	100071	Verbal interview	100074	Medical conditions	100074	Assessment Centre > Verbal interview > Medical conditions
41202#E079	CAT-MUL	193813/53(193866)	0.143265685	-0.092691722	0.321268067	0.169252282	LOGISTIC-BINARY	Diagnoses - main ICD10: E07.9 Disorder of thyroid, unspecified		100091	Health-related outcomes	2000	Hospital inpatient	2002	Summary Diagnoses	2002	Health-related outcomes > Hospital inpatient > Summary Diagnoses
20003#1140879774	CAT-MUL	193383/440(193823)	-0.064890809	-0.162991489	0.022476034	0.169275107	LOGISTIC-BINARY	Treatment/medication code: alfuzosin		100000	Assessment Centre	100071	Verbal interview	100075	Medications	100075	Assessment Centre > Verbal interview > Medications
41204#T793	CAT-MUL	193821/45(193866)	0.149931107	-0.100788357	0.332927967	0.169313903	LOGISTIC-BINARY	Diagnoses - secondary ICD10: T79.3 Post-traumatic wound infection, not elsewhere classified		100091	Health-related outcomes	2000	Hospital inpatient	2002	Summary Diagnoses	2002	Health-related outcomes > Hospital inpatient > Summary Diagnoses
41202#Z355	CAT-MUL	193855/11(193866)	0.290778911	-0.254368907	0.622075104	0.169343374	LOGISTIC-BINARY	Diagnoses - main ICD10: Z35.5 Supervision of elderly primigravida		100091	Health-related outcomes	2000	Hospital inpatient	2002	Summary Diagnoses	2002	Health-related outcomes > Hospital inpatient > Summary Diagnoses
41210#N114	CAT-MUL	193838/28(193866)	-0.891486234	-2.810785205	-0.054847864	0.169356696	LOGISTIC-BINARY	Operative procedures - secondary OPCS4: N11.4 Drainage of hydrocele sac		100091	Health-related outcomes	2000	Hospital inpatient	2005	Summary Operations	2005	Health-related outcomes > Hospital inpatient > Summary Operations
41270#N308	CAT-MUL	193446/420(193866)	0.0565618	-0.028623897	0.133025755	0.169369251	LOGISTIC-BINARY	Diagnoses - ICD10: N30.8 Other cystitis		100091	Health-related outcomes	2000	Hospital inpatient	2002	Summary Diagnoses	2002	Health-related outcomes > Hospital inpatient > Summary Diagnoses
41202#D721	CAT-MUL	193850/16(193866)	0.216909594	-0.176378719	0.46352245	0.169371912	LOGISTIC-BINARY	Diagnoses - main ICD10: D72.1 Eosinophilia		100091	Health-related outcomes	2000	Hospital inpatient	2002	Summary Diagnoses	2002	Health-related outcomes > Hospital inpatient > Summary Diagnoses
41270#N951	CAT-MUL	193756/110(193866)	-0.183103226	-0.484634388	0.044954895	0.169384471	LOGISTIC-BINARY	Diagnoses - ICD10: N95.1 Menopausal and female climacteric states		100091	Health-related outcomes	2000	Hospital inpatient	2002	Summary Diagnoses	2002	Health-related outcomes > Hospital inpatient > Summary Diagnoses
41202#G402	CAT-MUL	193786/80(193866)	-0.237790361	-0.643863183	0.048991634	0.169417325	LOGISTIC-BINARY	Diagnoses - main ICD10: G40.2 Localisation-related (focal) (partial) symptomatic epilepsy and epileptic syndromes with complex partial seizures		100091	Health-related outcomes	2000	Hospital inpatient	2002	Summary Diagnoses	2002	Health-related outcomes > Hospital inpatient > Summary Diagnoses
41204#J941	CAT-MUL	193840/26(193866)	-1.515795333	-4.79086025	-0.217705325	0.16941923	LOGISTIC-BINARY	Diagnoses - secondary ICD10: J94.1 Fibrothorax		100091	Health-related outcomes	2000	Hospital inpatient	2002	Summary Diagnoses	2002	Health-related outcomes > Hospital inpatient > Summary Diagnoses
41270#M7986	CAT-MUL	191480/2386(193866)	0.025739869	-0.011838909	0.061630139	0.169468519	LOGISTIC-BINARY	Diagnoses - ICD10: M79.86 Other specified soft tissue disorders (Lower leg)		100091	Health-related outcomes	2000	Hospital inpatient	2002	Summary Diagnoses	2002	Health-related outcomes > Hospital inpatient > Summary Diagnoses
41272#M723	CAT-MUL	193836/30(193866)	0.173088668	-0.121945048	0.382281656	0.169531878	LOGISTIC-BINARY	Operative procedures - OPCS4: M72.3 Excision of lesion of urethra NEC		100091	Health-related outcomes	2000	Hospital inpatient	2005	Summary Operations	2005	Health-related outcomes > Hospital inpatient > Summary Operations
22601#11143212	CAT-MUL	47180/1085(48265)	0.039212289	-0.018653608	0.093370634	0.169604527	LOGISTIC-BINARY	Job coding: senior official of special interest organisation including general manager or director or executive or general secretary of charity, or trade union/association or religious organisation		100089	Online follow-up	123	Work environment	130	Employment history	130	Online follow-up > Work environment > Employment history
22617#1114	CAT-MUL	47180/1085(48265)	0.039212289	-0.018653608	0.093370634	0.169604527	LOGISTIC-BINARY	Job code - historical: Senior officials of special interest organisations		100089	Online follow-up	123	Work environment	130	Employment history	130	Online follow-up > Work environment > Employment history
41204#C782	CAT-MUL	193407/459(193866)	0.054773131	-0.02757763	0.12905027	0.169664242	LOGISTIC-BINARY	Diagnoses - secondary ICD10: C78.2 Secondary malignant neoplasm of pleura		100091	Health-related outcomes	2000	Hospital inpatient	2002	Summary Diagnoses	2002	Health-related outcomes > Hospital inpatient > Summary Diagnoses
23476	CONTINUOUS	46746	0.006217446	-0.002656273	0.015091165	0.169665433	LINEAR	Acetoacetate		220	Biological samples		Blood assays		Blood assays	220	Biological samples > Blood assays > NMR metabolomics
41272#C512	CAT-MUL	193848/18(193866)	0.19452352	-0.15190172	0.420688063	0.169688892	LOGISTIC-BINARY	Operative procedures - OPCS4: C51.2 Chelation of cornea		100091	Health-related outcomes	2000	Hospital inpatient	2005	Summary Operations	2005	Health-related outcomes > Hospital inpatient > Summary Operations
22617#2123	CAT-MUL	47966/299(48265)	-0.088164093	-0.223895289	0.028893124	0.169703938	LOGISTIC-BINARY	Job code - historical: Electrical engineers		100089	Online follow-up	123	Work environment	130	Employment history	130	Online follow-up > Work environment > Employment history
25341	CONTINUOUS	18329	0.010608859	-0.004534248	0.025751965	0.169710241	LINEAR	Mean L3 in uncinate fasciculus on FA skeleton (left)		100000	Assessment Centre	100003	Imaging	100	Brain MRI	134	Assessment Centre > Imaging > Brain MRI > Diffusion brain MRI > dMRI skeleton
22601#31143051	CAT-MUL	48209/56(48265)	0.137713135	-0.086600834	0.312277906	0.169734919	LOGISTIC-BINARY	Job coding: building or civil engineering technician, structural engineering technician, survey technician		100089	Online follow-up	123	Work environment	130	Employment history	130	Online follow-up > Work environment > Employment history
22617#3114	CAT-MUL	48209/56(48265)	0.137713135	-0.086600834	0.312277906	0.169734919	LOGISTIC-BINARY	Job code - historical: Building and civil engineering technicians		100089	Online follow-up	123	Work environment	130	Employment history	130	Online follow-up > Work environment > Employment history
41270#Z305	CAT-MUL	193230/636(193866)	-0.067099991	-0.168081484	0.023891212	0.169756204	LOGISTIC-BINARY	Diagnoses - ICD10: Z30.5 Surveillance of (intra-uterine) contraceptive device		100091	Health-related outcomes	2000	Hospital inpatient	2002	Summary Diagnoses	2002	Health-related outcomes > Hospital inpatient > Summary Diagnoses
27173	CONTINUOUS	19656	0.00917026	-0.003921024	0.022261544	0.16976434	LINEAR	Area of insula (left hemisphere)		100000	Assessment Centre	100003	Imaging	100	Brain MRI	196	Assessment Centre > Imaging > Brain MRI > T1 structural brain MRI > Freesurfer DKT
20002#1425	CAT-MUL	193702/121(193823)	-0.162102419	-0.425967225	0.042161297	0.169778671	LOGISTIC-BINARY	Non-cancer illness code, self-reported: cerebral aneurysm		100000	Assessment Centre	100071	Verbal interview	100074	Medical conditions	100074	Assessment Centre > Verbal interview > Medical conditions
40002#K830	CAT-MUL	193835/31(193866)	-0.532472994	-1.605541265	0.020954467	0.169828345	LOGISTIC-BINARY	Contributory (secondary) causes of death: ICD10: K83.0 Cholangitis		100091	Health-related outcomes	100093	Death register	100093	Death register	100093	Health-related outcomes > Death register
41270#M678	CAT-MUL	193458/408(193866)	0.061015336	-0.031216924	0.14339487	0.169872835	LOGISTIC-BINARY	Diagnoses - ICD10: M67.8 Other specified disorders of synovium and tendon		100091	Health-related outcomes	2000	Hospital inpatient	2002	Summary Diagnoses	2002	Health-related outcomes > Hospital inpatient > Summary Diagnoses
41202#L299	CAT-MUL	193844/22(193866)	0.196811038	-0.153259661	0.424037473	0.170006351	LOGISTIC-BINARY	Diagnoses - main ICD10: L29.9 Pruritus, unspecified		100091	Health-related outcomes	2000	Hospital inpatient	2002	Summary Diagnoses	2002	Health-related outcomes > Hospital inpatient > Summary Diagnoses
20003#1140879854	CAT-MUL	193531/292(193823)	0.06455986	-0.033722001	0.15122329	0.170076746	LOGISTIC-BINARY	Treatment/medication code: sotalol		100000	Assessment Centre	100071	Verbal interview	100075	Medications	100075	Assessment Centre > Verbal interview > Medications
40006#C252	CAT-MUL	193837/29(193866)	-0.632071137	-1.942866889	0.005984628	0.170143264	LOGISTIC-BINARY	Type of cancer: ICD10: C25.2 Tail of pancreas		100091	Health-related outcomes	100092	Cancer register	100092	Cancer register	100092	Health-related outcomes > Cancer register
41272#B358	CAT-MUL	193828/38(193866)	-0.463441321	-1.363516324	0.036250654	0.170161464	LOGISTIC-BINARY	Operative procedures - OPCS4: B35.8 Other specified operations on nipple		100091	Health-related outcomes	2000	Hospital inpatient	2005	Summary Operations	2005	Health-related outcomes > Hospital inpatient > Summary Operations
41202#Q070	CAT-MUL	193842/24(193866)	0.210913931	-0.158458627	0.461210338	0.170184303	LOGISTIC-BINARY	Diagnoses - main ICD10: Q07.0 Arnold-Chiari syndrome		100091	Health-related outcomes	2000	Hospital inpatient	2002	Summary Diagnoses	2002	Health-related outcomes > Hospital inpatient > Summary Diagnoses
41202#N429	CAT-MUL	193720/146(193866)	0.085756914	-0.048023086	0.198265445	0.170251791	LOGISTIC-BINARY	Diagnoses - main ICD10: N42.9 Disorder of prostate, unspecified		100091	Health-related outcomes	2000	Hospital inpatient	2002	Summary Diagnoses	2002	Health-related outcomes > Hospital inpatient > Summary Diagnoses
41272#M764	CAT-MUL	192762/1104(193866)	0.037214118	-0.017829356	0.088638068	0.170292177	LOGISTIC-BINARY	Operative procedures - OPCS4: M76.4 Endoscopic dilation of urethra		100091	Health-related outcomes	2000	Hospital inpatient	2005	Summary Operations	2005	Health-related outcomes > Hospital inpatient > Summary Operations
41210#J372	CAT-MUL	193536/330(193866)	-0.087145257	-0.221191359	0.02881834	0.170301472	LOGISTIC-BINARY	Operative procedures - secondary OPCS4: J37.2 Operative cholangiography through cystic duct		100091	Health-related outcomes	2000	Hospital inpatient	2005	Summary Operations	2005	Health-related outcomes > Hospital inpatient > Summary Operations
41204#I99	CAT-MUL	193799/67(193866)	0.121640778	-0.076286186	0.274855375	0.170371302	LOGISTIC-BINARY	Diagnoses - secondary ICD10: I99 Other and unspecified disorders of circulatory system		100091	Health-related outcomes	2000	Hospital inpatient	2002	Summary Diagnoses	2002	Health-related outcomes > Hospital inpatient > Summary Diagnoses
41204#S999	CAT-MUL	193837/29(193866)	-0.661682359	-2.04844339	-0.000247738	0.170400943	LOGISTIC-BINARY	Diagnoses - secondary ICD10: S99.9 Unspecified injury of ankle and foot		100091	Health-related outcomes	2000	Hospital inpatient	2002	Summary Diagnoses	2002	Health-related outcomes > Hospital inpatient > Summary Diagnoses
41202#M9078	CAT-MUL	193847/19(193866)	0.18931222	-0.145772082	0.412177556	0.170428848	LOGISTIC-BINARY	Diagnoses - main ICD10: M90.78 Fracture of bone in neoplastic disease (Other)		100091	Health-related outcomes	2000	Hospital inpatient	2002	Summary Diagnoses	2002	Health-related outcomes > Hospital inpatient > Summary Diagnoses
41270#J704	CAT-MUL	193853/13(193866)	0.219371803	-0.192007305	0.463780844	0.170457906	LOGISTIC-BINARY	Diagnoses - ICD10: J70.4 Drug-induced interstitial lung disorder, unspecified		100091	Health-related outcomes	2000	Hospital inpatient	2002	Summary Diagnoses	2002	Health-related outcomes > Hospital inpatient > Summary Diagnoses
41210#Z719	CAT-MUL	193764/102(193866)	-0.190264654	-0.506407556	0.045833865	0.170497293	LOGISTIC-BINARY	Operative procedures - secondary OPCS4: Z71.9 Ulna NEC		100091	Health-related outcomes	2000	Hospital inpatient	2005	Summary Operations	2005	Health-related outcomes > Hospital inpatient > Summary Operations
41272#Z719	CAT-MUL	193764/102(193866)	-0.190264654	-0.506407556	0.045833865	0.170497293	LOGISTIC-BINARY	Operative procedures - OPCS4: Z71.9 Ulna NEC		100091	Health-related outcomes	2000	Hospital inpatient	2005	Summary Operations	2005	Health-related outcomes > Hospital inpatient > Summary Operations
41202#S320	CAT-MUL	193827/39(193866)	-0.411766346	-1.198260001	0.039752488	0.170564063	LOGISTIC-BINARY	Diagnoses - main ICD10: S32.0 Fracture of lumbar vertebra		100091	Health-related outcomes	2000	Hospital inpatient	2002	Summary Diagnoses	2002	Health-related outcomes > Hospital inpatient > Summary Diagnoses
41272#L872	CAT-MUL	193787/79(193866)	0.121539798	-0.074464833	0.276350112	0.170573988	LOGISTIC-BINARY	Operative procedures - OPCS4: L87.2 Stripping of short saphenous vein		100091	Health-related outcomes	2000	Hospital inpatient	2005	Summary Operations	2005	Health-related outcomes > Hospital inpatient > Summary Operations
12678	INTEGER	18304	-0.009815206	-0.023857503	0.004227091	0.170686436	LINEAR	Central pulse pressure during PWA		100000	Assessment Centre	100003	Imaging	102	Heart MRI	128	Assessment Centre > Imaging > Heart MRI > Pulse wave analysis
41272#F324	CAT-MUL	193720/146(193866)	-0.147913531	-0.386678545	0.040583971	0.170763748	LOGISTIC-BINARY	Operative procedures - OPCS4: F32.4 Operations on uvula NEC		100091	Health-related outcomes	2000	Hospital inpatient	2005	Summary Operations	2005	Health-related outcomes > Hospital inpatient > Summary Operations
20002#1141	CAT-MUL	193802/21(193823)	0.191015922	-0.149227993	0.414604726	0.170778436	LOGISTIC-BINARY	Non-cancer illness code, self-reported: oesophageal varicies		100000	Assessment Centre	100071	Verbal interview	100074	Medical conditions	100074	Assessment Centre > Verbal interview > Medical conditions
41270#H191	CAT-MUL	193839/27(193866)	-1.645268726	-5.147596834	-0.233324923	0.170806633	LOGISTIC-BINARY	Diagnoses - ICD10: H19.1 Herpesviral keratitis and keratoconjunctivitis		100091	Health-related outcomes	2000	Hospital inpatient	2002	Summary Diagnoses	2002	Health-related outcomes > Hospital inpatient > Summary Diagnoses
23108	CONTINUOUS	190466	0.002851916	-0.001229307	0.006933138	0.170809938	LINEAR	Impedance of leg (left)		100000	Assessment Centre	100006	Physical measures	100008	Anthropometry	100009	Assessment Centre > Physical measures > Anthropometry > Body composition by impedance
41200#C158	CAT-MUL	193822/44(193866)	0.142685398	-0.095081408	0.319757365	0.170830546	LOGISTIC-BINARY	Operative procedures - main OPCS4: C15.8 Other specified correction of deformity of eyelid		100091	Health-related outcomes	2000	Hospital inpatient	2005	Summary Operations	2005	Health-related outcomes > Hospital inpatient > Summary Operations
41202#T876	CAT-MUL	193818/48(193866)	-0.363576647	-1.037481263	0.046580248	0.170834027	LOGISTIC-BINARY	Diagnoses - main ICD10: T87.6 Other and unspecified complications of amputation stump		100091	Health-related outcomes	2000	Hospital inpatient	2002	Summary Diagnoses	2002	Health-related outcomes > Hospital inpatient > Summary Diagnoses
41204#S400	CAT-MUL	193773/93(193866)	0.107761515	-0.064532973	0.246208601	0.1708397	LOGISTIC-BINARY	Diagnoses - secondary ICD10: S40.0 Contusion of shoulder and upper arm		100091	Health-related outcomes	2000	Hospital inpatient	2002	Summary Diagnoses	2002	Health-related outcomes > Hospital inpatient > Summary Diagnoses
41270#S360	CAT-MUL	193849/17(193866)	0.205334353	-0.169698248	0.438779257	0.170917666	LOGISTIC-BINARY	Diagnoses - ICD10: S36.0 Injury of spleen		100091	Health-related outcomes	2000	Hospital inpatient	2002	Summary Diagnoses	2002	Health-related outcomes > Hospital inpatient > Summary Diagnoses
41270#B353	CAT-MUL	193761/105(193866)	-0.176730918	-0.468742424	0.044014733	0.170925705	LOGISTIC-BINARY	Diagnoses - ICD10: B35.3 Tinea pedis		100091	Health-related outcomes	2000	Hospital inpatient	2002	Summary Diagnoses	2002	Health-related outcomes > Hospital inpatient > Summary Diagnoses
41270#M1123	CAT-MUL	193856/10(193866)	0.22144168	-0.190205169	0.478397361	0.170952338	LOGISTIC-BINARY	Diagnoses - ICD10: M11.23 Other chondrocalcinosis (Forearm)		100091	Health-related outcomes	2000	Hospital inpatient	2002	Summary Diagnoses	2002	Health-related outcomes > Hospital inpatient > Summary Diagnoses
40006#D075	CAT-MUL	193704/162(193866)	-0.119503802	-0.309407809	0.035097929	0.170964998	LOGISTIC-BINARY	Type of cancer: ICD10: D07.5 Prostate		100091	Health-related outcomes	100092	Cancer register	100092	Cancer register	100092	Health-related outcomes > Cancer register
41270#C253	CAT-MUL	193835/31(193866)	-0.557882514	-1.694883163	0.017813798	0.170972162	LOGISTIC-BINARY	Diagnoses - ICD10: C25.3 Pancreatic duct		100091	Health-related outcomes	2000	Hospital inpatient	2002	Summary Diagnoses	2002	Health-related outcomes > Hospital inpatient > Summary Diagnoses
41210#D162	CAT-MUL	193850/16(193866)	0.214143753	-0.17615254	0.460143943	0.171023457	LOGISTIC-BINARY	Operative procedures - secondary OPCS4: D16.2 Graft replacement of ossicular chain		100091	Health-related outcomes	2000	Hospital inpatient	2005	Summary Operations	2005	Health-related outcomes > Hospital inpatient > Summary Operations
41200#J428	CAT-MUL	193853/13(193866)	0.240527863	-0.202643609	0.515257152	0.171053166	LOGISTIC-BINARY	Operative procedures - main OPCS4: J42.8 Other specified therapeutic endoscopic retrograde operations on pancreatic duct		100091	Health-related outcomes	2000	Hospital inpatient	2005	Summary Operations	2005	Health-related outcomes > Hospital inpatient > Summary Operations
41204#K823	CAT-MUL	193837/29(193866)	0.171162512	-0.12489791	0.375788705	0.171120144	LOGISTIC-BINARY	Diagnoses - secondary ICD10: K82.3 Fistula of gallbladder		100091	Health-related outcomes	2000	Hospital inpatient	2002	Summary Diagnoses	2002	Health-related outcomes > Hospital inpatient > Summary Diagnoses
41204#L308	CAT-MUL	193813/53(193866)	0.137171996	-0.089236338	0.308769637	0.171188198	LOGISTIC-BINARY	Diagnoses - secondary ICD10: L30.8 Other specified dermatitis		100091	Health-related outcomes	2000	Hospital inpatient	2002	Summary Diagnoses	2002	Health-related outcomes > Hospital inpatient > Summary Diagnoses
41272#K525	CAT-MUL	193832/34(193866)	-0.438644887	-1.291778736	0.036333332	0.171220826	LOGISTIC-BINARY	Operative procedures - OPCS4: K52.5 Open division of conducting system of heart NEC		100091	Health-related outcomes	2000	Hospital inpatient	2005	Summary Operations	2005	Health-related outcomes > Hospital inpatient > Summary Operations
41200#S561	CAT-MUL	193816/50(193866)	0.144265062	-0.096851231	0.3218233	0.171306217	LOGISTIC-BINARY	Operative procedures - main OPCS4: S56.1 Debridement of skin of head or neck NEC		100091	Health-related outcomes	2000	Hospital inpatient	2005	Summary Operations	2005	Health-related outcomes > Hospital inpatient > Summary Operations
25722	CONTINUOUS	18326	-0.009947901	-0.024201073	0.004305271	0.171318383	LINEAR	Weighted-mean ISOVF in tract medial lemniscus (right)		100000	Assessment Centre	100003	Imaging	100	Brain MRI	135	Assessment Centre > Imaging > Brain MRI > Diffusion brain MRI > dMRI weighted means
25520	CONTINUOUS	18327	0.010524048	-0.004555416	0.025603512	0.171341061	LINEAR	Weighted-mean MD in tract cingulate gyrus part of cingulum (right)		100000	Assessment Centre	100003	Imaging	100	Brain MRI	135	Assessment Centre > Imaging > Brain MRI > Diffusion brain MRI > dMRI weighted means
41204#S836	CAT-MUL	193837/29(193866)	0.168373485	-0.122702347	0.369594532	0.171358315	LOGISTIC-BINARY	Diagnoses - secondary ICD10: S83.6 Sprain and strain of other and unspecified parts of knee		100091	Health-related outcomes	2000	Hospital inpatient	2002	Summary Diagnoses	2002	Health-related outcomes > Hospital inpatient > Summary Diagnoses
41270#I612	CAT-MUL	193834/32(193866)	0.161766116	-0.115492037	0.356947822	0.171368293	LOGISTIC-BINARY	Diagnoses - ICD10: I61.2 Intracerebral haemorrhage in hemisphere, unspecified		100091	Health-related outcomes	2000	Hospital inpatient	2002	Summary Diagnoses	2002	Health-related outcomes > Hospital inpatient > Summary Diagnoses
41270#M8415	CAT-MUL	193792/74(193866)	0.116395052	-0.071888674	0.264675282	0.171393175	LOGISTIC-BINARY	Diagnoses - ICD10: M84.15 Nonunion of fracture [pseudarthrosis] (Pelvic region and thigh)		100091	Health-related outcomes	2000	Hospital inpatient	2002	Summary Diagnoses	2002	Health-related outcomes > Hospital inpatient > Summary Diagnoses
41272#W913	CAT-MUL	193641/225(193866)	-0.104585897	-0.268410988	0.032899822	0.171413492	LOGISTIC-BINARY	Operative procedures - OPCS4: W91.3 Manipulation of prosthetic joint NEC		100091	Health-related outcomes	2000	Hospital inpatient	2005	Summary Operations	2005	Health-related outcomes > Hospital inpatient > Summary Operations
41272#J749	CAT-MUL	193447/419(193866)	0.05774454	-0.029711231	0.136139726	0.171487542	LOGISTIC-BINARY	Operative procedures - OPCS4: J74.9 Unspecified endoscopic ultrasound examination of pancreas		100091	Health-related outcomes	2000	Hospital inpatient	2005	Summary Operations	2005	Health-related outcomes > Hospital inpatient > Summary Operations
41200#X498	CAT-MUL	193835/31(193866)	0.169000509	-0.122117679	0.372199873	0.171504474	LOGISTIC-BINARY	Operative procedures - main OPCS4: X49.8 Other specified other external support of limb		100091	Health-related outcomes	2000	Hospital inpatient	2005	Summary Operations	2005	Health-related outcomes > Hospital inpatient > Summary Operations
41202#M2421	CAT-MUL	193855/11(193866)	0.244956703	-0.22594545	0.51279312	0.171559756	LOGISTIC-BINARY	Diagnoses - main ICD10: M24.21 Disorder of ligament (Shoulder region)		100091	Health-related outcomes	2000	Hospital inpatient	2002	Summary Diagnoses	2002	Health-related outcomes > Hospital inpatient > Summary Diagnoses
41204#I470	CAT-MUL	193856/10(193866)	0.241904225	-0.225397117	0.509614124	0.171566779	LOGISTIC-BINARY	Diagnoses - secondary ICD10: I47.0 Reentry ventricular arrhythmia		100091	Health-related outcomes	2000	Hospital inpatient	2002	Summary Diagnoses	2002	Health-related outcomes > Hospital inpatient > Summary Diagnoses
41204#M9496	CAT-MUL	193853/13(193866)	0.246646495	-0.218727234	0.519348067	0.171572186	LOGISTIC-BINARY	Diagnoses - secondary ICD10: M94.96 Disorder of cartilage, unspecified (Lower leg)		100091	Health-related outcomes	2000	Hospital inpatient	2002	Summary Diagnoses	2002	Health-related outcomes > Hospital inpatient > Summary Diagnoses
41200#C851	CAT-MUL	193696/170(193866)	-0.130472068	-0.338840222	0.038148095	0.171583501	LOGISTIC-BINARY	Operative procedures - main OPCS4: C85.1 Retinopexy using cryotherapy		100091	Health-related outcomes	2000	Hospital inpatient	2005	Summary Operations	2005	Health-related outcomes > Hospital inpatient > Summary Operations
25518	CONTINUOUS	18327	0.009323076	-0.004045464	0.022691615	0.171658328	LINEAR	Weighted-mean MD in tract anterior thalamic radiation (right)		100000	Assessment Centre	100003	Imaging	100	Brain MRI	135	Assessment Centre > Imaging > Brain MRI > Diffusion brain MRI > dMRI weighted means
41200#S066	CAT-MUL	193494/372(193866)	0.05774752	-0.029939964	0.136019208	0.171678771	LOGISTIC-BINARY	Operative procedures - main OPCS4: S06.6 Re-excision of skin margins of head or neck		100091	Health-related outcomes	2000	Hospital inpatient	2005	Summary Operations	2005	Health-related outcomes > Hospital inpatient > Summary Operations
41200#G243	CAT-MUL	193470/396(193866)	-0.079550693	-0.201533442	0.027303837	0.171691606	LOGISTIC-BINARY	Operative procedures - main OPCS4: G24.3 Antireflux fundoplication using abdominal approach		100091	Health-related outcomes	2000	Hospital inpatient	2005	Summary Operations	2005	Health-related outcomes > Hospital inpatient > Summary Operations
41204#N298	CAT-MUL	193850/16(193866)	0.211396095	-0.177505387	0.450934178	0.171693976	LOGISTIC-BINARY	Diagnoses - secondary ICD10: N29.8 Other disorders of kidney and ureter in other diseases classified elsewhere		100091	Health-related outcomes	2000	Hospital inpatient	2002	Summary Diagnoses	2002	Health-related outcomes > Hospital inpatient > Summary Diagnoses
41210#V242	CAT-MUL	193840/26(193866)	-0.933670961	-2.984061178	-0.067360401	0.17174776	LOGISTIC-BINARY	Operative procedures - secondary OPCS4: V24.2 Primary decompression of thoracic spinal cord NEC		100091	Health-related outcomes	2000	Hospital inpatient	2005	Summary Operations	2005	Health-related outcomes > Hospital inpatient > Summary Operations
41272#K263	CAT-MUL	193598/268(193866)	-0.094095238	-0.240501275	0.030582167	0.17180696	LOGISTIC-BINARY	Operative procedures - OPCS4: K26.3 Prosthetic replacement of aortic valve		100091	Health-related outcomes	2000	Hospital inpatient	2005	Summary Operations	2005	Health-related outcomes > Hospital inpatient > Summary Operations
23462	CONTINUOUS	46710	-0.005913547	-0.01439675	0.002569655	0.171849901	LINEAR	Glycine		220	Biological samples		Blood assays		Blood assays	220	Biological samples > Blood assays > NMR metabolomics
20087#162	CAT-MUL	28338/3314(31652)	0.024255233	-0.011129692	0.058489369	0.171853023	LOGISTIC-BINARY	Types of spread used on bread/crackers: Normal fat butter on bread/crackers		100089	Online follow-up	100090	Diet by 24-hour recall	100101	Bread/pasta/rice yesterday	100101	Online follow-up > Diet by 24-hour recall > Bread/pasta/rice yesterday
41270#K319	CAT-MUL	193409/457(193866)	0.055838764	-0.028610141	0.131907016	0.171901528	LOGISTIC-BINARY	Diagnoses - ICD10: K31.9 Disease of stomach and duodenum, unspecified		100091	Health-related outcomes	2000	Hospital inpatient	2002	Summary Diagnoses	2002	Health-related outcomes > Hospital inpatient > Summary Diagnoses
40002#R688	CAT-MUL	193423/443(193866)	0.051882814	-0.026499971	0.122645627	0.171928336	LOGISTIC-BINARY	Contributory (secondary) causes of death: ICD10: R68.8 Other specified general symptoms and signs		100091	Health-related outcomes	100093	Death register	100093	Death register	100093	Health-related outcomes > Death register
41202#D130	CAT-MUL	193810/56(193866)	-0.286749277	-0.798407499	0.049334351	0.1719322	LOGISTIC-BINARY	Diagnoses - main ICD10: D13.0 Oesophagus		100091	Health-related outcomes	2000	Hospital inpatient	2002	Summary Diagnoses	2002	Health-related outcomes > Hospital inpatient > Summary Diagnoses
41270#C693	CAT-MUL	193798/68(193866)	0.123277287	-0.077733744	0.27949571	0.171955638	LOGISTIC-BINARY	Diagnoses - ICD10: C69.3 Choroid		100091	Health-related outcomes	2000	Hospital inpatient	2002	Summary Diagnoses	2002	Health-related outcomes > Hospital inpatient > Summary Diagnoses
41202#I849	CAT-MUL	190284/3582(193866)	0.021899049	-0.010132207	0.052732496	0.171969763	LOGISTIC-BINARY	Diagnoses - main ICD10: I84.9 Unspecified haemorrhoids without complication		100091	Health-related outcomes	2000	Hospital inpatient	2002	Summary Diagnoses	2002	Health-related outcomes > Hospital inpatient > Summary Diagnoses
41270#D128	CAT-MUL	191287/2579(193866)	-0.027104806	-0.066932939	0.010894124	0.172019125	LOGISTIC-BINARY	Diagnoses - ICD10: D12.8 Rectum		100091	Health-related outcomes	2000	Hospital inpatient	2002	Summary Diagnoses	2002	Health-related outcomes > Hospital inpatient > Summary Diagnoses
41204#Z531	CAT-MUL	193815/51(193866)	0.140591119	-0.093214516	0.315492815	0.172046043	LOGISTIC-BINARY	Diagnoses - secondary ICD10: Z53.1 Procedure not carried out because of patient's decision for reasons of belief or group pressure		100091	Health-related outcomes	2000	Hospital inpatient	2002	Summary Diagnoses	2002	Health-related outcomes > Hospital inpatient > Summary Diagnoses
41270#L031	CAT-MUL	189870/3996(193866)	0.020138976	-0.009284675	0.04854163	0.172080877	LOGISTIC-BINARY	Diagnoses - ICD10: L03.1 Cellulitis of other parts of limb		100091	Health-related outcomes	2000	Hospital inpatient	2002	Summary Diagnoses	2002	Health-related outcomes > Hospital inpatient > Summary Diagnoses
41203#6266	CAT-MUL	193786/80(193866)	0.118659106	-0.06909371	0.274890781	0.172105032	LOGISTIC-BINARY	Diagnoses - main ICD9: 6266 Metrorrhagia		100091	Health-related outcomes	2000	Hospital inpatient	2002	Summary Diagnoses	2002	Health-related outcomes > Hospital inpatient > Summary Diagnoses
41270#E854	CAT-MUL	193749/117(193866)	0.094476636	-0.054981513	0.217832629	0.17211048	LOGISTIC-BINARY	Diagnoses - ICD10: E85.4 Organ-limited amyloidosis		100091	Health-related outcomes	2000	Hospital inpatient	2002	Summary Diagnoses	2002	Health-related outcomes > Hospital inpatient > Summary Diagnoses
23474	CONTINUOUS	46202	0.006206654	-0.002702833	0.015116141	0.172129629	LINEAR	3-Hydroxybutyrate		220	Biological samples		Blood assays		Blood assays	220	Biological samples > Blood assays > NMR metabolomics
41204#G312	CAT-MUL	193837/29(193866)	0.1696717	-0.126062055	0.372984566	0.172157865	LOGISTIC-BINARY	Diagnoses - secondary ICD10: G31.2 Degeneration of nervous system due to alcohol		100091	Health-related outcomes	2000	Hospital inpatient	2002	Summary Diagnoses	2002	Health-related outcomes > Hospital inpatient > Summary Diagnoses
25249	CONTINUOUS	18329	0.010637428	-0.00463687	0.025911726	0.172250526	LINEAR	Mean L2 in pontine crossing tract on FA skeleton		100000	Assessment Centre	100003	Imaging	100	Brain MRI	134	Assessment Centre > Imaging > Brain MRI > Diffusion brain MRI > dMRI skeleton
23130	CONTINUOUS	190312	-0.001946991	-0.004742982	0.000848999	0.17230741	LINEAR	Trunk predicted mass		100000	Assessment Centre	100006	Physical measures	100008	Anthropometry	100009	Assessment Centre > Physical measures > Anthropometry > Body composition by impedance
41202#M2578	CAT-MUL	193844/22(193866)	0.185484172	-0.143439318	0.403940408	0.172446893	LOGISTIC-BINARY	Diagnoses - main ICD10: M25.78 Osteophyte (Other)		100091	Health-related outcomes	2000	Hospital inpatient	2002	Summary Diagnoses	2002	Health-related outcomes > Hospital inpatient > Summary Diagnoses
41204#M5464	CAT-MUL	193836/30(193866)	-0.655159956	-2.030479391	0.004604276	0.172476691	LOGISTIC-BINARY	Diagnoses - secondary ICD10: M54.64 Pain in thoracic spine (Thoracic region)		100091	Health-related outcomes	2000	Hospital inpatient	2002	Summary Diagnoses	2002	Health-related outcomes > Hospital inpatient > Summary Diagnoses
41200#M653	CAT-MUL	192225/1641(193866)	0.02833659	-0.013444817	0.068025207	0.172494305	LOGISTIC-BINARY	Operative procedures - main OPCS4: M65.3 Endoscopic resection of prostate NEC		100091	Health-related outcomes	2000	Hospital inpatient	2005	Summary Operations	2005	Health-related outcomes > Hospital inpatient > Summary Operations
41200#X481	CAT-MUL	193571/295(193866)	-0.089812341	-0.229130964	0.029939515	0.172495906	LOGISTIC-BINARY	Operative procedures - main OPCS4: X48.1 Application of plaster cast		100091	Health-related outcomes	2000	Hospital inpatient	2005	Summary Operations	2005	Health-related outcomes > Hospital inpatient > Summary Operations
40011#8650	CAT-MUL	193854/12(193866)	0.239558573	-0.224110559	0.503139376	0.172506549	LOGISTIC-BINARY	Histology of cancer tumour: Interstitial cell tumor		100091	Health-related outcomes	100092	Cancer register	100092	Cancer register	100092	Health-related outcomes > Cancer register
41210#W236	CAT-MUL	193847/19(193866)	-5.896102401	-16.07760845	-1.052208382	0.172567208	LOGISTIC-BINARY	Operative procedures - secondary OPCS4: W23.6 Secondary open reduction of fracture of bone and internal fixation HFQ		100091	Health-related outcomes	2000	Hospital inpatient	2005	Summary Operations	2005	Health-related outcomes > Hospital inpatient > Summary Operations
25428	CONTINUOUS	18327	-0.010590644	-0.025810197	0.00462891	0.172601269	LINEAR	Mean OD in cingulum hippocampus on FA skeleton (right)		100000	Assessment Centre	100003	Imaging	100	Brain MRI	134	Assessment Centre > Imaging > Brain MRI > Diffusion brain MRI > dMRI skeleton
41273#708	CAT-MUL	193779/87(193866)	-0.191107932	-0.510373471	0.04830075	0.172638259	LOGISTIC-BINARY	Operative procedures - OPCS3: 708 Intra-uterine introduction		100091	Health-related outcomes	2000	Hospital inpatient	2005	Summary Operations	2005	Health-related outcomes > Hospital inpatient > Summary Operations
41270#T889	CAT-MUL	193854/12(193866)	0.232512486	-0.213278891	0.490802623	0.172638881	LOGISTIC-BINARY	Diagnoses - ICD10: T88.9 Complication of surgical and medical care, unspecified		100091	Health-related outcomes	2000	Hospital inpatient	2002	Summary Diagnoses	2002	Health-related outcomes > Hospital inpatient > Summary Diagnoses
22601#62213359	CAT-MUL	48004/261(48265)	-0.10357433	-0.265829923	0.033427173	0.172640284	LOGISTIC-BINARY	Job coding: hairdresser, barber, shampooist, hair stylist		100089	Online follow-up	123	Work environment	130	Employment history	130	Online follow-up > Work environment > Employment history
22617#6221	CAT-MUL	48004/261(48265)	-0.10357433	-0.265829923	0.033427173	0.172640284	LOGISTIC-BINARY	Job code - historical: Hairdressers, barbers		100089	Online follow-up	123	Work environment	130	Employment history	130	Online follow-up > Work environment > Employment history
41272#V259	CAT-MUL	193677/189(193866)	0.078986761	-0.044000558	0.183921079	0.172655527	LOGISTIC-BINARY	Operative procedures - OPCS4: V25.9 Unspecified primary decompression operations on lumbar spine		100091	Health-related outcomes	2000	Hospital inpatient	2005	Summary Operations	2005	Health-related outcomes > Hospital inpatient > Summary Operations
41270#S999	CAT-MUL	193802/64(193866)	-0.253347245	-0.696865599	0.049601721	0.172665026	LOGISTIC-BINARY	Diagnoses - ICD10: S99.9 Unspecified injury of ankle and foot		100091	Health-related outcomes	2000	Hospital inpatient	2002	Summary Diagnoses	2002	Health-related outcomes > Hospital inpatient > Summary Diagnoses
41210#X558	CAT-MUL	193540/326(193866)	0.064491344	-0.033855119	0.152095646	0.172718705	LOGISTIC-BINARY	Operative procedures - secondary OPCS4: X55.8 Other specified other operations on unspecified organ		100091	Health-related outcomes	2000	Hospital inpatient	2005	Summary Operations	2005	Health-related outcomes > Hospital inpatient > Summary Operations
41270#L039	CAT-MUL	193633/233(193866)	-0.102139214	-0.262349739	0.03276336	0.172725643	LOGISTIC-BINARY	Diagnoses - ICD10: L03.9 Cellulitis, unspecified		100091	Health-related outcomes	2000	Hospital inpatient	2002	Summary Diagnoses	2002	Health-related outcomes > Hospital inpatient > Summary Diagnoses
20002#1473	CAT-MUL	170491/23332(193823)	0.009085754	-0.004045514	0.022082293	0.172793767	LOGISTIC-BINARY	Non-cancer illness code, self-reported: high cholesterol		100000	Assessment Centre	100071	Verbal interview	100074	Medical conditions	100074	Assessment Centre > Verbal interview > Medical conditions
41272#H112	CAT-MUL	193837/29(193866)	-0.683600863	-2.132688024	-0.002191603	0.172815999	LOGISTIC-BINARY	Operative procedures - OPCS4: H11.2 Colectomy and side to side anastomosis of ileum to colon NEC		100091	Health-related outcomes	2000	Hospital inpatient	2005	Summary Operations	2005	Health-related outcomes > Hospital inpatient > Summary Operations
30660	CONTINUOUS	156688	0.003321289	-0.001454065	0.008096643	0.172828448	LINEAR	Direct bilirubin		100078	Biological samples	100079	Blood assays	100080	Blood biochemistry	17518	Biological samples > Blood assays > Blood biochemistry
41272#C471	CAT-MUL	193778/88(193866)	-0.198726537	-0.533889215	0.047129938	0.172870387	LOGISTIC-BINARY	Operative procedures - OPCS4: C47.1 Suture of cornea		100091	Health-related outcomes	2000	Hospital inpatient	2005	Summary Operations	2005	Health-related outcomes > Hospital inpatient > Summary Operations
41272#B302	CAT-MUL	193712/154(193866)	0.092926726	-0.052928598	0.21574495	0.172910411	LOGISTIC-BINARY	Operative procedures - OPCS4: B30.2 Revision of prosthesis for breast		100091	Health-related outcomes	2000	Hospital inpatient	2005	Summary Operations	2005	Health-related outcomes > Hospital inpatient > Summary Operations
20087#194	CAT-MUL	31583/69(31652)	-0.249984241	-0.686377426	0.050483044	0.173032303	LOGISTIC-BINARY	Types of spread used on bread/crackers: Hard margarine on bread/crackers		100089	Online follow-up	100090	Diet by 24-hour recall	100101	Bread/pasta/rice yesterday	100101	Online follow-up > Diet by 24-hour recall > Bread/pasta/rice yesterday
41202#H470	CAT-MUL	193854/12(193866)	0.22596808	-0.201902507	0.479313842	0.173091401	LOGISTIC-BINARY	Diagnoses - main ICD10: H47.0 Disorders of optic nerve, not elsewhere classified		100091	Health-related outcomes	2000	Hospital inpatient	2002	Summary Diagnoses	2002	Health-related outcomes > Hospital inpatient > Summary Diagnoses
41210#N111	CAT-MUL	193839/27(193866)	-1.374130339	-4.373109294	-0.170967191	0.173108561	LOGISTIC-BINARY	Operative procedures - secondary OPCS4: N11.1 Excision of hydrocele sac		100091	Health-related outcomes	2000	Hospital inpatient	2005	Summary Operations	2005	Health-related outcomes > Hospital inpatient > Summary Operations
41272#S061	CAT-MUL	193839/27(193866)	-0.871784256	-2.776179415	-0.046488799	0.17311556	LOGISTIC-BINARY	Operative procedures - OPCS4: S06.1 Marsupialisation of lesion of skin of head or neck		100091	Health-related outcomes	2000	Hospital inpatient	2005	Summary Operations	2005	Health-related outcomes > Hospital inpatient > Summary Operations
40002#K918	CAT-MUL	193853/13(193866)	0.208248822	-0.181230584	0.444565243	0.17313633	LOGISTIC-BINARY	Contributory (secondary) causes of death: ICD10: K91.8 Other postprocedural disorders of digestive system, not elsewhere classified		100091	Health-related outcomes	100093	Death register	100093	Death register	100093	Health-related outcomes > Death register
41229#5PX	CAT-MUL	193837/29(193866)	-0.701365334	-2.191712938	-0.003444845	0.173183667	LOGISTIC-BINARY	PCT responsible for patient data: MID ESSEX PCT		100091	Health-related outcomes	2000	Hospital inpatient	2001	Summary Administration	2001	Health-related outcomes > Hospital inpatient > Summary Administration
41230#5PX	CAT-MUL	193837/29(193866)	-0.701365334	-2.191712938	-0.003444845	0.173183667	LOGISTIC-BINARY	PCT where patients GP was registered: MID ESSEX PCT		100091	Health-related outcomes	2000	Hospital inpatient	2001	Summary Administration	2001	Health-related outcomes > Hospital inpatient > Summary Administration
41204#H431	CAT-MUL	193699/167(193866)	0.0834922	-0.047448374	0.193862134	0.173205206	LOGISTIC-BINARY	Diagnoses - secondary ICD10: H43.1 Vitreous haemorrhage		100091	Health-related outcomes	2000	Hospital inpatient	2002	Summary Diagnoses	2002	Health-related outcomes > Hospital inpatient > Summary Diagnoses
41200#L915	CAT-MUL	193492/374(193866)	0.061284595	-0.032253931	0.144540488	0.173217504	LOGISTIC-BINARY	Operative procedures - main OPCS4: L91.5 Insertion of tunnelled venous catheter		100091	Health-related outcomes	2000	Hospital inpatient	2005	Summary Operations	2005	Health-related outcomes > Hospital inpatient > Summary Operations
20003#1140878098	CAT-MUL	193800/23(193823)	0.170097958	-0.128940748	0.372334243	0.173255293	LOGISTIC-BINARY	Treatment/medication code: betagan eye drops		100000	Assessment Centre	100071	Verbal interview	100075	Medications	100075	Assessment Centre > Verbal interview > Medications
41204#M4856	CAT-MUL	193773/93(193866)	-0.178628918	-0.476778098	0.044881941	0.173337864	LOGISTIC-BINARY	Diagnoses - secondary ICD10: M48.56 Collapsed vertebra, not elsewhere classified (Lumbar region)		100091	Health-related outcomes	2000	Hospital inpatient	2002	Summary Diagnoses	2002	Health-related outcomes > Hospital inpatient > Summary Diagnoses
41270#I252	CAT-MUL	188414/5452(193866)	0.016713526	-0.007681676	0.040447665	0.17334548	LOGISTIC-BINARY	Diagnoses - ICD10: I25.2 Old myocardial infarction		100091	Health-related outcomes	2000	Hospital inpatient	2002	Summary Diagnoses	2002	Health-related outcomes > Hospital inpatient > Summary Diagnoses
41204#L400	CAT-MUL	193819/47(193866)	-0.3525802	-1.007791583	0.048690519	0.173413274	LOGISTIC-BINARY	Diagnoses - secondary ICD10: L40.0 Psoriasis vulgaris		100091	Health-related outcomes	2000	Hospital inpatient	2002	Summary Diagnoses	2002	Health-related outcomes > Hospital inpatient > Summary Diagnoses
41210#H582	CAT-MUL	193837/29(193866)	-1.356413246	-4.296600651	-0.157505695	0.173424643	LOGISTIC-BINARY	Operative procedures - secondary OPCS4: H58.2 Drainage of perianal abscess		100091	Health-related outcomes	2000	Hospital inpatient	2005	Summary Operations	2005	Health-related outcomes > Hospital inpatient > Summary Operations
41272#L351	CAT-MUL	193809/57(193866)	-0.293160963	-0.819141443	0.051213727	0.173431463	LOGISTIC-BINARY	Operative procedures - OPCS4: L35.1 Percutaneous transluminal embolisation of cerebral artery		100091	Health-related outcomes	2000	Hospital inpatient	2005	Summary Operations	2005	Health-related outcomes > Hospital inpatient > Summary Operations
20086#Vegan	CAT-MUL	31536/116(31652)	-0.179563034	-0.477442011	0.046836798	0.173448061	LOGISTIC-BINARY	Type of special diet followed		100089	Online follow-up	100090	Diet by 24-hour recall	100097	Typical diet yesterday	100097	Online follow-up > Diet by 24-hour recall > Typical diet yesterday
41272#M064	CAT-MUL	193826/40(193866)	-0.378218196	-1.095075281	0.044962433	0.173458434	LOGISTIC-BINARY	Operative procedures - OPCS4: M06.4 Attention to nephrostomy tube NEC		100091	Health-related outcomes	2000	Hospital inpatient	2005	Summary Operations	2005	Health-related outcomes > Hospital inpatient > Summary Operations
20002#1479	CAT-MUL	193249/574(193823)	0.048511716	-0.024679899	0.115239153	0.173497937	LOGISTIC-BINARY	Non-cancer illness code, self-reported: rheumatic fever		100000	Assessment Centre	100071	Verbal interview	100074	Medical conditions	100074	Assessment Centre > Verbal interview > Medical conditions
41204#I959	CAT-MUL	190096/3770(193866)	0.020353926	-0.009492005	0.049151193	0.173546557	LOGISTIC-BINARY	Diagnoses - secondary ICD10: I95.9 Hypotension, unspecified		100091	Health-related outcomes	2000	Hospital inpatient	2002	Summary Diagnoses	2002	Health-related outcomes > Hospital inpatient > Summary Diagnoses
5079	CONTINUOUS	55224	0.005588951	-0.002461022	0.013638925	0.173583254	LINEAR	logMAR in round (right)		100000	Assessment Centre	100006	Physical measures	100013	Eye measures	100017	Assessment Centre > Physical measures > Eye measures > Visual acuity
41200#F241	CAT-MUL	193272/594(193866)	0.049562863	-0.025256166	0.117747719	0.173647815	LOGISTIC-BINARY	Operative procedures - main OPCS4: F24.1 Biopsy of lesion of tongue		100091	Health-related outcomes	2000	Hospital inpatient	2005	Summary Operations	2005	Health-related outcomes > Hospital inpatient > Summary Operations
41202#I99	CAT-MUL	193820/46(193866)	-0.350788964	-1.003502262	0.04882418	0.173656997	LOGISTIC-BINARY	Diagnoses - main ICD10: I99 Other and unspecified disorders of circulatory system		100091	Health-related outcomes	2000	Hospital inpatient	2002	Summary Diagnoses	2002	Health-related outcomes > Hospital inpatient > Summary Diagnoses
41202#S098	CAT-MUL	193835/31(193866)	0.163198302	-0.117937024	0.36209946	0.17365834	LOGISTIC-BINARY	Diagnoses - main ICD10: S09.8 Other specified injuries of head		100091	Health-related outcomes	2000	Hospital inpatient	2002	Summary Diagnoses	2002	Health-related outcomes > Hospital inpatient > Summary Diagnoses
5324-4	CAT-SIN	2935/4155	-999	-999	-999	0.173668258	MULTINOMIAL-LOGISTIC	Ever had cataract surgery		100000	Assessment Centre	100006	Physical measures	100013	Eye measures	100099	Assessment Centre > Physical measures > Eye measures > Eye surgery/complications
41230#5CQ	CAT-MUL	193819/47(193866)	0.150448059	-0.10242376	0.337705581	0.173737783	LOGISTIC-BINARY	PCT where patients GP was registered: MILTON KEYNES PCT		100091	Health-related outcomes	2000	Hospital inpatient	2001	Summary Administration	2001	Health-related outcomes > Hospital inpatient > Summary Administration
25376	CONTINUOUS	18327	-0.009908977	-0.024187498	0.004369543	0.173763901	LINEAR	Mean ICVF in external capsule on FA skeleton (right)		100000	Assessment Centre	100003	Imaging	100	Brain MRI	134	Assessment Centre > Imaging > Brain MRI > Diffusion brain MRI > dMRI skeleton
41270#S833	CAT-MUL	193855/11(193866)	0.247568046	-0.2255092	0.524715258	0.173810568	LOGISTIC-BINARY	Diagnoses - ICD10: S83.3 Tear of articular cartilage of knee, current		100091	Health-related outcomes	2000	Hospital inpatient	2002	Summary Diagnoses	2002	Health-related outcomes > Hospital inpatient > Summary Diagnoses
41204#S3230	CAT-MUL	193833/33(193866)	-0.51786313	-1.561695711	0.028659766	0.173878141	LOGISTIC-BINARY	Diagnoses - secondary ICD10: S32.30 Fracture of ilium (closed)		100091	Health-related outcomes	2000	Hospital inpatient	2002	Summary Diagnoses	2002	Health-related outcomes > Hospital inpatient > Summary Diagnoses
41202#M2551	CAT-MUL	193379/487(193866)	-0.069152835	-0.174873991	0.024943109	0.173888366	LOGISTIC-BINARY	Diagnoses - main ICD10: M25.51 Pain in joint (Shoulder region)		100091	Health-related outcomes	2000	Hospital inpatient	2002	Summary Diagnoses	2002	Health-related outcomes > Hospital inpatient > Summary Diagnoses
41202#K630	CAT-MUL	193844/22(193866)	0.190288508	-0.15146225	0.411626537	0.173897415	LOGISTIC-BINARY	Diagnoses - main ICD10: K63.0 Abscess of intestine		100091	Health-related outcomes	2000	Hospital inpatient	2002	Summary Diagnoses	2002	Health-related outcomes > Hospital inpatient > Summary Diagnoses
3809	INTEGER	18734	0.01817166	-0.008022531	0.044365851	0.173938694	ORDERED-LOGISTIC	Time since last prostate specific antigen (PSA) test		100000	Assessment Centre	100025	Touchscreen	100036	Health and medical history	100040	Assessment Centre > Touchscreen > Health and medical history > Cancer screening
41204#B980	CAT-MUL	192769/1097(193866)	0.037051345	-0.018228374	0.088683197	0.173955652	LOGISTIC-BINARY	Diagnoses - secondary ICD10: B98.0 Helicobacter pylori [H.pylori] as the cause of diseases classified to other chapters		100091	Health-related outcomes	2000	Hospital inpatient	2002	Summary Diagnoses	2002	Health-related outcomes > Hospital inpatient > Summary Diagnoses
41270#B980	CAT-MUL	192769/1097(193866)	0.037051345	-0.018228374	0.088683197	0.173955652	LOGISTIC-BINARY	Diagnoses - ICD10: B98.0 Helicobacter pylori [H.pylori] as the cause of diseases classified to other chapters		100091	Health-related outcomes	2000	Hospital inpatient	2002	Summary Diagnoses	2002	Health-related outcomes > Hospital inpatient > Summary Diagnoses
41200#E427	CAT-MUL	193829/37(193866)	0.157891259	-0.113354161	0.349667448	0.173995898	LOGISTIC-BINARY	Operative procedures - main OPCS4: E42.7 Removal of tracheostomy tube		100091	Health-related outcomes	2000	Hospital inpatient	2005	Summary Operations	2005	Health-related outcomes > Hospital inpatient > Summary Operations
41271#5693	CAT-MUL	193791/75(193866)	-0.214893671	-0.583087135	0.048471291	0.174020753	LOGISTIC-BINARY	Diagnoses - ICD9: 5693 Haemorrhage of rectum and anus		100091	Health-related outcomes	2000	Hospital inpatient	2002	Summary Diagnoses	2002	Health-related outcomes > Hospital inpatient > Summary Diagnoses
22601#41363428	CAT-MUL	48172/93(48265)	0.117420262	-0.071824626	0.269899265	0.174133351	LOGISTIC-BINARY	Job coding: database assistant/clerk, computer clerk, data entry clerk/processor, book keeping/accounts machinist		100089	Online follow-up	123	Work environment	130	Employment history	130	Online follow-up > Work environment > Employment history
41210#S563	CAT-MUL	193823/43(193866)	-0.363046865	-1.045657472	0.047269223	0.174161859	LOGISTIC-BINARY	Operative procedures - secondary OPCS4: S56.3 Toilet to skin of head or neck NEC		100091	Health-related outcomes	2000	Hospital inpatient	2005	Summary Operations	2005	Health-related outcomes > Hospital inpatient > Summary Operations
41271#8734	CAT-MUL	193839/27(193866)	-1.282548698	-4.128269518	-0.148286518	0.174225655	LOGISTIC-BINARY	Diagnoses - ICD9: 8734 Open wound of face, without mention of complication		100091	Health-related outcomes	2000	Hospital inpatient	2002	Summary Diagnoses	2002	Health-related outcomes > Hospital inpatient > Summary Diagnoses
41200#L914	CAT-MUL	193128/738(193866)	0.044918504	-0.022668121	0.107101428	0.174310343	LOGISTIC-BINARY	Operative procedures - main OPCS4: L91.4 Removal of central venous catheter		100091	Health-related outcomes	2000	Hospital inpatient	2005	Summary Operations	2005	Health-related outcomes > Hospital inpatient > Summary Operations
41270#T466	CAT-MUL	193829/37(193866)	0.163138846	-0.117726802	0.361125422	0.174326844	LOGISTIC-BINARY	Diagnoses - ICD10: T46.6 Antihyperlipidaemic and antiarteriosclerotic drugs		100091	Health-related outcomes	2000	Hospital inpatient	2002	Summary Diagnoses	2002	Health-related outcomes > Hospital inpatient > Summary Diagnoses
41270#O365	CAT-MUL	193737/129(193866)	-0.194852482	-0.518930986	0.051820169	0.174334692	LOGISTIC-BINARY	Diagnoses - ICD10: O36.5 Maternal care for poor foetal growth		100091	Health-related outcomes	2000	Hospital inpatient	2002	Summary Diagnoses	2002	Health-related outcomes > Hospital inpatient > Summary Diagnoses
41204#J384	CAT-MUL	193821/45(193866)	0.146184978	-0.10006073	0.328118165	0.174409685	LOGISTIC-BINARY	Diagnoses - secondary ICD10: J38.4 Oedema of larynx		100091	Health-related outcomes	2000	Hospital inpatient	2002	Summary Diagnoses	2002	Health-related outcomes > Hospital inpatient > Summary Diagnoses
20003#1141151368	CAT-MUL	193785/38(193823)	-0.485464434	-1.447056562	0.038431548	0.174428058	LOGISTIC-BINARY	Treatment/medication code: sandrena 0.5mg gel		100000	Assessment Centre	100071	Verbal interview	100075	Medications	100075	Assessment Centre > Verbal interview > Medications
40001#G231	CAT-MUL	193835/31(193866)	0.154621622	-0.1127077	0.342277423	0.174453226	LOGISTIC-BINARY	Underlying (primary) cause of death: ICD10: G23.1 Progressive supranuclear ophthalmoplegia [Steele-Richardson-Olszewski]		100091	Health-related outcomes	100093	Death register	100093	Death register	100093	Health-related outcomes > Death register
41270#N459	CAT-MUL	193358/508(193866)	0.052851738	0.010066623	0.095237529	0.174507241	LOGISTIC-BINARY	Diagnoses - ICD10: N45.9 Orchitis, epididymitis and epididymo-orchitis without abscess		100091	Health-related outcomes	2000	Hospital inpatient	2002	Summary Diagnoses	2002	Health-related outcomes > Hospital inpatient > Summary Diagnoses
41270#H052	CAT-MUL	193797/69(193866)	-0.239090152	-0.655555693	0.050369639	0.174516934	LOGISTIC-BINARY	Diagnoses - ICD10: H05.2 Exophthalmic conditions		100091	Health-related outcomes	2000	Hospital inpatient	2002	Summary Diagnoses	2002	Health-related outcomes > Hospital inpatient > Summary Diagnoses
20084#Multivitamin with iron	CAT-MUL	30837/815(31652)	-0.054215998	-0.136026263	0.02072801	0.174525055	LOGISTIC-BINARY	Vitamin and/or mineral supplement use		100089	Online follow-up	100090	Diet by 24-hour recall	100112	Vitamin/mineral supplements yesterday	100112	Online follow-up > Diet by 24-hour recall > Vitamin/mineral supplements yesterday
41270#L080	CAT-MUL	193856/10(193866)	-10.31148846	-25.88024458	-2.007339099	0.174565628	LOGISTIC-BINARY	Diagnoses - ICD10: L08.0 Pyoderma		100091	Health-related outcomes	2000	Hospital inpatient	2002	Summary Diagnoses	2002	Health-related outcomes > Hospital inpatient > Summary Diagnoses
41200#H112	CAT-MUL	193839/27(193866)	-1.039055584	-3.334588392	-0.08735655	0.174570036	LOGISTIC-BINARY	Operative procedures - main OPCS4: H11.2 Colectomy and side to side anastomosis of ileum to colon NEC		100091	Health-related outcomes	2000	Hospital inpatient	2005	Summary Operations	2005	Health-related outcomes > Hospital inpatient > Summary Operations
41270#K593	CAT-MUL	193688/178(193866)	0.081854494	-0.046490015	0.190832375	0.17460309	LOGISTIC-BINARY	Diagnoses - ICD10: K59.3 Megacolon, not elsewhere classified		100091	Health-related outcomes	2000	Hospital inpatient	2002	Summary Diagnoses	2002	Health-related outcomes > Hospital inpatient > Summary Diagnoses
2178	CAT-SIN	193865	0.006032657	-0.002677699	0.014743013	0.174634925	ORDERED-LOGISTIC	Overall health rating		100000	Assessment Centre	100025	Touchscreen	100036	Health and medical history	100042	Assessment Centre > Touchscreen > Health and medical history > General health
41270#G301	CAT-MUL	193840/26(193866)	-0.562498004	-1.738096537	0.016386507	0.174660474	LOGISTIC-BINARY	Diagnoses - ICD10: G30.1 Alzheimer's disease with late onset		100091	Health-related outcomes	2000	Hospital inpatient	2002	Summary Diagnoses	2002	Health-related outcomes > Hospital inpatient > Summary Diagnoses
41270#Z420	CAT-MUL	193635/231(193866)	0.074814457	-0.041461945	0.17536136	0.174749735	LOGISTIC-BINARY	Diagnoses - ICD10: Z42.0 Follow-up care involving plastic surgery of head and neck		100091	Health-related outcomes	2000	Hospital inpatient	2002	Summary Diagnoses	2002	Health-related outcomes > Hospital inpatient > Summary Diagnoses
41204#T447	CAT-MUL	193829/37(193866)	0.169174199	-0.12218143	0.375723793	0.174792914	LOGISTIC-BINARY	Diagnoses - secondary ICD10: T44.7 Beta-Adrenoreceeptor antagonists, not elsewhere classified		100091	Health-related outcomes	2000	Hospital inpatient	2002	Summary Diagnoses	2002	Health-related outcomes > Hospital inpatient > Summary Diagnoses
41202#C170	CAT-MUL	193823/43(193866)	-0.341764495	-0.979466604	0.048299369	0.174906816	LOGISTIC-BINARY	Diagnoses - main ICD10: C17.0 Duodenum		100091	Health-related outcomes	2000	Hospital inpatient	2002	Summary Diagnoses	2002	Health-related outcomes > Hospital inpatient > Summary Diagnoses
41210#U051	CAT-MUL	189946/3920(193866)	0.020049484	-0.009435971	0.048515304	0.174928189	LOGISTIC-BINARY	Operative procedures - secondary OPCS4: U05.1 Computed tomography of head		100091	Health-related outcomes	2000	Hospital inpatient	2005	Summary Operations	2005	Health-related outcomes > Hospital inpatient > Summary Operations
22601#34333239	CAT-MUL	48055/210(48265)	-0.118445746	-0.307070827	0.037488882	0.174939963	LOGISTIC-BINARY	Job coding: public relations officer, press officer, information officer, publicity assistant		100089	Online follow-up	123	Work environment	130	Employment history	130	Online follow-up > Work environment > Employment history
41210#W361	CAT-MUL	193839/27(193866)	0.168477808	-0.128115458	0.371444387	0.175010391	LOGISTIC-BINARY	Operative procedures - secondary OPCS4: W36.1 Percutaneous needle biopsy of lesion of bone		100091	Health-related outcomes	2000	Hospital inpatient	2005	Summary Operations	2005	Health-related outcomes > Hospital inpatient > Summary Operations
41202#K449	CAT-MUL	187469/6397(193866)	0.016291318	-0.007575141	0.039522769	0.175049287	LOGISTIC-BINARY	Diagnoses - main ICD10: K44.9 Diaphragmatic hernia without obstruction or gangrene		100091	Health-related outcomes	2000	Hospital inpatient	2002	Summary Diagnoses	2002	Health-related outcomes > Hospital inpatient > Summary Diagnoses
41200#W424	CAT-MUL	193721/145(193866)	0.086363159	-0.050116269	0.200740093	0.17507535	LOGISTIC-BINARY	Operative procedures - main OPCS4: W42.4 Attention to total prosthetic replacement of knee joint NEC		100091	Health-related outcomes	2000	Hospital inpatient	2005	Summary Operations	2005	Health-related outcomes > Hospital inpatient > Summary Operations
20086#Other	CAT-MUL	30538/1114(31652)	0.039009417	-0.019257187	0.093612422	0.17507654	LOGISTIC-BINARY	Type of special diet followed		100089	Online follow-up	100090	Diet by 24-hour recall	100097	Typical diet yesterday	100097	Online follow-up > Diet by 24-hour recall > Typical diet yesterday
41202#R790	CAT-MUL	193818/48(193866)	-0.327691694	-0.932819028	0.050212032	0.175088917	LOGISTIC-BINARY	Diagnoses - main ICD10: R79.0 Abnormal level of blood mineral		100091	Health-related outcomes	2000	Hospital inpatient	2002	Summary Diagnoses	2002	Health-related outcomes > Hospital inpatient > Summary Diagnoses
41270#M160	CAT-MUL	193450/416(193866)	0.054721079	-0.028744857	0.129756244	0.175112994	LOGISTIC-BINARY	Diagnoses - ICD10: M16.0 Primary coxarthrosis, bilateral		100091	Health-related outcomes	2000	Hospital inpatient	2002	Summary Diagnoses	2002	Health-related outcomes > Hospital inpatient > Summary Diagnoses
20002#1374	CAT-MUL	192489/1334(193823)	-0.040751331	-0.101740054	0.016171613	0.175125885	LOGISTIC-BINARY	Non-cancer illness code, self-reported: allergy/hypersensitivity/anaphylaxis		100000	Assessment Centre	100071	Verbal interview	100074	Medical conditions	100074	Assessment Centre > Verbal interview > Medical conditions
41204#M7969	CAT-MUL	193784/82(193866)	-0.214645681	-0.582576992	0.049636199	0.175160918	LOGISTIC-BINARY	Diagnoses - secondary ICD10: M79.69 Pain in limb (Site unspecified)		100091	Health-related outcomes	2000	Hospital inpatient	2002	Summary Diagnoses	2002	Health-related outcomes > Hospital inpatient > Summary Diagnoses
25765	CONTINUOUS	16427	-0.01104951	-0.027024075	0.004925054	0.175182952	LINEAR	90th percentile of BOLD effect (in group-defined mask) for faces-shapes contrast		100000	Assessment Centre	100003	Imaging	100	Brain MRI	106	Assessment Centre > Imaging > Brain MRI > Task functional brain MRI
41270#M9078	CAT-MUL	193751/115(193866)	0.095361659	-0.056935797	0.220507271	0.175192284	LOGISTIC-BINARY	Diagnoses - ICD10: M90.78 Fracture of bone in neoplastic disease (Other)		100091	Health-related outcomes	2000	Hospital inpatient	2002	Summary Diagnoses	2002	Health-related outcomes > Hospital inpatient > Summary Diagnoses
20002#1561	CAT-MUL	193596/227(193823)	-0.111701417	-0.288687773	0.036123593	0.175209342	LOGISTIC-BINARY	Non-cancer illness code, self-reported: raynaud's phenomenon/disease		100000	Assessment Centre	100071	Verbal interview	100074	Medical conditions	100074	Assessment Centre > Verbal interview > Medical conditions
41204#D432	CAT-MUL	193825/41(193866)	-0.394752592	-1.150774771	0.046598236	0.175238566	LOGISTIC-BINARY	Diagnoses - secondary ICD10: D43.2 Brain, unspecified		100091	Health-related outcomes	2000	Hospital inpatient	2002	Summary Diagnoses	2002	Health-related outcomes > Hospital inpatient > Summary Diagnoses
41249#3001	CAT-MUL	187028/6484(193512)	-0.025007844	-0.061528985	0.010804797	0.175255841	LOGISTIC-BINARY	Methods of admission to hospital (recoded): Maternity admission: Post-partum		100091	Health-related outcomes	2000	Hospital inpatient	2001	Summary Administration	2001	Health-related outcomes > Hospital inpatient > Summary Administration
41204#I652	CAT-MUL	193285/581(193866)	0.046139496	-0.023694322	0.109930605	0.175287595	LOGISTIC-BINARY	Diagnoses - secondary ICD10: I65.2 Occlusion and stenosis of carotid artery		100091	Health-related outcomes	2000	Hospital inpatient	2002	Summary Diagnoses	2002	Health-related outcomes > Hospital inpatient > Summary Diagnoses
41210#P205	CAT-MUL	193802/64(193866)	-0.261606502	-0.725722961	0.051176945	0.175298893	LOGISTIC-BINARY	Operative procedures - secondary OPCS4: P20.5 Implantation of radioactive substance into vagina		100091	Health-related outcomes	2000	Hospital inpatient	2005	Summary Operations	2005	Health-related outcomes > Hospital inpatient > Summary Operations
41201#W503	CAT-MUL	193832/34(193866)	-0.700006747	-2.176781639	0.007441831	0.175315895	LOGISTIC-BINARY	External causes - ICD10: W50.3 Sports and athletics area		100091	Health-related outcomes	2000	Hospital inpatient	2002	Summary Diagnoses	2002	Health-related outcomes > Hospital inpatient > Summary Diagnoses
41210#L602	CAT-MUL	193834/32(193866)	0.150130111	-0.110202998	0.332382439	0.175371249	LOGISTIC-BINARY	Operative procedures - secondary OPCS4: L60.2 Endarterectomy of femoral artery NEC		100091	Health-related outcomes	2000	Hospital inpatient	2005	Summary Operations	2005	Health-related outcomes > Hospital inpatient > Summary Operations
40001#G20	CAT-MUL	193739/127(193866)	-0.128864218	-0.337918941	0.038039495	0.175377238	LOGISTIC-BINARY	Underlying (primary) cause of death: ICD10: G20 Parkinson's disease		100091	Health-related outcomes	100093	Death register	100093	Death register	100093	Health-related outcomes > Death register
22035	CAT-SIN	71407/85798(157205)	-0.006890738	-0.01685221	0.003081311	0.175379167	LOGISTIC-BINARY	Above moderate/vigorous recommendation		100000	Assessment Centre	100025	Touchscreen	100050	Lifestyle and environment	54	Assessment Centre > Touchscreen > Lifestyle and environment > Physical activity > MET Scores
41200#T748	CAT-MUL	193757/109(193866)	0.106174134	-0.064531285	0.24471736	0.175397897	LOGISTIC-BINARY	Operative procedures - main OPCS4: T74.8 Other specified other operations on tendon		100091	Health-related outcomes	2000	Hospital inpatient	2005	Summary Operations	2005	Health-related outcomes > Hospital inpatient > Summary Operations
41204#E211	CAT-MUL	193814/52(193866)	0.133798754	-0.089833549	0.302080926	0.175466924	LOGISTIC-BINARY	Diagnoses - secondary ICD10: E21.1 Secondary hyperparathyroidism, not elsewhere classified		100091	Health-related outcomes	2000	Hospital inpatient	2002	Summary Diagnoses	2002	Health-related outcomes > Hospital inpatient > Summary Diagnoses
41202#N132	CAT-MUL	193294/572(193866)	0.051216467	-0.026563704	0.121858034	0.175513173	LOGISTIC-BINARY	Diagnoses - main ICD10: N13.2 Hydronephrosis with renal and ureteral calculous obstruction		100091	Health-related outcomes	2000	Hospital inpatient	2002	Summary Diagnoses	2002	Health-related outcomes > Hospital inpatient > Summary Diagnoses
41202#M7918	CAT-MUL	193784/82(193866)	0.119866799	-0.075554437	0.274457212	0.175552735	LOGISTIC-BINARY	Diagnoses - main ICD10: M79.18 Myalgia (Other)		100091	Health-related outcomes	2000	Hospital inpatient	2002	Summary Diagnoses	2002	Health-related outcomes > Hospital inpatient > Summary Diagnoses
41272#U298	CAT-MUL	193582/284(193866)	0.070303531	-0.038485448	0.165578624	0.175594711	LOGISTIC-BINARY	Operative procedures - OPCS4: U29.8 Other specified diagnostic endocrinology		100091	Health-related outcomes	2000	Hospital inpatient	2005	Summary Operations	2005	Health-related outcomes > Hospital inpatient > Summary Operations
41205#6202	CAT-MUL	193824/42(193866)	0.153552985	-0.100782483	0.351238247	0.175594864	LOGISTIC-BINARY	Diagnoses - secondary ICD9: 6202 Other and unspecified ovarian cyst		100091	Health-related outcomes	2000	Hospital inpatient	2002	Summary Diagnoses	2002	Health-related outcomes > Hospital inpatient > Summary Diagnoses
41272#R322	CAT-MUL	193782/84(193866)	-0.264960751	-0.728097689	0.058321481	0.175619725	LOGISTIC-BINARY	Operative procedures - OPCS4: R32.2 Repair of obstetric laceration of perineum and sphincter of anus		100091	Health-related outcomes	2000	Hospital inpatient	2005	Summary Operations	2005	Health-related outcomes > Hospital inpatient > Summary Operations
41204#M479	CAT-MUL	192765/1101(193866)	-0.041794787	-0.104553936	0.016531213	0.175640365	LOGISTIC-BINARY	Diagnoses - secondary ICD10: M47.9 Spondylosis, unspecified		100091	Health-related outcomes	2000	Hospital inpatient	2002	Summary Diagnoses	2002	Health-related outcomes > Hospital inpatient > Summary Diagnoses
49	CONTINUOUS	193426	-0.003065361	-0.007502575	0.001371854	0.175734664	LINEAR	Hip circumference		100000	Assessment Centre	100006	Physical measures	100008	Anthropometry	100010	Assessment Centre > Physical measures > Anthropometry > Body size measures
6139#Do not know	CAT-MUL	193718/100(193818)	-0.200868818	-0.540728194	0.050294431	0.175746916	LOGISTIC-BINARY	Gas or solid-fuel cooking/heating		100000	Assessment Centre	100025	Touchscreen	100062	Sociodemographics	100066	Assessment Centre > Touchscreen > Sociodemographics > Household
41270#M2576	CAT-MUL	193311/555(193866)	0.049546208	-0.025657601	0.11800376	0.175750566	LOGISTIC-BINARY	Diagnoses - ICD10: M25.76 Osteophyte (Lower leg)		100091	Health-related outcomes	2000	Hospital inpatient	2002	Summary Diagnoses	2002	Health-related outcomes > Hospital inpatient > Summary Diagnoses
20003#1140878036	CAT-MUL	193688/135(193823)	-0.146893558	-0.387312309	0.042119145	0.175754318	LOGISTIC-BINARY	Treatment/medication code: diclofenac sodium+misoprostol		100000	Assessment Centre	100071	Verbal interview	100075	Medications	100075	Assessment Centre > Verbal interview > Medications
41270#O468	CAT-MUL	193832/34(193866)	-0.998732045	-3.185422553	-0.057156908	0.175782696	LOGISTIC-BINARY	Diagnoses - ICD10: O46.8 Other antepartum haemorrhage		100091	Health-related outcomes	2000	Hospital inpatient	2002	Summary Diagnoses	2002	Health-related outcomes > Hospital inpatient > Summary Diagnoses
41270#Z905	CAT-MUL	192946/920(193866)	-0.04592397	-0.115201865	0.017940124	0.175866418	LOGISTIC-BINARY	Diagnoses - ICD10: Z90.5 Acquired absence of kidney		100091	Health-related outcomes	2000	Hospital inpatient	2002	Summary Diagnoses	2002	Health-related outcomes > Hospital inpatient > Summary Diagnoses
41204#C436	CAT-MUL	193839/27(193866)	-0.793234822	-2.526177186	-0.022702714	0.175957768	LOGISTIC-BINARY	Diagnoses - secondary ICD10: C43.6 Malignant melanoma of upper limb, including shoulder		100091	Health-related outcomes	2000	Hospital inpatient	2002	Summary Diagnoses	2002	Health-related outcomes > Hospital inpatient > Summary Diagnoses
41272#X705	CAT-MUL	193173/693(193866)	0.044705215	-0.022878393	0.106781038	0.175984222	LOGISTIC-BINARY	Operative procedures - OPCS4: X70.5 Procurement of drugs for chemotherapy for neoplasm for regimens in Band 5		100091	Health-related outcomes	2000	Hospital inpatient	2005	Summary Operations	2005	Health-related outcomes > Hospital inpatient > Summary Operations
41270#N889	CAT-MUL	193788/78(193866)	-0.239147446	-0.653668549	0.053924162	0.17600006	LOGISTIC-BINARY	Diagnoses - ICD10: N88.9 Noninflammatory disorder of cervix uteri, unspecified		100091	Health-related outcomes	2000	Hospital inpatient	2002	Summary Diagnoses	2002	Health-related outcomes > Hospital inpatient > Summary Diagnoses
20002#1551	CAT-MUL	193785/38(193823)	-0.44556537	-1.319010146	0.044265074	0.176033673	LOGISTIC-BINARY	Non-cancer illness code, self-reported: ovarian problem		100000	Assessment Centre	100071	Verbal interview	100074	Medical conditions	100074	Assessment Centre > Verbal interview > Medical conditions
41270#N171	CAT-MUL	193851/15(193866)	0.208582853	-0.182487721	0.444202112	0.176097429	LOGISTIC-BINARY	Diagnoses - ICD10: N17.1 Acute renal failure with acute cortical necrosis		100091	Health-related outcomes	2000	Hospital inpatient	2002	Summary Diagnoses	2002	Health-related outcomes > Hospital inpatient > Summary Diagnoses
20003#1140888646	CAT-MUL	192201/1622(193823)	0.029374254	-0.014369234	0.070796608	0.17613132	LOGISTIC-BINARY	Treatment/medication code: felodipine		100000	Assessment Centre	100071	Verbal interview	100075	Medications	100075	Assessment Centre > Verbal interview > Medications
41210#Z897	CAT-MUL	193494/372(193866)	0.05868699	-0.031426408	0.139015022	0.176191913	LOGISTIC-BINARY	Operative procedures - secondary OPCS4: Z89.7 Multiple digits of hand NEC		100091	Health-related outcomes	2000	Hospital inpatient	2005	Summary Operations	2005	Health-related outcomes > Hospital inpatient > Summary Operations
41272#Z897	CAT-MUL	193494/372(193866)	0.05868699	-0.031426408	0.139015022	0.176191913	LOGISTIC-BINARY	Operative procedures - OPCS4: Z89.7 Multiple digits of hand NEC		100091	Health-related outcomes	2000	Hospital inpatient	2005	Summary Operations	2005	Health-related outcomes > Hospital inpatient > Summary Operations
25695	CONTINUOUS	18326	0.010440221	-0.004694483	0.025574926	0.176356278	LINEAR	Weighted-mean OD in tract medial lemniscus (right)		100000	Assessment Centre	100003	Imaging	100	Brain MRI	135	Assessment Centre > Imaging > Brain MRI > Diffusion brain MRI > dMRI weighted means
22601#52232634	CAT-MUL	48234/31(48265)	-0.73197003	-2.299952791	-0.008441793	0.176365381	LOGISTIC-BINARY	Job coding: railway shop mechanic, fitter or stripper, wheeler		100089	Online follow-up	123	Work environment	130	Employment history	130	Online follow-up > Work environment > Employment history
41204#N761	CAT-MUL	193856/10(193866)	-10.60293454	-26.38926131	-2.050051595	0.176376554	LOGISTIC-BINARY	Diagnoses - secondary ICD10: N76.1 Subacute and chronic vaginitis		100091	Health-related outcomes	2000	Hospital inpatient	2002	Summary Diagnoses	2002	Health-related outcomes > Hospital inpatient > Summary Diagnoses
41200#T702	CAT-MUL	193753/113(193866)	0.099847406	-0.060336634	0.231029205	0.176382405	LOGISTIC-BINARY	Operative procedures - main OPCS4: T70.2 Tenotomy NEC		100091	Health-related outcomes	2000	Hospital inpatient	2005	Summary Operations	2005	Health-related outcomes > Hospital inpatient > Summary Operations
41272#T315	CAT-MUL	193753/113(193866)	-0.16395313	-0.435986113	0.045139491	0.176396225	LOGISTIC-BINARY	Operative procedures - OPCS4: T31.5 Drainage of anterior abdominal wall		100091	Health-related outcomes	2000	Hospital inpatient	2005	Summary Operations	2005	Health-related outcomes > Hospital inpatient > Summary Operations
41270#Y822	CAT-MUL	193855/11(193866)	0.254382534	-0.224858838	0.553245944	0.176406702	LOGISTIC-BINARY	Diagnoses - ICD10: Y82.2 Prosthetic and other implants, materials and accessory devices		100091	Health-related outcomes	2000	Hospital inpatient	2002	Summary Diagnoses	2002	Health-related outcomes > Hospital inpatient > Summary Diagnoses
41202#G510	CAT-MUL	193610/256(193866)	0.072139223	-0.04012286	0.169698442	0.176412367	LOGISTIC-BINARY	Diagnoses - main ICD10: G51.0 Bell's palsy		100091	Health-related outcomes	2000	Hospital inpatient	2002	Summary Diagnoses	2002	Health-related outcomes > Hospital inpatient > Summary Diagnoses
25288	CONTINUOUS	18329	0.010257914	-0.004614467	0.025130296	0.176413246	LINEAR	Mean L2 in superior longitudinal fasciculus on FA skeleton (right)		100000	Assessment Centre	100003	Imaging	100	Brain MRI	134	Assessment Centre > Imaging > Brain MRI > Diffusion brain MRI > dMRI skeleton
41270#R13	CAT-MUL	188408/5458(193866)	0.017368997	-0.008193182	0.042181057	0.176423685	LOGISTIC-BINARY	Diagnoses - ICD10: R13 Dysphagia		100091	Health-related outcomes	2000	Hospital inpatient	2002	Summary Diagnoses	2002	Health-related outcomes > Hospital inpatient > Summary Diagnoses
41201#V470	CAT-MUL	193853/13(193866)	0.233070284	-0.214449433	0.492355303	0.176466344	LOGISTIC-BINARY	External causes - ICD10: V47.0 Driver injured in nontraffic accident		100091	Health-related outcomes	2000	Hospital inpatient	2002	Summary Diagnoses	2002	Health-related outcomes > Hospital inpatient > Summary Diagnoses
41270#V470	CAT-MUL	193853/13(193866)	0.233070284	-0.214449433	0.492355303	0.176466344	LOGISTIC-BINARY	Diagnoses - ICD10: V47.0 Driver injured in nontraffic accident		100091	Health-related outcomes	2000	Hospital inpatient	2002	Summary Diagnoses	2002	Health-related outcomes > Hospital inpatient > Summary Diagnoses
41202#K552	CAT-MUL	193722/144(193866)	-0.137263043	-0.360754438	0.040831542	0.176508482	LOGISTIC-BINARY	Diagnoses - main ICD10: K55.2 Angiodysplasia of colon		100091	Health-related outcomes	2000	Hospital inpatient	2002	Summary Diagnoses	2002	Health-related outcomes > Hospital inpatient > Summary Diagnoses
20003#1140865580	CAT-MUL	193540/283(193823)	-0.092693894	-0.238289159	0.031753782	0.176647741	LOGISTIC-BINARY	Treatment/medication code: asacol 400mg e/c tablet		100000	Assessment Centre	100071	Verbal interview	100075	Medications	100075	Assessment Centre > Verbal interview > Medications
41203#9779	CAT-MUL	193846/20(193866)	0.207568622	-0.16400662	0.458080616	0.176699054	LOGISTIC-BINARY	Diagnoses - main ICD9: 9779 Poisoning by unspecified drugs and medicaments		100091	Health-related outcomes	2000	Hospital inpatient	2002	Summary Diagnoses	2002	Health-related outcomes > Hospital inpatient > Summary Diagnoses
41271#9779	CAT-MUL	193846/20(193866)	0.207568622	-0.16400662	0.458080616	0.176699054	LOGISTIC-BINARY	Diagnoses - ICD9: 9779 Poisoning by unspecified drugs and medicaments		100091	Health-related outcomes	2000	Hospital inpatient	2002	Summary Diagnoses	2002	Health-related outcomes > Hospital inpatient > Summary Diagnoses
41272#S689	CAT-MUL	193830/36(193866)	0.158948577	-0.115393579	0.353681538	0.176751818	LOGISTIC-BINARY	Operative procedures - OPCS4: S68.9 Unspecified excision of nail		100091	Health-related outcomes	2000	Hospital inpatient	2005	Summary Operations	2005	Health-related outcomes > Hospital inpatient > Summary Operations
41272#J485	CAT-MUL	193854/12(193866)	0.210642455	-0.190495121	0.449774187	0.176767463	LOGISTIC-BINARY	Operative procedures - OPCS4: J48.5 Percutaneous transhepatic biliary drainage multiple		100091	Health-related outcomes	2000	Hospital inpatient	2005	Summary Operations	2005	Health-related outcomes > Hospital inpatient > Summary Operations
41272#K615	CAT-MUL	193788/78(193866)	0.109055717	-0.069260533	0.250251735	0.176784452	LOGISTIC-BINARY	Operative procedures - OPCS4: K61.5 Implantation of single chamber cardiac pacemaker system		100091	Health-related outcomes	2000	Hospital inpatient	2005	Summary Operations	2005	Health-related outcomes > Hospital inpatient > Summary Operations
41210#Z579	CAT-MUL	193782/84(193866)	-0.20504836	-0.556004264	0.049701286	0.176841397	LOGISTIC-BINARY	Operative procedures - secondary OPCS4: Z57.9 Muscle of hip or thigh NEC		100091	Health-related outcomes	2000	Hospital inpatient	2005	Summary Operations	2005	Health-related outcomes > Hospital inpatient > Summary Operations
41272#Z579	CAT-MUL	193782/84(193866)	-0.20504836	-0.556004264	0.049701286	0.176841397	LOGISTIC-BINARY	Operative procedures - OPCS4: Z57.9 Muscle of hip or thigh NEC		100091	Health-related outcomes	2000	Hospital inpatient	2005	Summary Operations	2005	Health-related outcomes > Hospital inpatient > Summary Operations
41270#Z713	CAT-MUL	193372/494(193866)	0.051394506	-0.026966943	0.122499687	0.176953499	LOGISTIC-BINARY	Diagnoses - ICD10: Z71.3 Dietary counselling and surveillance		100091	Health-related outcomes	2000	Hospital inpatient	2002	Summary Diagnoses	2002	Health-related outcomes > Hospital inpatient > Summary Diagnoses
41204#C508	CAT-MUL	193795/71(193866)	0.131200603	-0.084725853	0.300271446	0.176963409	LOGISTIC-BINARY	Diagnoses - secondary ICD10: C50.8 Overlapping lesion of breast		100091	Health-related outcomes	2000	Hospital inpatient	2002	Summary Diagnoses	2002	Health-related outcomes > Hospital inpatient > Summary Diagnoses
41272#O192	CAT-MUL	193806/60(193866)	0.141336518	-0.095429388	0.319459553	0.176984359	LOGISTIC-BINARY	Operative procedures - OPCS4: O19.2 Endoscopic excision of infrapatellar fat pad		100091	Health-related outcomes	2000	Hospital inpatient	2005	Summary Operations	2005	Health-related outcomes > Hospital inpatient > Summary Operations
27199	CONTINUOUS	19656	-0.009471193	-0.023221908	0.004279522	0.177011102	LINEAR	Mean thickness of superiorfrontal (left hemisphere)		100000	Assessment Centre	100003	Imaging	100	Brain MRI	196	Assessment Centre > Imaging > Brain MRI > T1 structural brain MRI > Freesurfer DKT
41210#K526	CAT-MUL	193847/19(193866)	0.181559073	-0.145942555	0.398400927	0.177021512	LOGISTIC-BINARY	Operative procedures - secondary OPCS4: K52.6 Incision of tissue in atria		100091	Health-related outcomes	2000	Hospital inpatient	2005	Summary Operations	2005	Health-related outcomes > Hospital inpatient > Summary Operations
41210#Q123	CAT-MUL	193803/63(193866)	-0.295499248	-0.827673232	0.056756317	0.177054574	LOGISTIC-BINARY	Operative procedures - secondary OPCS4: Q12.3 Removal of displaced intrauterine contraceptive device NEC		100091	Health-related outcomes	2000	Hospital inpatient	2005	Summary Operations	2005	Health-related outcomes > Hospital inpatient > Summary Operations
41270#I253	CAT-MUL	193796/70(193866)	0.118314426	-0.077015389	0.269758706	0.177077676	LOGISTIC-BINARY	Diagnoses - ICD10: I25.3 Aneurysm of heart		100091	Health-related outcomes	2000	Hospital inpatient	2002	Summary Diagnoses	2002	Health-related outcomes > Hospital inpatient > Summary Diagnoses
41204#M7910	CAT-MUL	193815/51(193866)	-0.324170981	-0.922846408	0.053395749	0.177113481	LOGISTIC-BINARY	Diagnoses - secondary ICD10: M79.10 Myalgia (Multiple sites)		100091	Health-related outcomes	2000	Hospital inpatient	2002	Summary Diagnoses	2002	Health-related outcomes > Hospital inpatient > Summary Diagnoses
41204#Q254	CAT-MUL	193856/10(193866)	0.243594894	-0.231810055	0.513540127	0.177218394	LOGISTIC-BINARY	Diagnoses - secondary ICD10: Q25.4 Other congenital malformations of aorta		100091	Health-related outcomes	2000	Hospital inpatient	2002	Summary Diagnoses	2002	Health-related outcomes > Hospital inpatient > Summary Diagnoses
41204#M317	CAT-MUL	193851/15(193866)	0.212859226	-0.18132116	0.460610918	0.177295253	LOGISTIC-BINARY	Diagnoses - secondary ICD10: M31.7 Microscopic polyangiitis		100091	Health-related outcomes	2000	Hospital inpatient	2002	Summary Diagnoses	2002	Health-related outcomes > Hospital inpatient > Summary Diagnoses
22601#52132923	CAT-MUL	48193/72(48265)	-0.22948849	-0.631096077	0.051402603	0.177340086	LOGISTIC-BINARY	Job coding: sheet metal worker, panel beater, metal finisher, coppersmith		100089	Online follow-up	123	Work environment	130	Employment history	130	Online follow-up > Work environment > Employment history
22617#5213	CAT-MUL	48193/72(48265)	-0.22948849	-0.631096077	0.051402603	0.177340086	LOGISTIC-BINARY	Job code - historical: Sheet metal workers		100089	Online follow-up	123	Work environment	130	Employment history	130	Online follow-up > Work environment > Employment history
41204#C819	CAT-MUL	193787/79(193866)	0.116607797	-0.074848719	0.266936395	0.177345582	LOGISTIC-BINARY	Diagnoses - secondary ICD10: C81.9 Hodgkin's disease, unspecified		100091	Health-related outcomes	2000	Hospital inpatient	2002	Summary Diagnoses	2002	Health-related outcomes > Hospital inpatient > Summary Diagnoses
22033	INTEGER	161611	-0.003356708	-0.008233862	0.001520447	0.177352436	LINEAR	Summed days activity		100000	Assessment Centre	100025	Touchscreen	100050	Lifestyle and environment	54	Assessment Centre > Touchscreen > Lifestyle and environment > Physical activity > MET Scores
20003#1140862266	CAT-MUL	193760/63(193823)	0.123501215	-0.081419003	0.281248185	0.177430306	LOGISTIC-BINARY	Treatment/medication code: phyllocontin continus 225mg m/r tablet		100000	Assessment Centre	100071	Verbal interview	100075	Medications	100075	Assessment Centre > Verbal interview > Medications
41204#H215	CAT-MUL	193805/61(193866)	-0.247818438	-0.68700007	0.051374905	0.177440161	LOGISTIC-BINARY	Diagnoses - secondary ICD10: H21.5 Other adhesions and disruptions of iris and ciliary body		100091	Health-related outcomes	2000	Hospital inpatient	2002	Summary Diagnoses	2002	Health-related outcomes > Hospital inpatient > Summary Diagnoses
20003#1140866078	CAT-MUL	193203/620(193823)	0.045809387	-0.023774156	0.10955186	0.177445775	LOGISTIC-BINARY	Treatment/medication code: indapamide		100000	Assessment Centre	100071	Verbal interview	100075	Medications	100075	Assessment Centre > Verbal interview > Medications
41270#S4220	CAT-MUL	193153/713(193866)	0.043949446	-0.022665557	0.105245783	0.17750597	LOGISTIC-BINARY	Diagnoses - ICD10: S42.20 Fracture of upper end of humerus (closed)		100091	Health-related outcomes	2000	Hospital inpatient	2002	Summary Diagnoses	2002	Health-related outcomes > Hospital inpatient > Summary Diagnoses
41204#Z885	CAT-MUL	192246/1620(193866)	-0.03497659	-0.087387057	0.014356535	0.177508634	LOGISTIC-BINARY	Diagnoses - secondary ICD10: Z88.5 Personal history of allergy to narcotic agent		100091	Health-related outcomes	2000	Hospital inpatient	2002	Summary Diagnoses	2002	Health-related outcomes > Hospital inpatient > Summary Diagnoses
41270#Z885	CAT-MUL	192246/1620(193866)	-0.03497659	-0.087387057	0.014356535	0.177508634	LOGISTIC-BINARY	Diagnoses - ICD10: Z88.5 Personal history of allergy to narcotic agent		100091	Health-related outcomes	2000	Hospital inpatient	2002	Summary Diagnoses	2002	Health-related outcomes > Hospital inpatient > Summary Diagnoses
41204#M190	CAT-MUL	193799/67(193866)	-0.236553296	-0.651813156	0.051585532	0.1775227	LOGISTIC-BINARY	Diagnoses - secondary ICD10: M19.0 Primary arthrosis of other joints		100091	Health-related outcomes	2000	Hospital inpatient	2002	Summary Diagnoses	2002	Health-related outcomes > Hospital inpatient > Summary Diagnoses
777	INTEGER	111936	0.00893785	-0.004055426	0.021931125	0.177580669	ORDERED-LOGISTIC	Frequency of travelling from home to job workplace		100000	Assessment Centre	100025	Touchscreen	100062	Sociodemographics	100064	Assessment Centre > Touchscreen > Sociodemographics > Employment
20002#1463	CAT-MUL	192816/1007(193823)	-0.045549299	-0.114463493	0.018122506	0.177618009	LOGISTIC-BINARY	Non-cancer illness code, self-reported: ulcerative colitis		100000	Assessment Centre	100071	Verbal interview	100074	Medical conditions	100074	Assessment Centre > Verbal interview > Medical conditions
41229#5F1	CAT-MUL	193838/28(193866)	-1.462045322	-4.655961869	-0.17311077	0.177647473	LOGISTIC-BINARY	PCT responsible for patient data: PLYMOUTH TEACHING PCT		100091	Health-related outcomes	2000	Hospital inpatient	2001	Summary Administration	2001	Health-related outcomes > Hospital inpatient > Summary Administration
41210#O271	CAT-MUL	193838/28(193866)	0.182420564	-0.139959775	0.402856154	0.177737407	LOGISTIC-BINARY	Operative procedures - secondary OPCS4: O27.1 Extra-articular ligament reconstruction for stabilisation of joint		100091	Health-related outcomes	2000	Hospital inpatient	2005	Summary Operations	2005	Health-related outcomes > Hospital inpatient > Summary Operations
41270#D688	CAT-MUL	193776/90(193866)	0.11630354	-0.073430623	0.267527017	0.177772387	LOGISTIC-BINARY	Diagnoses - ICD10: D68.8 Other specified coagulation defects		100091	Health-related outcomes	2000	Hospital inpatient	2002	Summary Diagnoses	2002	Health-related outcomes > Hospital inpatient > Summary Diagnoses
41270#R508	CAT-MUL	193664/202(193866)	0.07789368	-0.044655584	0.182803315	0.177843605	LOGISTIC-BINARY	Diagnoses - ICD10: R50.8 Other specified fever		100091	Health-related outcomes	2000	Hospital inpatient	2002	Summary Diagnoses	2002	Health-related outcomes > Hospital inpatient > Summary Diagnoses
41270#E112	CAT-MUL	193662/204(193866)	0.075327579	-0.04297682	0.17698136	0.177867683	LOGISTIC-BINARY	Diagnoses - ICD10: E11.2 With renal complications		100091	Health-related outcomes	2000	Hospital inpatient	2002	Summary Diagnoses	2002	Health-related outcomes > Hospital inpatient > Summary Diagnoses
41204#M202	CAT-MUL	193679/187(193866)	-0.117725535	-0.306994604	0.037803734	0.177869089	LOGISTIC-BINARY	Diagnoses - secondary ICD10: M20.2 Hallux rigidus		100091	Health-related outcomes	2000	Hospital inpatient	2002	Summary Diagnoses	2002	Health-related outcomes > Hospital inpatient > Summary Diagnoses
25721	CONTINUOUS	18326	-0.010119186	-0.024840195	0.004601823	0.177879831	LINEAR	Weighted-mean ISOVF in tract medial lemniscus (left)		100000	Assessment Centre	100003	Imaging	100	Brain MRI	135	Assessment Centre > Imaging > Brain MRI > Diffusion brain MRI > dMRI weighted means
41204#K513	CAT-MUL	193834/32(193866)	-0.590426301	-1.823467015	0.023474203	0.177902029	LOGISTIC-BINARY	Diagnoses - secondary ICD10: K51.3 Ulcerative (chronic) rectosigmoiditis		100091	Health-related outcomes	2000	Hospital inpatient	2002	Summary Diagnoses	2002	Health-related outcomes > Hospital inpatient > Summary Diagnoses
41200#W085	CAT-MUL	193414/452(193866)	0.055340104	-0.029561667	0.131778651	0.177971219	LOGISTIC-BINARY	Operative procedures - main OPCS4: W08.5 Partial excision of bone NEC		100091	Health-related outcomes	2000	Hospital inpatient	2005	Summary Operations	2005	Health-related outcomes > Hospital inpatient > Summary Operations
41270#O470	CAT-MUL	193754/112(193866)	-0.219693809	-0.594773879	0.056603077	0.178005177	LOGISTIC-BINARY	Diagnoses - ICD10: O47.0 False labour before 37 completed weeks of gestation		100091	Health-related outcomes	2000	Hospital inpatient	2002	Summary Diagnoses	2002	Health-related outcomes > Hospital inpatient > Summary Diagnoses
41202#N816	CAT-MUL	192828/1038(193866)	-0.04520775	-0.113592778	0.018131106	0.178052378	LOGISTIC-BINARY	Diagnoses - main ICD10: N81.6 Rectocele		100091	Health-related outcomes	2000	Hospital inpatient	2002	Summary Diagnoses	2002	Health-related outcomes > Hospital inpatient > Summary Diagnoses
41204#K860	CAT-MUL	193806/60(193866)	-0.286999759	-0.805949206	0.054707063	0.178100679	LOGISTIC-BINARY	Diagnoses - secondary ICD10: K86.0 Alcohol-induced chronic pancreatitis		100091	Health-related outcomes	2000	Hospital inpatient	2002	Summary Diagnoses	2002	Health-related outcomes > Hospital inpatient > Summary Diagnoses
40013#2015	CAT-MUL	193847/19(193866)	0.220039708	-0.184236669	0.478050556	0.178101669	LOGISTIC-BINARY	Type of cancer: ICD9: 2015 Hodgkin's disease, nodular sclerosis		100091	Health-related outcomes	100092	Cancer register	100092	Cancer register	100092	Health-related outcomes > Cancer register
41204#C959	CAT-MUL	193840/26(193866)	0.171430395	-0.132668593	0.377788526	0.178116609	LOGISTIC-BINARY	Diagnoses - secondary ICD10: C95.9 Leukaemia, unspecified		100091	Health-related outcomes	2000	Hospital inpatient	2002	Summary Diagnoses	2002	Health-related outcomes > Hospital inpatient > Summary Diagnoses
41200#G283	CAT-MUL	193841/25(193866)	-0.887386138	-2.872896559	-0.048531332	0.178124936	LOGISTIC-BINARY	Operative procedures - main OPCS4: G28.3 Partial gastrectomy and anastomosis of stomach to jejunum NEC		100091	Health-related outcomes	2000	Hospital inpatient	2005	Summary Operations	2005	Health-related outcomes > Hospital inpatient > Summary Operations
41210#Z172	CAT-MUL	193825/41(193866)	-0.425486474	-1.256759854	0.047963727	0.178186832	LOGISTIC-BINARY	Operative procedures - secondary OPCS4: Z17.2 Lateral rectus muscle of eye		100091	Health-related outcomes	2000	Hospital inpatient	2005	Summary Operations	2005	Health-related outcomes > Hospital inpatient > Summary Operations
41272#Z172	CAT-MUL	193825/41(193866)	-0.425486474	-1.256759854	0.047963727	0.178186832	LOGISTIC-BINARY	Operative procedures - OPCS4: Z17.2 Lateral rectus muscle of eye		100091	Health-related outcomes	2000	Hospital inpatient	2005	Summary Operations	2005	Health-related outcomes > Hospital inpatient > Summary Operations
22660#Unknown, cannot remember	CAT-MUL	48216/49(48265)	0.147800178	-0.102062451	0.335315704	0.178221462	LOGISTIC-BINARY	Gap coding		100089	Online follow-up	123	Work environment	130	Employment history	130	Online follow-up > Work environment > Employment history
41204#M8565	CAT-MUL	193818/48(193866)	-0.299243465	-0.849455344	0.051954433	0.178232762	LOGISTIC-BINARY	Diagnoses - secondary ICD10: M85.65 Other cyst of bone (Pelvic region and thigh)		100091	Health-related outcomes	2000	Hospital inpatient	2002	Summary Diagnoses	2002	Health-related outcomes > Hospital inpatient > Summary Diagnoses
41270#M7112	CAT-MUL	193844/22(193866)	0.184069206	-0.150453881	0.401221759	0.178267843	LOGISTIC-BINARY	Diagnoses - ICD10: M71.12 Other infective bursitis (Upper arm)		100091	Health-related outcomes	2000	Hospital inpatient	2002	Summary Diagnoses	2002	Health-related outcomes > Hospital inpatient > Summary Diagnoses
41270#I878	CAT-MUL	193766/100(193866)	-0.176139078	-0.472868789	0.047271984	0.178304317	LOGISTIC-BINARY	Diagnoses - ICD10: I87.8 Other specified disorders of veins		100091	Health-related outcomes	2000	Hospital inpatient	2002	Summary Diagnoses	2002	Health-related outcomes > Hospital inpatient > Summary Diagnoses
41270#J960	CAT-MUL	193688/178(193866)	0.079795976	-0.046414637	0.18694448	0.17830595	LOGISTIC-BINARY	Diagnoses - ICD10: J96.0 Acute respiratory failure		100091	Health-related outcomes	2000	Hospital inpatient	2002	Summary Diagnoses	2002	Health-related outcomes > Hospital inpatient > Summary Diagnoses
41200#E073	CAT-MUL	193834/32(193866)	-0.864614226	-2.752731952	-0.024334973	0.178307659	LOGISTIC-BINARY	Operative procedures - main OPCS4: E07.3 Septorhinoplasty NEC		100091	Health-related outcomes	2000	Hospital inpatient	2005	Summary Operations	2005	Health-related outcomes > Hospital inpatient > Summary Operations
41272#H072	CAT-MUL	193451/415(193866)	0.055557102	-0.029894085	0.132222395	0.178315777	LOGISTIC-BINARY	Operative procedures - OPCS4: H07.2 Right hemicolectomy and side to side anastomosis of ileum to transverse colon		100091	Health-related outcomes	2000	Hospital inpatient	2005	Summary Operations	2005	Health-related outcomes > Hospital inpatient > Summary Operations
41270#M4317	CAT-MUL	193646/220(193866)	-0.10842723	-0.281426509	0.036143439	0.178330679	LOGISTIC-BINARY	Diagnoses - ICD10: M43.17 Spondylolisthesis (Lumbosacral region)		100091	Health-related outcomes	2000	Hospital inpatient	2002	Summary Diagnoses	2002	Health-related outcomes > Hospital inpatient > Summary Diagnoses
41203#5921	CAT-MUL	193833/33(193866)	0.14784019	-0.111087485	0.330552187	0.178337521	LOGISTIC-BINARY	Diagnoses - main ICD9: 5921 Calculus of ureter		100091	Health-related outcomes	2000	Hospital inpatient	2002	Summary Diagnoses	2002	Health-related outcomes > Hospital inpatient > Summary Diagnoses
41204#H444	CAT-MUL	193848/18(193866)	0.201521766	-0.169155287	0.438219953	0.178403742	LOGISTIC-BINARY	Diagnoses - secondary ICD10: H44.4 Hypotony of eye		100091	Health-related outcomes	2000	Hospital inpatient	2002	Summary Diagnoses	2002	Health-related outcomes > Hospital inpatient > Summary Diagnoses
41204#C504	CAT-MUL	193615/251(193866)	-0.103824645	-0.268626879	0.035434889	0.178502323	LOGISTIC-BINARY	Diagnoses - secondary ICD10: C50.4 Upper-outer quadrant of breast		100091	Health-related outcomes	2000	Hospital inpatient	2002	Summary Diagnoses	2002	Health-related outcomes > Hospital inpatient > Summary Diagnoses
22601#71253330	CAT-MUL	48154/111(48265)	0.103825006	-0.063592916	0.241276421	0.178575461	LOGISTIC-BINARY	Job coding: merchandiser, window dresser		100089	Online follow-up	123	Work environment	130	Employment history	130	Online follow-up > Work environment > Employment history
22617#7125	CAT-MUL	48154/111(48265)	0.103825006	-0.063592916	0.241276421	0.178575461	LOGISTIC-BINARY	Job code - historical: Merchandisers and window dressers		100089	Online follow-up	123	Work environment	130	Employment history	130	Online follow-up > Work environment > Employment history
41204#H191	CAT-MUL	193840/26(193866)	-1.613073462	-5.137649326	-0.214202512	0.178635342	LOGISTIC-BINARY	Diagnoses - secondary ICD10: H19.1 Herpesviral keratitis and keratoconjunctivitis		100091	Health-related outcomes	2000	Hospital inpatient	2002	Summary Diagnoses	2002	Health-related outcomes > Hospital inpatient > Summary Diagnoses
41204#T929	CAT-MUL	193822/44(193866)	0.149132866	-0.106072565	0.334746112	0.178667225	LOGISTIC-BINARY	Diagnoses - secondary ICD10: T92.9 Sequelae of unspecified injury of upper limb		100091	Health-related outcomes	2000	Hospital inpatient	2002	Summary Diagnoses	2002	Health-related outcomes > Hospital inpatient > Summary Diagnoses
41270#T929	CAT-MUL	193822/44(193866)	0.149132866	-0.106072565	0.334746112	0.178667225	LOGISTIC-BINARY	Diagnoses - ICD10: T92.9 Sequelae of unspecified injury of upper limb		100091	Health-related outcomes	2000	Hospital inpatient	2002	Summary Diagnoses	2002	Health-related outcomes > Hospital inpatient > Summary Diagnoses
41204#Z33	CAT-MUL	193625/241(193866)	0.091667015	-0.051750978	0.21666419	0.178688167	LOGISTIC-BINARY	Diagnoses - secondary ICD10: Z33 Pregnant state, incidental		100091	Health-related outcomes	2000	Hospital inpatient	2002	Summary Diagnoses	2002	Health-related outcomes > Hospital inpatient > Summary Diagnoses
41202#M6286	CAT-MUL	193844/22(193866)	0.185775361	-0.150139934	0.406953781	0.178712495	LOGISTIC-BINARY	Diagnoses - main ICD10: M62.86 Other specified disorders of muscle (Lower leg)		100091	Health-related outcomes	2000	Hospital inpatient	2002	Summary Diagnoses	2002	Health-related outcomes > Hospital inpatient > Summary Diagnoses
41204#O48	CAT-MUL	193485/381(193866)	-0.09727707	-0.249604882	-0.043184958	0.178725965	LOGISTIC-BINARY	Diagnoses - secondary ICD10: O48 Prolonged pregnancy		100091	Health-related outcomes	2000	Hospital inpatient	2002	Summary Diagnoses	2002	Health-related outcomes > Hospital inpatient > Summary Diagnoses
41246#2500	CAT-MUL	185865/139(186004)	0.099361402	-0.059502645	0.231894586	0.178767713	LOGISTIC-BINARY	Treatment speciality of consultant (recoded): Restorative dentistry		100091	Health-related outcomes	2000	Hospital inpatient	2001	Summary Administration	2001	Health-related outcomes > Hospital inpatient > Summary Administration
41270#G405	CAT-MUL	193835/31(193866)	0.169513903	-0.126917682	0.377743229	0.178777963	LOGISTIC-BINARY	Diagnoses - ICD10: G40.5 Special epileptic syndromes		100091	Health-related outcomes	2000	Hospital inpatient	2002	Summary Diagnoses	2002	Health-related outcomes > Hospital inpatient > Summary Diagnoses
41204#Z905	CAT-MUL	192947/919(193866)	-0.045606592	-0.114877569	0.018250259	0.178825154	LOGISTIC-BINARY	Diagnoses - secondary ICD10: Z90.5 Acquired absence of kidney		100091	Health-related outcomes	2000	Hospital inpatient	2002	Summary Diagnoses	2002	Health-related outcomes > Hospital inpatient > Summary Diagnoses
41202#H738	CAT-MUL	193774/92(193866)	-0.19460828	-0.52676833	0.049846433	0.178857469	LOGISTIC-BINARY	Diagnoses - main ICD10: H73.8 Other specified disorders of tympanic membrane		100091	Health-related outcomes	2000	Hospital inpatient	2002	Summary Diagnoses	2002	Health-related outcomes > Hospital inpatient > Summary Diagnoses
41210#Z222	CAT-MUL	193838/28(193866)	0.175127889	-0.134689111	0.38681187	0.178930396	LOGISTIC-BINARY	Operative procedures - secondary OPCS4: Z22.2 Septum of nose		100091	Health-related outcomes	2000	Hospital inpatient	2005	Summary Operations	2005	Health-related outcomes > Hospital inpatient > Summary Operations
41272#Z222	CAT-MUL	193838/28(193866)	0.175127889	-0.134689111	0.38681187	0.178930396	LOGISTIC-BINARY	Operative procedures - OPCS4: Z22.2 Septum of nose		100091	Health-related outcomes	2000	Hospital inpatient	2005	Summary Operations	2005	Health-related outcomes > Hospital inpatient > Summary Operations
41272#L918	CAT-MUL	193770/96(193866)	0.109560719	-0.068754136	0.253253813	0.178989625	LOGISTIC-BINARY	Operative procedures - OPCS4: L91.8 Other specified other vein related operations		100091	Health-related outcomes	2000	Hospital inpatient	2005	Summary Operations	2005	Health-related outcomes > Hospital inpatient > Summary Operations
41270#O234	CAT-MUL	193797/69(193866)	0.155081624	-0.101145797	0.357392191	0.179073657	LOGISTIC-BINARY	Diagnoses - ICD10: O23.4 Unspecified infection of urinary tract in pregnancy		100091	Health-related outcomes	2000	Hospital inpatient	2002	Summary Diagnoses	2002	Health-related outcomes > Hospital inpatient > Summary Diagnoses
41270#Y871	CAT-MUL	193832/34(193866)	-0.587744623	-1.813868532	0.027467675	0.179092077	LOGISTIC-BINARY	Diagnoses - ICD10: Y87.1 Sequelae of assault		100091	Health-related outcomes	2000	Hospital inpatient	2002	Summary Diagnoses	2002	Health-related outcomes > Hospital inpatient > Summary Diagnoses
41272#X569	CAT-MUL	193841/25(193866)	0.171692989	-0.135340748	0.376919265	0.179142997	LOGISTIC-BINARY	Operative procedures - OPCS4: X56.9 Unspecified intubation of trachea		100091	Health-related outcomes	2000	Hospital inpatient	2005	Summary Operations	2005	Health-related outcomes > Hospital inpatient > Summary Operations
41204#M541	CAT-MUL	193806/60(193866)	0.126698309	-0.084962034	0.288981168	0.179149225	LOGISTIC-BINARY	Diagnoses - secondary ICD10: M54.1 Radiculopathy		100091	Health-related outcomes	2000	Hospital inpatient	2002	Summary Diagnoses	2002	Health-related outcomes > Hospital inpatient > Summary Diagnoses
41272#Q473	CAT-MUL	193849/17(193866)	-7.0741178	-18.9337047	-1.291894866	0.179167437	LOGISTIC-BINARY	Operative procedures - OPCS4: Q47.3 Open biopsy of lesion of ovary		100091	Health-related outcomes	2000	Hospital inpatient	2005	Summary Operations	2005	Health-related outcomes > Hospital inpatient > Summary Operations
41202#M5496	CAT-MUL	193718/148(193866)	-0.14033581	-0.370335366	0.042920445	0.179228035	LOGISTIC-BINARY	Diagnoses - main ICD10: M54.96 Dorsalgia, unspecified (Lumbar region)		100091	Health-related outcomes	2000	Hospital inpatient	2002	Summary Diagnoses	2002	Health-related outcomes > Hospital inpatient > Summary Diagnoses
41202#I602	CAT-MUL	193771/95(193866)	-0.192497039	-0.520677391	0.050119547	0.179279103	LOGISTIC-BINARY	Diagnoses - main ICD10: I60.2 Subarachnoid haemorrhage from anterior communicating artery		100091	Health-related outcomes	2000	Hospital inpatient	2002	Summary Diagnoses	2002	Health-related outcomes > Hospital inpatient > Summary Diagnoses
41204#K602	CAT-MUL	193482/384(193866)	0.061559734	-0.033721046	0.14637032	0.179299525	LOGISTIC-BINARY	Diagnoses - secondary ICD10: K60.2 Anal fissure, unspecified		100091	Health-related outcomes	2000	Hospital inpatient	2002	Summary Diagnoses	2002	Health-related outcomes > Hospital inpatient > Summary Diagnoses
20003#1140861924	CAT-MUL	193650/173(193823)	0.0802638	-0.04703779	0.188217395	0.179300819	LOGISTIC-BINARY	Treatment/medication code: bezafibrate		100000	Assessment Centre	100071	Verbal interview	100075	Medications	100075	Assessment Centre > Verbal interview > Medications
41204#O269	CAT-MUL	193839/27(193866)	0.220268191	-0.168235068	0.494117268	0.179303591	LOGISTIC-BINARY	Diagnoses - secondary ICD10: O26.9 Pregnancy-related condition, unspecified		100091	Health-related outcomes	2000	Hospital inpatient	2002	Summary Diagnoses	2002	Health-related outcomes > Hospital inpatient > Summary Diagnoses
41210#M662	CAT-MUL	193709/157(193866)	0.080968317	-0.047981705	0.189494892	0.179359305	LOGISTIC-BINARY	Operative procedures - secondary OPCS4: M66.2 Endoscopic incision of outlet of male bladder NEC		100091	Health-related outcomes	2000	Hospital inpatient	2005	Summary Operations	2005	Health-related outcomes > Hospital inpatient > Summary Operations
41270#R263	CAT-MUL	193454/412(193866)	-0.069283224	-0.176898116	0.025888895	0.179361084	LOGISTIC-BINARY	Diagnoses - ICD10: R26.3 Immobility		100091	Health-related outcomes	2000	Hospital inpatient	2002	Summary Diagnoses	2002	Health-related outcomes > Hospital inpatient > Summary Diagnoses
41200#M025	CAT-MUL	193520/346(193866)	-0.080693559	-0.207065878	0.029291633	0.17937931	LOGISTIC-BINARY	Operative procedures - main OPCS4: M02.5 Nephrectomy NEC		100091	Health-related outcomes	2000	Hospital inpatient	2005	Summary Operations	2005	Health-related outcomes > Hospital inpatient > Summary Operations
41200#L602	CAT-MUL	193843/23(193866)	0.16543132	-0.130270818	0.364699746	0.179389496	LOGISTIC-BINARY	Operative procedures - main OPCS4: L60.2 Endarterectomy of femoral artery NEC		100091	Health-related outcomes	2000	Hospital inpatient	2005	Summary Operations	2005	Health-related outcomes > Hospital inpatient > Summary Operations
22615#Do not know	CAT-MUL	47264/1001(48265)	-0.046447828	-0.116986933	0.018797545	0.179422568	LOGISTIC-BINARY	Workplace had a lot of diesel exhaust		100089	Online follow-up	123	Work environment	130	Employment history	130	Online follow-up > Work environment > Employment history
41210#X351	CAT-MUL	193845/21(193866)	0.236636075	-0.184366101	0.531523436	0.179442726	LOGISTIC-BINARY	Operative procedures - secondary OPCS4: X35.1 Intravenous induction of labour		100091	Health-related outcomes	2000	Hospital inpatient	2005	Summary Operations	2005	Health-related outcomes > Hospital inpatient > Summary Operations
41272#X351	CAT-MUL	193845/21(193866)	0.236636075	-0.184366101	0.531523436	0.179442726	LOGISTIC-BINARY	Operative procedures - OPCS4: X35.1 Intravenous induction of labour		100091	Health-related outcomes	2000	Hospital inpatient	2005	Summary Operations	2005	Health-related outcomes > Hospital inpatient > Summary Operations
41270#N711	CAT-MUL	193801/65(193866)	-0.289105387	-0.811585734	0.057868991	0.179457226	LOGISTIC-BINARY	Diagnoses - ICD10: N71.1 Chronic inflammatory disease of uterus		100091	Health-related outcomes	2000	Hospital inpatient	2002	Summary Diagnoses	2002	Health-related outcomes > Hospital inpatient > Summary Diagnoses
41200#H332	CAT-MUL	193836/30(193866)	-0.661040027	-2.074679342	0.013909122	0.179573461	LOGISTIC-BINARY	Operative procedures - main OPCS4: H33.2 Proctectomy and anastomosis of colon to anus		100091	Health-related outcomes	2000	Hospital inpatient	2005	Summary Operations	2005	Health-related outcomes > Hospital inpatient > Summary Operations
41272#H332	CAT-MUL	193836/30(193866)	-0.661040027	-2.074679342	0.013909122	0.179573461	LOGISTIC-BINARY	Operative procedures - OPCS4: H33.2 Proctectomy and anastomosis of colon to anus		100091	Health-related outcomes	2000	Hospital inpatient	2005	Summary Operations	2005	Health-related outcomes > Hospital inpatient > Summary Operations
41210#N063	CAT-MUL	193832/34(193866)	-0.43613164	-1.304988604	0.042629058	0.179576169	LOGISTIC-BINARY	Operative procedures - secondary OPCS4: N06.3 Orchidectomy NEC		100091	Health-related outcomes	2000	Hospital inpatient	2005	Summary Operations	2005	Health-related outcomes > Hospital inpatient > Summary Operations
6146#Blue badge	CAT-MUL	187671/6194(193865)	0.016017978	-0.007698336	0.03909712	0.179583757	LOGISTIC-BINARY	Attendance/disability/mobility allowance		100000	Assessment Centre	100025	Touchscreen	100062	Sociodemographics	100067	Assessment Centre > Touchscreen > Sociodemographics > Other sociodemographic factors
41210#T526	CAT-MUL	193832/34(193866)	-0.449296489	-1.348940965	0.041898696	0.179634518	LOGISTIC-BINARY	Operative procedures - secondary OPCS4: T52.6 Revision of digital fasciectomy		100091	Health-related outcomes	2000	Hospital inpatient	2005	Summary Operations	2005	Health-related outcomes > Hospital inpatient > Summary Operations
41204#Z945	CAT-MUL	193842/24(193866)	-3.291265492	-9.821278563	-0.532982192	0.179725999	LOGISTIC-BINARY	Diagnoses - secondary ICD10: Z94.5 Skin transplant status		100091	Health-related outcomes	2000	Hospital inpatient	2002	Summary Diagnoses	2002	Health-related outcomes > Hospital inpatient > Summary Diagnoses
41270#Z945	CAT-MUL	193842/24(193866)	-3.291265492	-9.821278563	-0.532982192	0.179725999	LOGISTIC-BINARY	Diagnoses - ICD10: Z94.5 Skin transplant status		100091	Health-related outcomes	2000	Hospital inpatient	2002	Summary Diagnoses	2002	Health-related outcomes > Hospital inpatient > Summary Diagnoses
20004#1445	CAT-MUL	193803/20(193823)	0.202686831	-0.167623742	0.442389477	0.179857165	LOGISTIC-BINARY	Operation code: bullaectomy/bullae removal		100000	Assessment Centre	100071	Verbal interview	100076	Operations	100076	Assessment Centre > Verbal interview > Operations
41270#M8907	CAT-MUL	193852/14(193866)	0.226654339	-0.202919914	0.487818537	0.179857955	LOGISTIC-BINARY	Diagnoses - ICD10: M89.07 Algoneurodystrophy (Ankle and foot)		100091	Health-related outcomes	2000	Hospital inpatient	2002	Summary Diagnoses	2002	Health-related outcomes > Hospital inpatient > Summary Diagnoses
41210#E172	CAT-MUL	193843/23(193866)	-3.983637661	-11.63736195	-0.661448534	0.179874659	LOGISTIC-BINARY	Operative procedures - secondary OPCS4: E17.2 Excision of lesion of nasal sinus NEC		100091	Health-related outcomes	2000	Hospital inpatient	2005	Summary Operations	2005	Health-related outcomes > Hospital inpatient > Summary Operations
41203#7173	CAT-MUL	193835/31(193866)	0.149994636	-0.116959418	0.33487064	0.179890112	LOGISTIC-BINARY	Diagnoses - main ICD9: 7173 Other and unspecified derangement of medial meniscus		100091	Health-related outcomes	2000	Hospital inpatient	2002	Summary Diagnoses	2002	Health-related outcomes > Hospital inpatient > Summary Diagnoses
12680	CONTINUOUS	18302	-0.009697161	-0.023872099	0.004477776	0.179965653	LINEAR	Central augmentation pressure during PWA		100000	Assessment Centre	100003	Imaging	102	Heart MRI	128	Assessment Centre > Imaging > Heart MRI > Pulse wave analysis
41202#I878	CAT-MUL	193840/26(193866)	-0.813195789	-2.620071687	-0.022696701	0.179984048	LOGISTIC-BINARY	Diagnoses - main ICD10: I87.8 Other specified disorders of veins		100091	Health-related outcomes	2000	Hospital inpatient	2002	Summary Diagnoses	2002	Health-related outcomes > Hospital inpatient > Summary Diagnoses
41272#M648	CAT-MUL	193853/13(193866)	0.198458369	-0.1763358	0.429695972	0.179989214	LOGISTIC-BINARY	Operative procedures - OPCS4: M64.8 Other specified other open operations on outlet of male bladder		100091	Health-related outcomes	2000	Hospital inpatient	2005	Summary Operations	2005	Health-related outcomes > Hospital inpatient > Summary Operations
41202#M2467	CAT-MUL	193854/12(193866)	0.229966154	-0.211620824	0.493886809	0.180009698	LOGISTIC-BINARY	Diagnoses - main ICD10: M24.67 Ankylosis of joint (Ankle and foot)		100091	Health-related outcomes	2000	Hospital inpatient	2002	Summary Diagnoses	2002	Health-related outcomes > Hospital inpatient > Summary Diagnoses
41210#Y678	CAT-MUL	193837/29(193866)	-0.768183189	-2.451504998	-0.008209563	0.180081225	LOGISTIC-BINARY	Operative procedures - secondary OPCS4: Y67.8 Other specified harvest of other multiple tissue		100091	Health-related outcomes	2000	Hospital inpatient	2005	Summary Operations	2005	Health-related outcomes > Hospital inpatient > Summary Operations
41272#Y678	CAT-MUL	193837/29(193866)	-0.768183189	-2.451504998	-0.008209563	0.180081225	LOGISTIC-BINARY	Operative procedures - OPCS4: Y67.8 Other specified harvest of other multiple tissue		100091	Health-related outcomes	2000	Hospital inpatient	2005	Summary Operations	2005	Health-related outcomes > Hospital inpatient > Summary Operations
41201#Y495	CAT-MUL	193811/55(193866)	0.131328548	-0.090053685	0.298605846	0.180134918	LOGISTIC-BINARY	External causes - ICD10: Y49.5 Other antipsychotics and neuroleptics		100091	Health-related outcomes	2000	Hospital inpatient	2002	Summary Diagnoses	2002	Health-related outcomes > Hospital inpatient > Summary Diagnoses
25293	CONTINUOUS	18329	0.010289816	-0.004757375	0.025337007	0.180137413	LINEAR	Mean L2 in uncinate fasciculus on FA skeleton (left)		100000	Assessment Centre	100003	Imaging	100	Brain MRI	134	Assessment Centre > Imaging > Brain MRI > Diffusion brain MRI > dMRI skeleton
41204#O665	CAT-MUL	193793/73(193866)	0.148492065	-0.096836789	0.343131755	0.180207184	LOGISTIC-BINARY	Diagnoses - secondary ICD10: O66.5 Failed application of vacuum extractor and forceps, unspecified		100091	Health-related outcomes	2000	Hospital inpatient	2002	Summary Diagnoses	2002	Health-related outcomes > Hospital inpatient > Summary Diagnoses
41202#N508	CAT-MUL	193002/864(193866)	-0.048253063	-0.096340449	0.019372771	0.180223806	LOGISTIC-BINARY	Diagnoses - main ICD10: N50.8 Other specified disorders of male genital organs		100091	Health-related outcomes	2000	Hospital inpatient	2002	Summary Diagnoses	2002	Health-related outcomes > Hospital inpatient > Summary Diagnoses
41272#U174	CAT-MUL	193850/16(193866)	-6.827234236	-18.5097499	-1.306982332	0.180225164	LOGISTIC-BINARY	Operative procedures - OPCS4: U17.4 Barium enema		100091	Health-related outcomes	2000	Hospital inpatient	2005	Summary Operations	2005	Health-related outcomes > Hospital inpatient > Summary Operations
41270#Y919	CAT-MUL	193830/36(193866)	0.152860602	-0.114238259	0.339971221	0.180229053	LOGISTIC-BINARY	Diagnoses - ICD10: Y91.9 Alcohol involvement, not otherwise specified		100091	Health-related outcomes	2000	Hospital inpatient	2002	Summary Diagnoses	2002	Health-related outcomes > Hospital inpatient > Summary Diagnoses
41272#T594	CAT-MUL	193503/363(193866)	0.063036794	-0.034833845	0.150004097	0.180239929	LOGISTIC-BINARY	Operative procedures - OPCS4: T59.4 Excision of ganglion of foot		100091	Health-related outcomes	2000	Hospital inpatient	2005	Summary Operations	2005	Health-related outcomes > Hospital inpatient > Summary Operations
41202#K571	CAT-MUL	193807/59(193866)	0.127460977	-0.086684246	0.290418865	0.180289809	LOGISTIC-BINARY	Diagnoses - main ICD10: K57.1 Diverticular disease of small intestine without perforation or abscess		100091	Health-related outcomes	2000	Hospital inpatient	2002	Summary Diagnoses	2002	Health-related outcomes > Hospital inpatient > Summary Diagnoses
41210#M455	CAT-MUL	193344/522(193866)	0.051016101	-0.027423111	0.122101434	0.180394569	LOGISTIC-BINARY	Operative procedures - secondary OPCS4: M45.5 Diagnostic endoscopic examination of bladder using rigid cystoscope		100091	Health-related outcomes	2000	Hospital inpatient	2005	Summary Operations	2005	Health-related outcomes > Hospital inpatient > Summary Operations
41200#K668	CAT-MUL	193640/226(193866)	0.073541201	-0.042298744	0.173652427	0.180394718	LOGISTIC-BINARY	Operative procedures - main OPCS4: K66.8 Other specified other operations on heart		100091	Health-related outcomes	2000	Hospital inpatient	2005	Summary Operations	2005	Health-related outcomes > Hospital inpatient > Summary Operations
41202#S931	CAT-MUL	193839/27(193866)	-0.788333817	-2.530708311	-0.014837864	0.180411358	LOGISTIC-BINARY	Diagnoses - main ICD10: S93.1 Dislocation of toe(s)		100091	Health-related outcomes	2000	Hospital inpatient	2002	Summary Diagnoses	2002	Health-related outcomes > Hospital inpatient > Summary Diagnoses
41272#M133	CAT-MUL	193840/26(193866)	0.18025154	-0.139889471	0.400037735	0.180411961	LOGISTIC-BINARY	Operative procedures - OPCS4: M13.3 Percutaneous aspiration of kidney NEC		100091	Health-related outcomes	2000	Hospital inpatient	2005	Summary Operations	2005	Health-related outcomes > Hospital inpatient > Summary Operations
41210#L862	CAT-MUL	193767/99(193866)	0.104541849	-0.066152921	0.242024711	0.180492582	LOGISTIC-BINARY	Operative procedures - secondary OPCS4: L86.2 Ultrasound guided foam sclerotherapy for varicose vein of leg		100091	Health-related outcomes	2000	Hospital inpatient	2005	Summary Operations	2005	Health-related outcomes > Hospital inpatient > Summary Operations
41272#H228	CAT-MUL	193672/194(193866)	0.079681553	-0.04669229	0.187521787	0.180504042	LOGISTIC-BINARY	Operative procedures - OPCS4: H22.8 Other specified diagnostic endoscopic examination of colon		100091	Health-related outcomes	2000	Hospital inpatient	2005	Summary Operations	2005	Health-related outcomes > Hospital inpatient > Summary Operations
41204#H218	CAT-MUL	193694/172(193866)	-0.11496394	-0.301129214	0.037626146	0.180512692	LOGISTIC-BINARY	Diagnoses - secondary ICD10: H21.8 Other specified disorders of iris and ciliary body		100091	Health-related outcomes	2000	Hospital inpatient	2002	Summary Diagnoses	2002	Health-related outcomes > Hospital inpatient > Summary Diagnoses
41204#G909	CAT-MUL	193834/32(193866)	0.170764211	-0.129605517	0.38035531	0.18058927	LOGISTIC-BINARY	Diagnoses - secondary ICD10: G90.9 Disorder of autonomic nervous system, unspecified		100091	Health-related outcomes	2000	Hospital inpatient	2002	Summary Diagnoses	2002	Health-related outcomes > Hospital inpatient > Summary Diagnoses
41200#E242	CAT-MUL	193837/29(193866)	0.1655234	-0.127769211	0.367643001	0.180597118	LOGISTIC-BINARY	Operative procedures - main OPCS4: E24.2 Endoscopic extirpation of lesion of pharynx NEC		100091	Health-related outcomes	2000	Hospital inpatient	2005	Summary Operations	2005	Health-related outcomes > Hospital inpatient > Summary Operations
41272#E242	CAT-MUL	193837/29(193866)	0.1655234	-0.127769211	0.367643001	0.180597118	LOGISTIC-BINARY	Operative procedures - OPCS4: E24.2 Endoscopic extirpation of lesion of pharynx NEC		100091	Health-related outcomes	2000	Hospital inpatient	2005	Summary Operations	2005	Health-related outcomes > Hospital inpatient > Summary Operations
41210#Z576	CAT-MUL	193850/16(193866)	0.207751044	-0.179375354	0.450457091	0.180608388	LOGISTIC-BINARY	Operative procedures - secondary OPCS4: Z57.6 Biceps femoris		100091	Health-related outcomes	2000	Hospital inpatient	2005	Summary Operations	2005	Health-related outcomes > Hospital inpatient > Summary Operations
41272#Z576	CAT-MUL	193850/16(193866)	0.207751044	-0.179375354	0.450457091	0.180608388	LOGISTIC-BINARY	Operative procedures - OPCS4: Z57.6 Biceps femoris		100091	Health-related outcomes	2000	Hospital inpatient	2005	Summary Operations	2005	Health-related outcomes > Hospital inpatient > Summary Operations
40001#C341	CAT-MUL	193855/11(193866)	0.210165706	-0.199620092	0.447497727	0.180645061	LOGISTIC-BINARY	Underlying (primary) cause of death: ICD10: C34.1 Upper lobe, bronchus or lung		100091	Health-related outcomes	100093	Death register	100093	Death register	100093	Health-related outcomes > Death register
41270#L929	CAT-MUL	193669/197(193866)	-0.114507147	-0.299370007	0.038041581	0.180677329	LOGISTIC-BINARY	Diagnoses - ICD10: L92.9 Granulomatous disorder of skin and subcutaneous tissue, unspecified		100091	Health-related outcomes	2000	Hospital inpatient	2002	Summary Diagnoses	2002	Health-related outcomes > Hospital inpatient > Summary Diagnoses
41272#C291	CAT-MUL	193853/13(193866)	0.220480039	-0.201906226	0.473704125	0.180684467	LOGISTIC-BINARY	Operative procedures - OPCS4: C29.1 Repair of canaliculus		100091	Health-related outcomes	2000	Hospital inpatient	2005	Summary Operations	2005	Health-related outcomes > Hospital inpatient > Summary Operations
41270#W849	CAT-MUL	193856/10(193866)	0.218953012	-0.205306693	0.473114972	0.180732026	LOGISTIC-BINARY	Diagnoses - ICD10: W84.9 Unspecified place		100091	Health-related outcomes	2000	Hospital inpatient	2002	Summary Diagnoses	2002	Health-related outcomes > Hospital inpatient > Summary Diagnoses
25205	CONTINUOUS	18329	-0.008796519	-0.021684306	0.004091268	0.180960076	LINEAR	Mean L1 in fornix on FA skeleton		100000	Assessment Centre	100003	Imaging	100	Brain MRI	134	Assessment Centre > Imaging > Brain MRI > Diffusion brain MRI > dMRI skeleton
41270#G444	CAT-MUL	193834/32(193866)	-0.564118014	-1.743276562	0.031212321	0.181108187	LOGISTIC-BINARY	Diagnoses - ICD10: G44.4 Drug-induced headache, not elsewhere classified		100091	Health-related outcomes	2000	Hospital inpatient	2002	Summary Diagnoses	2002	Health-related outcomes > Hospital inpatient > Summary Diagnoses
41210#M182	CAT-MUL	193852/14(193866)	0.20419054	-0.18407383	0.438973318	0.181117347	LOGISTIC-BINARY	Operative procedures - secondary OPCS4: M18.2 Excision of segment of ureter		100091	Health-related outcomes	2000	Hospital inpatient	2005	Summary Operations	2005	Health-related outcomes > Hospital inpatient > Summary Operations
41202#C187	CAT-MUL	193123/743(193866)	0.04210607	-0.022199104	0.101365811	0.181132907	LOGISTIC-BINARY	Diagnoses - main ICD10: C18.7 Sigmoid colon		100091	Health-related outcomes	2000	Hospital inpatient	2002	Summary Diagnoses	2002	Health-related outcomes > Hospital inpatient > Summary Diagnoses
22146	INTEGER	11472	-0.012639993	-0.031167306	0.00588732	0.181151735	LINEAR	Age hayfever or allergic rhinitis diagnosed by doctor		100089	Online follow-up	123	Work environment	132	Medical information	132	Online follow-up > Work environment > Medical information
41202#N648	CAT-MUL	193704/162(193866)	0.092684038	-0.055453104	0.217680805	0.181202718	LOGISTIC-BINARY	Diagnoses - main ICD10: N64.8 Other specified disorders of breast		100091	Health-related outcomes	2000	Hospital inpatient	2002	Summary Diagnoses	2002	Health-related outcomes > Hospital inpatient > Summary Diagnoses
41270#F418	CAT-MUL	193840/26(193866)	0.18378754	-0.14419932	0.407456602	0.181211779	LOGISTIC-BINARY	Diagnoses - ICD10: F41.8 Other specified anxiety disorders		100091	Health-related outcomes	2000	Hospital inpatient	2002	Summary Diagnoses	2002	Health-related outcomes > Hospital inpatient > Summary Diagnoses
41270#W270	CAT-MUL	193774/92(193866)	0.111516054	-0.072365123	0.257051534	0.181257096	LOGISTIC-BINARY	Diagnoses - ICD10: W27.0 Home		100091	Health-related outcomes	2000	Hospital inpatient	2002	Summary Diagnoses	2002	Health-related outcomes > Hospital inpatient > Summary Diagnoses
41270#F312	CAT-MUL	193804/62(193866)	-0.283243071	-0.797923996	0.057450236	0.181379179	LOGISTIC-BINARY	Diagnoses - ICD10: F31.2 Bipolar affective disorder, current episode manic with psychotic symptoms		100091	Health-related outcomes	2000	Hospital inpatient	2002	Summary Diagnoses	2002	Health-related outcomes > Hospital inpatient > Summary Diagnoses
41210#W911	CAT-MUL	193856/10(193866)	0.241055395	-0.23452882	0.510592755	0.181381237	LOGISTIC-BINARY	Operative procedures - secondary OPCS4: W91.1 Manipulation of joint using traction NEC		100091	Health-related outcomes	2000	Hospital inpatient	2005	Summary Operations	2005	Health-related outcomes > Hospital inpatient > Summary Operations
20003#1140928338	CAT-MUL	193798/25(193823)	0.169784232	-0.133133678	0.376818216	0.181397187	LOGISTIC-BINARY	Treatment/medication code: requip 0.25mg tablet		100000	Assessment Centre	100071	Verbal interview	100075	Medications	100075	Assessment Centre > Verbal interview > Medications
41210#Z274	CAT-MUL	170362/23504(193866)	0.009078812	-0.004315449	0.022316863	0.181429135	LOGISTIC-BINARY	Operative procedures - secondary OPCS4: Z27.4 Duodenum		100091	Health-related outcomes	2000	Hospital inpatient	2005	Summary Operations	2005	Health-related outcomes > Hospital inpatient > Summary Operations
41272#Z274	CAT-MUL	170362/23504(193866)	0.009078812	-0.004315449	0.022316863	0.181429135	LOGISTIC-BINARY	Operative procedures - OPCS4: Z27.4 Duodenum		100091	Health-related outcomes	2000	Hospital inpatient	2005	Summary Operations	2005	Health-related outcomes > Hospital inpatient > Summary Operations
41230#5HK	CAT-MUL	193084/782(193866)	0.044638481	-0.023459179	0.107697416	0.181503118	LOGISTIC-BINARY	PCT where patients GP was registered: EAST LEEDS PCT		100091	Health-related outcomes	2000	Hospital inpatient	2001	Summary Administration	2001	Health-related outcomes > Hospital inpatient > Summary Administration
41200#N283	CAT-MUL	193729/137(193866)	-0.138948328	-0.368785874	0.042633355	0.18157022	LOGISTIC-BINARY	Operative procedures - main OPCS4: N28.3 Plication of corpora of penis		100091	Health-related outcomes	2000	Hospital inpatient	2005	Summary Operations	2005	Health-related outcomes > Hospital inpatient > Summary Operations
41272#N271	CAT-MUL	193747/119(193866)	-0.155203571	-0.216755592	0.046181894	0.181692408	LOGISTIC-BINARY	Operative procedures - OPCS4: N27.1 Excision of lesion of penis		100091	Health-related outcomes	2000	Hospital inpatient	2005	Summary Operations	2005	Health-related outcomes > Hospital inpatient > Summary Operations
41203#6019	CAT-MUL	193855/11(193866)	0.201213244	-0.188648835	0.440169521	0.181718464	LOGISTIC-BINARY	Diagnoses - main ICD9: 6019 Inflammatory diseases of prostate, unspecified		100091	Health-related outcomes	2000	Hospital inpatient	2002	Summary Diagnoses	2002	Health-related outcomes > Hospital inpatient > Summary Diagnoses
41270#Q874	CAT-MUL	193827/39(193866)	0.15794125	-0.115884299	0.355957684	0.18172491	LOGISTIC-BINARY	Diagnoses - ICD10: Q87.4 Marfan's syndrome		100091	Health-related outcomes	2000	Hospital inpatient	2002	Summary Diagnoses	2002	Health-related outcomes > Hospital inpatient > Summary Diagnoses
23009	INTEGER	3713	-0.021026377	-0.051890376	0.009837622	0.18173585	LINEAR	pp 28 antigen for Human Cytomegalovirus		100078	Biological samples	100079	Blood assays	100080	Infectious Diseases	1307	Biological samples > Blood assays > Infectious Diseases > Infectious Disease Antigens
41202#C259	CAT-MUL	193541/325(193866)	-0.079921115	-0.205919966	0.029488299	0.181788151	LOGISTIC-BINARY	Diagnoses - main ICD10: C25.9 Pancreas, unspecified		100091	Health-related outcomes	2000	Hospital inpatient	2002	Summary Diagnoses	2002	Health-related outcomes > Hospital inpatient > Summary Diagnoses
20004#1531	CAT-MUL	193016/807(193823)	0.043729353	-0.023128525	0.105419923	0.181892026	LOGISTIC-BINARY	Operation code: discectomy		100000	Assessment Centre	100071	Verbal interview	100076	Operations	100076	Assessment Centre > Verbal interview > Operations
41210#Y084	CAT-MUL	193488/378(193866)	0.058939278	-0.032809367	0.140628607	0.18189642	LOGISTIC-BINARY	Operative procedures - secondary OPCS4: Y08.4 Laser destruction of lesion of organ NOC		100091	Health-related outcomes	2000	Hospital inpatient	2005	Summary Operations	2005	Health-related outcomes > Hospital inpatient > Summary Operations
41272#Y084	CAT-MUL	193488/378(193866)	0.058939278	-0.032809367	0.140628607	0.18189642	LOGISTIC-BINARY	Operative procedures - OPCS4: Y08.4 Laser destruction of lesion of organ NOC		100091	Health-related outcomes	2000	Hospital inpatient	2005	Summary Operations	2005	Health-related outcomes > Hospital inpatient > Summary Operations
41270#I633	CAT-MUL	193647/219(193866)	-0.101304979	-0.26386755	0.035201073	0.181922371	LOGISTIC-BINARY	Diagnoses - ICD10: I63.3 Cerebral infarction due to thrombosis of cerebral arteries		100091	Health-related outcomes	2000	Hospital inpatient	2002	Summary Diagnoses	2002	Health-related outcomes > Hospital inpatient > Summary Diagnoses
41270#J331	CAT-MUL	193856/10(193866)	-10.16617256	-25.81815694	-1.954552414	0.18192677	LOGISTIC-BINARY	Diagnoses - ICD10: J33.1 Polypoid sinus degeneration		100091	Health-related outcomes	2000	Hospital inpatient	2002	Summary Diagnoses	2002	Health-related outcomes > Hospital inpatient > Summary Diagnoses
41246#1810	CAT-MUL	181749/4483(186232)	0.019228799	-0.009492975	0.047003022	0.182039124	LOGISTIC-BINARY	Treatment speciality of consultant (recoded): Neurology		100091	Health-related outcomes	2000	Hospital inpatient	2001	Summary Administration	2001	Health-related outcomes > Hospital inpatient > Summary Administration
41204#T902	CAT-MUL	193765/101(193866)	-0.191981406	-0.520735035	0.052108108	0.182067197	LOGISTIC-BINARY	Diagnoses - secondary ICD10: T90.2 Sequelae of fracture of skull and facial bones		100091	Health-related outcomes	2000	Hospital inpatient	2002	Summary Diagnoses	2002	Health-related outcomes > Hospital inpatient > Summary Diagnoses
41270#T902	CAT-MUL	193765/101(193866)	-0.191981406	-0.520735035	0.052108108	0.182067197	LOGISTIC-BINARY	Diagnoses - ICD10: T90.2 Sequelae of fracture of skull and facial bones		100091	Health-related outcomes	2000	Hospital inpatient	2002	Summary Diagnoses	2002	Health-related outcomes > Hospital inpatient > Summary Diagnoses
41205#7880	CAT-MUL	193855/11(193866)	0.220478254	-0.21354475	0.475387685	0.182071163	LOGISTIC-BINARY	Diagnoses - secondary ICD9: 7880 Renal colic		100091	Health-related outcomes	2000	Hospital inpatient	2002	Summary Diagnoses	2002	Health-related outcomes > Hospital inpatient > Summary Diagnoses
41270#Z820	CAT-MUL	193713/153(193866)	-0.136783887	-0.362130619	0.043294041	0.182198455	LOGISTIC-BINARY	Diagnoses - ICD10: Z82.0 Family history of epilepsy and other diseases of the nervous system		100091	Health-related outcomes	2000	Hospital inpatient	2002	Summary Diagnoses	2002	Health-related outcomes > Hospital inpatient > Summary Diagnoses
41272#L312	CAT-MUL	193791/75(193866)	-0.222192923	-0.612778264	0.053620064	0.1822042	LOGISTIC-BINARY	Operative procedures - OPCS4: L31.2 Arteriography of carotid artery		100091	Health-related outcomes	2000	Hospital inpatient	2005	Summary Operations	2005	Health-related outcomes > Hospital inpatient > Summary Operations
41202#I898	CAT-MUL	193827/39(193866)	-0.395125071	-1.168467797	0.051301994	0.182227295	LOGISTIC-BINARY	Diagnoses - main ICD10: I89.8 Other specified non-infective disorders of lymphatic vessels and lymph nodes		100091	Health-related outcomes	2000	Hospital inpatient	2002	Summary Diagnoses	2002	Health-related outcomes > Hospital inpatient > Summary Diagnoses
41232#NHS patient: not formally detained	CAT-MUL	138577/55289(193866)	0.006903895	-0.003262005	0.017026862	0.182228105	LOGISTIC-BINARY	Administrative and legal statuses		100091	Health-related outcomes	2000	Hospital inpatient	2001	Summary Administration	2001	Health-related outcomes > Hospital inpatient > Summary Administration
25325	CONTINUOUS	18329	0.009636722	-0.004523225	0.023796669	0.182231841	LINEAR	Mean L3 in posterior thalamic radiation on FA skeleton (left)		100000	Assessment Centre	100003	Imaging	100	Brain MRI	134	Assessment Centre > Imaging > Brain MRI > Diffusion brain MRI > dMRI skeleton
41204#D569	CAT-MUL	193838/28(193866)	0.181169263	-0.139731348	0.404915045	0.182266103	LOGISTIC-BINARY	Diagnoses - secondary ICD10: D56.9 Thalassaemia, unspecified		100091	Health-related outcomes	2000	Hospital inpatient	2002	Summary Diagnoses	2002	Health-related outcomes > Hospital inpatient > Summary Diagnoses
41272#L531	CAT-MUL	193856/10(193866)	0.235144873	-0.224309394	0.50708738	0.182273921	LOGISTIC-BINARY	Operative procedures - OPCS4: L53.1 Repair of iliac artery NEC		100091	Health-related outcomes	2000	Hospital inpatient	2005	Summary Operations	2005	Health-related outcomes > Hospital inpatient > Summary Operations
41270#R942	CAT-MUL	193832/34(193866)	-0.457009447	-1.380824531	0.044187872	0.182355752	LOGISTIC-BINARY	Diagnoses - ICD10: R94.2 Abnormal results of pulmonary function studies		100091	Health-related outcomes	2000	Hospital inpatient	2002	Summary Diagnoses	2002	Health-related outcomes > Hospital inpatient > Summary Diagnoses
41204#J869	CAT-MUL	193756/110(193866)	-0.160483725	-0.430719237	0.046759074	0.182364857	LOGISTIC-BINARY	Diagnoses - secondary ICD10: J86.9 Pyothorax without fistula		100091	Health-related outcomes	2000	Hospital inpatient	2002	Summary Diagnoses	2002	Health-related outcomes > Hospital inpatient > Summary Diagnoses
41204#N856	CAT-MUL	193828/38(193866)	-0.491618747	-1.488939975	0.046157781	0.182382717	LOGISTIC-BINARY	Diagnoses - secondary ICD10: N85.6 Intra-uterine synechiae		100091	Health-related outcomes	2000	Hospital inpatient	2002	Summary Diagnoses	2002	Health-related outcomes > Hospital inpatient > Summary Diagnoses
41204#M7928	CAT-MUL	193835/31(193866)	-0.549358535	-1.700432522	0.032552661	0.182385013	LOGISTIC-BINARY	Diagnoses - secondary ICD10: M79.28 Neuralgia and neuritis, unspecified (Other)		100091	Health-related outcomes	2000	Hospital inpatient	2002	Summary Diagnoses	2002	Health-related outcomes > Hospital inpatient > Summary Diagnoses
41247#Day case: In day bed unit, moved to inpatient ward and retained overnight	CAT-MUL	193094/772(193866)	0.043033925	-0.022526343	0.10418188	0.182404708	LOGISTIC-BINARY	Patient classification on admission (recoded)		100091	Health-related outcomes	2000	Hospital inpatient	2001	Summary Administration	2001	Health-related outcomes > Hospital inpatient > Summary Administration
41272#H564	CAT-MUL	193788/78(193866)	0.121260351	-0.080507153	0.279331159	0.182421569	LOGISTIC-BINARY	Operative procedures - OPCS4: H56.4 Excision of anal fissure		100091	Health-related outcomes	2000	Hospital inpatient	2005	Summary Operations	2005	Health-related outcomes > Hospital inpatient > Summary Operations
20002#1353	CAT-MUL	192702/1121(193823)	0.03586632	-0.018618756	0.086924576	0.182446504	LOGISTIC-BINARY	Non-cancer illness code, self-reported: vaginal prolapse/uterine prolapse		100000	Assessment Centre	100071	Verbal interview	100074	Medical conditions	100074	Assessment Centre > Verbal interview > Medical conditions
41200#T422	CAT-MUL	193794/72(193866)	-0.280177473	-0.786533514	0.061129754	0.182562363	LOGISTIC-BINARY	Operative procedures - main OPCS4: T42.2 Endoscopic destruction of lesion of peritoneum		100091	Health-related outcomes	2000	Hospital inpatient	2005	Summary Operations	2005	Health-related outcomes > Hospital inpatient > Summary Operations
41204#Z721	CAT-MUL	187812/6054(193866)	0.016892748	-0.008292453	0.041397383	0.182567691	LOGISTIC-BINARY	Diagnoses - secondary ICD10: Z72.1 Alcohol use		100091	Health-related outcomes	2000	Hospital inpatient	2002	Summary Diagnoses	2002	Health-related outcomes > Hospital inpatient > Summary Diagnoses
41270#Z721	CAT-MUL	187812/6054(193866)	0.016892748	-0.008292453	0.041397383	0.182567691	LOGISTIC-BINARY	Diagnoses - ICD10: Z72.1 Alcohol use		100091	Health-related outcomes	2000	Hospital inpatient	2002	Summary Diagnoses	2002	Health-related outcomes > Hospital inpatient > Summary Diagnoses
22601#81312794	CAT-MUL	48070/195(48265)	0.080748583	-0.0475727	0.190997003	0.182576555	LOGISTIC-BINARY	Job coding: assembler, machine operator, foreman		100089	Online follow-up	123	Work environment	130	Employment history	130	Online follow-up > Work environment > Employment history
41210#C796	CAT-MUL	193602/264(193866)	0.068353614	-0.039360834	0.162265643	0.182621424	LOGISTIC-BINARY	Operative procedures - secondary OPCS4: C79.6 Internal tamponade of retina using liquid		100091	Health-related outcomes	2000	Hospital inpatient	2005	Summary Operations	2005	Health-related outcomes > Hospital inpatient > Summary Operations
41204#R260	CAT-MUL	193804/62(193866)	0.123111695	-0.084139912	0.282011452	0.182649463	LOGISTIC-BINARY	Diagnoses - secondary ICD10: R26.0 Ataxic gait		100091	Health-related outcomes	2000	Hospital inpatient	2002	Summary Diagnoses	2002	Health-related outcomes > Hospital inpatient > Summary Diagnoses
25346	CONTINUOUS	18327	-0.010071383	-0.02488459	0.004741825	0.182662582	LINEAR	Mean ICVF in genu of corpus callosum on FA skeleton		100000	Assessment Centre	100003	Imaging	100	Brain MRI	134	Assessment Centre > Imaging > Brain MRI > Diffusion brain MRI > dMRI skeleton
41204#J980	CAT-MUL	193710/156(193866)	0.08622494	-0.052265269	0.202575492	0.182671866	LOGISTIC-BINARY	Diagnoses - secondary ICD10: J98.0 Diseases of bronchus, not elsewhere classified		100091	Health-related outcomes	2000	Hospital inpatient	2002	Summary Diagnoses	2002	Health-related outcomes > Hospital inpatient > Summary Diagnoses
41272#E132	CAT-MUL	193783/83(193866)	-0.208991846	-0.573036543	0.053213957	0.182675589	LOGISTIC-BINARY	Operative procedures - OPCS4: E13.2 Excision of lesion of maxillary antrum		100091	Health-related outcomes	2000	Hospital inpatient	2005	Summary Operations	2005	Health-related outcomes > Hospital inpatient > Summary Operations
23014	INTEGER	3713	-0.021021945	-0.051946635	0.009902746	0.182686658	LINEAR	LANA antigen for Kaposi's Sarcoma-Associated Herpesvirus		100078	Biological samples	100079	Blood assays	100080	Infectious Diseases	1307	Biological samples > Blood assays > Infectious Diseases > Infectious Disease Antigens
20003#1141146612	CAT-MUL	193724/99(193823)	-0.167465693	-0.451541526	0.047676332	0.182688889	LOGISTIC-BINARY	Treatment/medication code: calceos chewable tablet		100000	Assessment Centre	100071	Verbal interview	100075	Medications	100075	Assessment Centre > Verbal interview > Medications
41270#M1903	CAT-MUL	193820/46(193866)	-0.321918876	-0.92778024	0.056241964	0.182932047	LOGISTIC-BINARY	Diagnoses - ICD10: M19.03 Primary arthrosis of other joints (Forearm)		100091	Health-related outcomes	2000	Hospital inpatient	2002	Summary Diagnoses	2002	Health-related outcomes > Hospital inpatient > Summary Diagnoses
41202#M170	CAT-MUL	193344/522(193866)	-0.059701717	-0.152459525	0.023610224	0.182934381	LOGISTIC-BINARY	Diagnoses - main ICD10: M17.0 Primary gonarthrosis, bilateral		100091	Health-related outcomes	2000	Hospital inpatient	2002	Summary Diagnoses	2002	Health-related outcomes > Hospital inpatient > Summary Diagnoses
41270#S400	CAT-MUL	193754/112(193866)	0.097848761	-0.061672303	0.228134546	0.182941483	LOGISTIC-BINARY	Diagnoses - ICD10: S40.0 Contusion of shoulder and upper arm		100091	Health-related outcomes	2000	Hospital inpatient	2002	Summary Diagnoses	2002	Health-related outcomes > Hospital inpatient > Summary Diagnoses
41204#B258	CAT-MUL	193855/11(193866)	0.23744506	-0.225685566	0.506918188	0.182954147	LOGISTIC-BINARY	Diagnoses - secondary ICD10: B25.8 Other cytomegaloviral diseases		100091	Health-related outcomes	2000	Hospital inpatient	2002	Summary Diagnoses	2002	Health-related outcomes > Hospital inpatient > Summary Diagnoses
41204#K700	CAT-MUL	193786/80(193866)	0.11905672	-0.07884669	0.274881747	0.182989227	LOGISTIC-BINARY	Diagnoses - secondary ICD10: K70.0 Alcoholic fatty liver		100091	Health-related outcomes	2000	Hospital inpatient	2002	Summary Diagnoses	2002	Health-related outcomes > Hospital inpatient > Summary Diagnoses
41270#O344	CAT-MUL	193840/26(193866)	0.219277016	-0.172117414	0.493208017	0.183032127	LOGISTIC-BINARY	Diagnoses - ICD10: O34.4 Maternal care for other abnormalities of cervix		100091	Health-related outcomes	2000	Hospital inpatient	2002	Summary Diagnoses	2002	Health-related outcomes > Hospital inpatient > Summary Diagnoses
41230#5FC	CAT-MUL	192922/944(193866)	-0.047247499	-0.119445063	0.019837996	0.183041239	LOGISTIC-BINARY	PCT where patients GP was registered: RUSHCLIFFE PCT		100091	Health-related outcomes	2000	Hospital inpatient	2001	Summary Administration	2001	Health-related outcomes > Hospital inpatient > Summary Administration
41270#N359	CAT-MUL	191797/2069(193866)	0.026636557	-0.013568555	0.064891039	0.183051439	LOGISTIC-BINARY	Diagnoses - ICD10: N35.9 Urethral stricture, unspecified		100091	Health-related outcomes	2000	Hospital inpatient	2002	Summary Diagnoses	2002	Health-related outcomes > Hospital inpatient > Summary Diagnoses
27236	CONTINUOUS	19656	0.009816828	-0.004636143	0.024269799	0.183092678	LINEAR	Area of caudalanteriorcingulate (right hemisphere)		100000	Assessment Centre	100003	Imaging	100	Brain MRI	196	Assessment Centre > Imaging > Brain MRI > T1 structural brain MRI > Freesurfer DKT
20003#1141187810	CAT-MUL	193589/234(193823)	-0.094251955	-0.245362479	0.03348912	0.183158925	LOGISTIC-BINARY	Treatment/medication code: tadalafil		100000	Assessment Centre	100071	Verbal interview	100075	Medications	100075	Assessment Centre > Verbal interview > Medications
41202#J100	CAT-MUL	193737/129(193866)	0.092860215	-0.057692121	0.21731812	0.183217089	LOGISTIC-BINARY	Diagnoses - main ICD10: J10.0 Influenza with pneumonia, influenza virus identified		100091	Health-related outcomes	2000	Hospital inpatient	2002	Summary Diagnoses	2002	Health-related outcomes > Hospital inpatient > Summary Diagnoses
41270#V274	CAT-MUL	193837/29(193866)	0.171192509	-0.135997061	0.379496918	0.183243279	LOGISTIC-BINARY	Diagnoses - ICD10: V27.4 Driver injured in traffic accident		100091	Health-related outcomes	2000	Hospital inpatient	2002	Summary Diagnoses	2002	Health-related outcomes > Hospital inpatient > Summary Diagnoses
20002#1652	CAT-MUL	193559/264(193823)	0.070808	-0.040962543	0.168213989	0.183256414	LOGISTIC-BINARY	Non-cancer illness code, self-reported: fracture tibia		100000	Assessment Centre	100071	Verbal interview	100074	Medical conditions	100074	Assessment Centre > Verbal interview > Medical conditions
41202#C165	CAT-MUL	193847/19(193866)	0.174474649	-0.148864612	0.381284006	0.183273227	LOGISTIC-BINARY	Diagnoses - main ICD10: C16.5 Lesser curvature of stomach, unspecified		100091	Health-related outcomes	2000	Hospital inpatient	2002	Summary Diagnoses	2002	Health-related outcomes > Hospital inpatient > Summary Diagnoses
20104#medium	CAT-MUL	31369/283(31652)	0.070074691	-0.040201114	0.16684831	0.183313772	LOGISTIC-BINARY	Thickness of butter/margarine spread on other bread		100089	Online follow-up	100090	Diet by 24-hour recall	100101	Bread/pasta/rice yesterday	100101	Online follow-up > Diet by 24-hour recall > Bread/pasta/rice yesterday
41270#S0270	CAT-MUL	193835/31(193866)	0.166839647	-0.127707251	0.373516991	0.183329015	LOGISTIC-BINARY	Diagnoses - ICD10: S02.70 Multiple fractures involving skull and facial bones (closed)		100091	Health-related outcomes	2000	Hospital inpatient	2002	Summary Diagnoses	2002	Health-related outcomes > Hospital inpatient > Summary Diagnoses
25170	CONTINUOUS	18329	-0.01029273	-0.025455115	0.004869656	0.183344969	LINEAR	Mean MO in posterior limb of internal capsule on FA skeleton (right)		100000	Assessment Centre	100003	Imaging	100	Brain MRI	134	Assessment Centre > Imaging > Brain MRI > Diffusion brain MRI > dMRI skeleton
41210#Y467	CAT-MUL	193827/39(193866)	-0.412643366	-1.226859368	0.052707799	0.183353901	LOGISTIC-BINARY	Operative procedures - secondary OPCS4: Y46.7 Craniectomy approach to contents of cranium		100091	Health-related outcomes	2000	Hospital inpatient	2005	Summary Operations	2005	Health-related outcomes > Hospital inpatient > Summary Operations
41272#Y467	CAT-MUL	193827/39(193866)	-0.412643366	-1.226859368	0.052707799	0.183353901	LOGISTIC-BINARY	Operative procedures - OPCS4: Y46.7 Craniectomy approach to contents of cranium		100091	Health-related outcomes	2000	Hospital inpatient	2005	Summary Operations	2005	Health-related outcomes > Hospital inpatient > Summary Operations
41204#N360	CAT-MUL	193818/48(193866)	0.132986734	-0.095405199	0.301617271	0.183356896	LOGISTIC-BINARY	Diagnoses - secondary ICD10: N36.0 Urethral fistula		100091	Health-related outcomes	2000	Hospital inpatient	2002	Summary Diagnoses	2002	Health-related outcomes > Hospital inpatient > Summary Diagnoses
41272#X704	CAT-MUL	193225/641(193866)	0.046559338	-0.025157774	0.112204042	0.183358207	LOGISTIC-BINARY	Operative procedures - OPCS4: X70.4 Procurement of drugs for chemotherapy for neoplasm for regimens in Band 4		100091	Health-related outcomes	2000	Hospital inpatient	2005	Summary Operations	2005	Health-related outcomes > Hospital inpatient > Summary Operations
41270#Y405	CAT-MUL	193848/18(193866)	0.191508008	-0.162709751	0.421771471	0.183369024	LOGISTIC-BINARY	Diagnoses - ICD10: Y40.5 Aminoglycosides		100091	Health-related outcomes	2000	Hospital inpatient	2002	Summary Diagnoses	2002	Health-related outcomes > Hospital inpatient > Summary Diagnoses
41202#D260	CAT-MUL	193830/36(193866)	-0.499211513	-1.522390155	0.043863477	0.183384331	LOGISTIC-BINARY	Diagnoses - main ICD10: D26.0 Cervix uteri		100091	Health-related outcomes	2000	Hospital inpatient	2002	Summary Diagnoses	2002	Health-related outcomes > Hospital inpatient > Summary Diagnoses
41210#W169	CAT-MUL	193820/46(193866)	-0.345321174	-1.00383391	0.055883207	0.183391317	LOGISTIC-BINARY	Operative procedures - secondary OPCS4: W16.9 Unspecified other division of bone		100091	Health-related outcomes	2000	Hospital inpatient	2005	Summary Operations	2005	Health-related outcomes > Hospital inpatient > Summary Operations
41270#M513	CAT-MUL	191818/2048(193866)	-0.030504256	-0.076676157	0.013254309	0.183407888	LOGISTIC-BINARY	Diagnoses - ICD10: M51.3 Other specified intervertebral disk degeneration		100091	Health-related outcomes	2000	Hospital inpatient	2002	Summary Diagnoses	2002	Health-related outcomes > Hospital inpatient > Summary Diagnoses
41200#W677	CAT-MUL	193725/141(193866)	0.092938825	-0.057488723	0.217854267	0.183475502	LOGISTIC-BINARY	Operative procedures - main OPCS4: W67.7 Secondary open reduction of fracture dislocation of joint and internal fixation NEC		100091	Health-related outcomes	2000	Hospital inpatient	2005	Summary Operations	2005	Health-related outcomes > Hospital inpatient > Summary Operations
41200#D143	CAT-MUL	193810/56(193866)	-0.284552057	-0.807212352	0.057506549	0.183518532	LOGISTIC-BINARY	Operative procedures - main OPCS4: D14.3 Revision of tympanoplasty		100091	Health-related outcomes	2000	Hospital inpatient	2005	Summary Operations	2005	Health-related outcomes > Hospital inpatient > Summary Operations
41204#I609	CAT-MUL	193810/56(193866)	0.126267842	-0.087874765	0.288487907	0.183520283	LOGISTIC-BINARY	Diagnoses - secondary ICD10: I60.9 Subarachnoid haemorrhage, unspecified		100091	Health-related outcomes	2000	Hospital inpatient	2002	Summary Diagnoses	2002	Health-related outcomes > Hospital inpatient > Summary Diagnoses
41270#T58	CAT-MUL	193838/28(193866)	-1.103293537	-3.593604462	-0.081740999	0.18366661	LOGISTIC-BINARY	Diagnoses - ICD10: T58 Toxic effect of carbon monoxide		100091	Health-related outcomes	2000	Hospital inpatient	2002	Summary Diagnoses	2002	Health-related outcomes > Hospital inpatient > Summary Diagnoses
41272#K223	CAT-MUL	193791/75(193866)	0.110706656	-0.073539926	0.255741558	0.183718694	LOGISTIC-BINARY	Operative procedures - OPCS4: K22.3 Exclusion of left atrial appendage NEC		100091	Health-related outcomes	2000	Hospital inpatient	2005	Summary Operations	2005	Health-related outcomes > Hospital inpatient > Summary Operations
41270#S0690	CAT-MUL	193837/29(193866)	-0.92997376	-3.014789748	-0.040173678	0.183719627	LOGISTIC-BINARY	Diagnoses - ICD10: S06.90 Intracranial injury, unspecified (without open intracranial wound)		100091	Health-related outcomes	2000	Hospital inpatient	2002	Summary Diagnoses	2002	Health-related outcomes > Hospital inpatient > Summary Diagnoses
41246#1180	CAT-MUL	185954/29(185983)	-0.744481037	-2.384368776	0.001592477	0.183765192	LOGISTIC-BINARY	Treatment speciality of consultant (recoded): Cardiothoracic transplantation		100091	Health-related outcomes	2000	Hospital inpatient	2001	Summary Administration	2001	Health-related outcomes > Hospital inpatient > Summary Administration
41204#M418	CAT-MUL	193849/17(193866)	0.200539752	-0.172436531	0.439509168	0.183858622	LOGISTIC-BINARY	Diagnoses - secondary ICD10: M41.8 Other forms of scoliosis		100091	Health-related outcomes	2000	Hospital inpatient	2002	Summary Diagnoses	2002	Health-related outcomes > Hospital inpatient > Summary Diagnoses
41210#Q029	CAT-MUL	193836/30(193866)	-0.808239086	-2.596640911	-0.003922145	0.183901172	LOGISTIC-BINARY	Operative procedures - secondary OPCS4: Q02.9 Unspecified destruction of lesion of cervix uteri		100091	Health-related outcomes	2000	Hospital inpatient	2005	Summary Operations	2005	Health-related outcomes > Hospital inpatient > Summary Operations
26431	CONTINUOUS	12728	0.011099329	-0.005273041	0.027471699	0.183922688	LINEAR	Education score (Scotland)		1	Population characteristics	100094	Baseline characteristics	76	Indices of Multiple Deprivation	76	Population characteristics > Baseline characteristics > Indices of Multiple Deprivation
41270#G960	CAT-MUL	193738/128(193866)	-0.152152514	-0.407114761	0.046660122	0.183998768	LOGISTIC-BINARY	Diagnoses - ICD10: G96.0 Cerebrospinal fluid leak		100091	Health-related outcomes	2000	Hospital inpatient	2002	Summary Diagnoses	2002	Health-related outcomes > Hospital inpatient > Summary Diagnoses
22499-Deskop computer	CAT-SIN	18281/49294	-999	-999	-999	0.184029868	MULTINOMIAL-LOGISTIC	Device used to enter occupational data		100089	Online follow-up	123	Work environment	123	Work environment	123	Online follow-up > Work environment
41210#X383	CAT-MUL	193843/23(193866)	-3.305036883	-9.976445245	-0.543265489	0.184045356	LOGISTIC-BINARY	Operative procedures - secondary OPCS4: X38.3 Injection of hormone for local action NEC		100091	Health-related outcomes	2000	Hospital inpatient	2005	Summary Operations	2005	Health-related outcomes > Hospital inpatient > Summary Operations
20004#1516	CAT-MUL	193620/203(193823)	0.076836476	-0.045678759	0.18194135	0.184092886	LOGISTIC-BINARY	Operation code: echocardiogram/transoesophageal echo		100000	Assessment Centre	100071	Verbal interview	100076	Operations	100076	Assessment Centre > Verbal interview > Operations
3992	INTEGER	2323	0.020837523	-0.00991772	0.051592765	0.184102258	LINEAR	Age emphysema/chronic bronchitis diagnosed		100000	Assessment Centre	100025	Touchscreen	100036	Health and medical history	100044	Assessment Centre > Touchscreen > Health and medical history > Medical conditions
20002#1371	CAT-MUL	193475/348(193823)	0.063234285	-0.035971869	0.151110395	0.184126912	LOGISTIC-BINARY	Non-cancer illness code, self-reported: sarcoidosis		100000	Assessment Centre	100071	Verbal interview	100074	Medical conditions	100074	Assessment Centre > Verbal interview > Medical conditions
41202#S460	CAT-MUL	193794/72(193866)	0.115358215	-0.078105551	0.265488862	0.184134324	LOGISTIC-BINARY	Diagnoses - main ICD10: S46.0 Injury of tendon of the rotator cuff of shoulder		100091	Health-related outcomes	2000	Hospital inpatient	2002	Summary Diagnoses	2002	Health-related outcomes > Hospital inpatient > Summary Diagnoses
41204#S508	CAT-MUL	193799/67(193866)	-0.228447579	-0.634997094	0.054378037	0.184164116	LOGISTIC-BINARY	Diagnoses - secondary ICD10: S50.8 Other superficial injuries of forearm		100091	Health-related outcomes	2000	Hospital inpatient	2002	Summary Diagnoses	2002	Health-related outcomes > Hospital inpatient > Summary Diagnoses
22136	CAT-SIN	49278/16(49294)	-7.08920791	-19.47156599	-1.326422139	0.184170089	LOGISTIC-BINARY	Doctor diagnosed fibrosing alveolitis/unspecified alveolitis		100089	Online follow-up	123	Work environment	132	Medical information	132	Online follow-up > Work environment > Medical information
25489	CONTINUOUS	18327	-0.010154915	-0.025146241	0.004836412	0.184280577	LINEAR	Weighted-mean FA in tract acoustic radiation (right)		100000	Assessment Centre	100003	Imaging	100	Brain MRI	135	Assessment Centre > Imaging > Brain MRI > Diffusion brain MRI > dMRI weighted means
41210#E135	CAT-MUL	193852/14(193866)	0.221831924	-0.208236708	0.475265796	0.18431311	LOGISTIC-BINARY	Operative procedures - secondary OPCS4: E13.5 Closure of fistula between maxillary antrum and mouth		100091	Health-related outcomes	2000	Hospital inpatient	2005	Summary Operations	2005	Health-related outcomes > Hospital inpatient > Summary Operations
41204#Y848	CAT-MUL	193701/165(193866)	0.08149015	-0.049633476	0.192171985	0.184375492	LOGISTIC-BINARY	Diagnoses - secondary ICD10: Y84.8 Other medical procedures		100091	Health-related outcomes	2000	Hospital inpatient	2002	Summary Diagnoses	2002	Health-related outcomes > Hospital inpatient > Summary Diagnoses
41200#A574	CAT-MUL	193780/86(193866)	-0.197122302	-0.539296474	0.052964422	0.184503628	LOGISTIC-BINARY	Operative procedures - main OPCS4: A57.4 Injection of destructive substance into spinal nerve root		100091	Health-related outcomes	2000	Hospital inpatient	2005	Summary Operations	2005	Health-related outcomes > Hospital inpatient > Summary Operations
41200#P271	CAT-MUL	193853/13(193866)	0.251028411	-0.230376163	0.547775169	0.184505186	LOGISTIC-BINARY	Operative procedures - main OPCS4: P27.1 Evacuation of haematoma from vagina		100091	Health-related outcomes	2000	Hospital inpatient	2005	Summary Operations	2005	Health-related outcomes > Hospital inpatient > Summary Operations
41200#H114	CAT-MUL	193819/47(193866)	-0.332933081	-0.965064505	0.057314249	0.184523973	LOGISTIC-BINARY	Operative procedures - main OPCS4: H11.4 Colectomy and ileostomy NEC		100091	Health-related outcomes	2000	Hospital inpatient	2005	Summary Operations	2005	Health-related outcomes > Hospital inpatient > Summary Operations
20002#1651	CAT-MUL	192950/873(193823)	0.040931187	0.010241841	0.099212615	0.18456476	LOGISTIC-BINARY	Non-cancer illness code, self-reported: fracture lower leg / ankle		100000	Assessment Centre	100071	Verbal interview	100074	Medical conditions	100074	Assessment Centre > Verbal interview > Medical conditions
41204#W270	CAT-MUL	193853/13(193866)	0.22365036	-0.21337269	0.480923265	0.184596572	LOGISTIC-BINARY	Diagnoses - secondary ICD10: W27.0 Home		100091	Health-related outcomes	2000	Hospital inpatient	2002	Summary Diagnoses	2002	Health-related outcomes > Hospital inpatient > Summary Diagnoses
41270#I250	CAT-MUL	193833/33(193866)	0.150623583	-0.115275875	0.33777364	0.184646499	LOGISTIC-BINARY	Diagnoses - ICD10: I25.0 Atherosclerotic cardiovascular disease, so described		100091	Health-related outcomes	2000	Hospital inpatient	2002	Summary Diagnoses	2002	Health-related outcomes > Hospital inpatient > Summary Diagnoses
41200#B358	CAT-MUL	193838/28(193866)	-0.721771155	-2.312745067	0.006216359	0.184650815	LOGISTIC-BINARY	Operative procedures - main OPCS4: B35.8 Other specified operations on nipple		100091	Health-related outcomes	2000	Hospital inpatient	2005	Summary Operations	2005	Health-related outcomes > Hospital inpatient > Summary Operations
41270#Z348	CAT-MUL	193569/297(193866)	-0.109589612	-0.285387068	-0.044510207	0.184656949	LOGISTIC-BINARY	Diagnoses - ICD10: Z34.8 Supervision of other normal pregnancy		100091	Health-related outcomes	2000	Hospital inpatient	2002	Summary Diagnoses	2002	Health-related outcomes > Hospital inpatient > Summary Diagnoses
41210#P255	CAT-MUL	193767/99(193866)	-0.179365909	-0.486360848	0.051408243	0.184657776	LOGISTIC-BINARY	Operative procedures - secondary OPCS4: P25.5 Suture of vagina		100091	Health-related outcomes	2000	Hospital inpatient	2005	Summary Operations	2005	Health-related outcomes > Hospital inpatient > Summary Operations
41210#M459	CAT-MUL	190779/3087(193866)	0.022447286	-0.01140632	0.054950102	0.184677404	LOGISTIC-BINARY	Operative procedures - secondary OPCS4: M45.9 Unspecified diagnostic endoscopic examination of bladder		100091	Health-related outcomes	2000	Hospital inpatient	2005	Summary Operations	2005	Health-related outcomes > Hospital inpatient > Summary Operations
41270#S320	CAT-MUL	193819/47(193866)	-0.317525041	-0.917191076	0.056588849	0.184809257	LOGISTIC-BINARY	Diagnoses - ICD10: S32.0 Fracture of lumbar vertebra		100091	Health-related outcomes	2000	Hospital inpatient	2002	Summary Diagnoses	2002	Health-related outcomes > Hospital inpatient > Summary Diagnoses
41204#M4317	CAT-MUL	193740/126(193866)	-0.14857922	-0.397481846	0.046346597	0.184835747	LOGISTIC-BINARY	Diagnoses - secondary ICD10: M43.17 Spondylolisthesis (Lumbosacral region)		100091	Health-related outcomes	2000	Hospital inpatient	2002	Summary Diagnoses	2002	Health-related outcomes > Hospital inpatient > Summary Diagnoses
41204#G728	CAT-MUL	193856/10(193866)	0.243264804	-0.242423986	0.518389961	0.184863818	LOGISTIC-BINARY	Diagnoses - secondary ICD10: G72.8 Other specified myopathies		100091	Health-related outcomes	2000	Hospital inpatient	2002	Summary Diagnoses	2002	Health-related outcomes > Hospital inpatient > Summary Diagnoses
41270#F020	CAT-MUL	193804/62(193866)	-0.230798827	-0.644043254	0.054326984	0.184945991	LOGISTIC-BINARY	Diagnoses - ICD10: F02.0 Dementia in Pick's disease		100091	Health-related outcomes	2000	Hospital inpatient	2002	Summary Diagnoses	2002	Health-related outcomes > Hospital inpatient > Summary Diagnoses
20003#1140862474	CAT-MUL	193812/11(193823)	0.23729508	-0.228332652	0.511435354	0.184983564	LOGISTIC-BINARY	Treatment/medication code: aerobec 50mcg autohaler		100000	Assessment Centre	100071	Verbal interview	100075	Medications	100075	Assessment Centre > Verbal interview > Medications
41200#F091	CAT-MUL	192940/926(193866)	0.043759241	-0.023533187	0.106035351	0.185074738	LOGISTIC-BINARY	Operative procedures - main OPCS4: F09.1 Surgical removal of impacted wisdom tooth		100091	Health-related outcomes	2000	Hospital inpatient	2005	Summary Operations	2005	Health-related outcomes > Hospital inpatient > Summary Operations
41200#C734	CAT-MUL	193786/80(193866)	0.105240353	-0.069688091	0.24440931	0.185165126	LOGISTIC-BINARY	Operative procedures - main OPCS4: C73.4 Capsulotomy of lens NEC		100091	Health-related outcomes	2000	Hospital inpatient	2005	Summary Operations	2005	Health-related outcomes > Hospital inpatient > Summary Operations
41272#M472	CAT-MUL	193387/479(193866)	0.04935486	-0.02742503	0.11884021	0.185192567	LOGISTIC-BINARY	Operative procedures - OPCS4: M47.2 Change of urethral catheter into bladder		100091	Health-related outcomes	2000	Hospital inpatient	2005	Summary Operations	2005	Health-related outcomes > Hospital inpatient > Summary Operations
41200#G751	CAT-MUL	193829/37(193866)	-0.456780497	-1.382320907	0.049566937	0.185226482	LOGISTIC-BINARY	Operative procedures - main OPCS4: G75.1 Refashioning of ileostomy		100091	Health-related outcomes	2000	Hospital inpatient	2005	Summary Operations	2005	Health-related outcomes > Hospital inpatient > Summary Operations
20087#176	CAT-MUL	29664/1988(31652)	0.029618399	-0.015253403	0.072435459	0.185226494	LOGISTIC-BINARY	Types of spread used on bread/crackers: Dairy spread on bread/crackers		100089	Online follow-up	100090	Diet by 24-hour recall	100101	Bread/pasta/rice yesterday	100101	Online follow-up > Diet by 24-hour recall > Bread/pasta/rice yesterday
41204#M5494	CAT-MUL	193841/25(193866)	-2.082725134	-6.59096891	-0.312957577	0.185232434	LOGISTIC-BINARY	Diagnoses - secondary ICD10: M54.94 Dorsalgia, unspecified (Thoracic region)		100091	Health-related outcomes	2000	Hospital inpatient	2002	Summary Diagnoses	2002	Health-related outcomes > Hospital inpatient > Summary Diagnoses
20002#1557	CAT-MUL	193788/35(193823)	-0.499943403	-1.530864886	0.045921351	0.185239071	LOGISTIC-BINARY	Non-cancer illness code, self-reported: pelvic inflammatory disease/ pid		100000	Assessment Centre	100071	Verbal interview	100074	Medical conditions	100074	Assessment Centre > Verbal interview > Medical conditions
41204#H109	CAT-MUL	193691/175(193866)	0.080505276	-0.048934085	0.190303013	0.185246244	LOGISTIC-BINARY	Diagnoses - secondary ICD10: H10.9 Conjunctivitis, unspecified		100091	Health-related outcomes	2000	Hospital inpatient	2002	Summary Diagnoses	2002	Health-related outcomes > Hospital inpatient > Summary Diagnoses
22601#51112476	CAT-MUL	48177/88(48265)	-0.199246348	-0.546572971	0.053788368	0.185268858	LOGISTIC-BINARY	Job coding: farmer, farming contractor, herd manager, smallholder, bailiff		100089	Online follow-up	123	Work environment	130	Employment history	130	Online follow-up > Work environment > Employment history
22617#5111	CAT-MUL	48177/88(48265)	-0.199246348	-0.546572971	0.053788368	0.185268858	LOGISTIC-BINARY	Job code - historical: Farmers		100089	Online follow-up	123	Work environment	130	Employment history	130	Online follow-up > Work environment > Employment history
25516	CONTINUOUS	18327	0.010257699	-0.00492002	0.025435417	0.185284452	LINEAR	Weighted-mean MD in tract acoustic radiation (right)		100000	Assessment Centre	100003	Imaging	100	Brain MRI	135	Assessment Centre > Imaging > Brain MRI > Diffusion brain MRI > dMRI weighted means
41200#M064	CAT-MUL	193841/25(193866)	-1.038151806	-3.419579297	-0.074027146	0.185305802	LOGISTIC-BINARY	Operative procedures - main OPCS4: M06.4 Attention to nephrostomy tube NEC		100091	Health-related outcomes	2000	Hospital inpatient	2005	Summary Operations	2005	Health-related outcomes > Hospital inpatient > Summary Operations
41204#Z340	CAT-MUL	193819/47(193866)	-0.440403206	-1.312884513	0.062707944	0.185352469	LOGISTIC-BINARY	Diagnoses - secondary ICD10: Z34.0 Supervision of normal first pregnancy		100091	Health-related outcomes	2000	Hospital inpatient	2002	Summary Diagnoses	2002	Health-related outcomes > Hospital inpatient > Summary Diagnoses
23434	CONTINUOUS	46701	0.005718879	-0.00274654	0.014184297	0.18547528	LINEAR	Phosphoglycerides		220	Biological samples		Blood assays		Blood assays	220	Biological samples > Blood assays > NMR metabolomics
41270#O701	CAT-MUL	192109/1757(193866)	-0.042607771	-0.10740984	0.018847723	0.185511412	LOGISTIC-BINARY	Diagnoses - ICD10: O70.1 Second degree perineal laceration during delivery		100091	Health-related outcomes	2000	Hospital inpatient	2002	Summary Diagnoses	2002	Health-related outcomes > Hospital inpatient > Summary Diagnoses
20003#1141150750	CAT-MUL	193770/53(193823)	0.125087516	-0.088241899	0.286415539	0.185548339	LOGISTIC-BINARY	Treatment/medication code: brimonidine tartrate		100000	Assessment Centre	100071	Verbal interview	100075	Medications	100075	Assessment Centre > Verbal interview > Medications
41270#R947	CAT-MUL	193838/28(193866)	-0.791577653	-2.55858979	-0.007638646	0.185549951	LOGISTIC-BINARY	Diagnoses - ICD10: R94.7 Abnormal results of other endocrine function studies		100091	Health-related outcomes	2000	Hospital inpatient	2002	Summary Diagnoses	2002	Health-related outcomes > Hospital inpatient > Summary Diagnoses
41204#G919	CAT-MUL	193621/245(193866)	-0.096834918	-0.252910607	0.035195536	0.185550786	LOGISTIC-BINARY	Diagnoses - secondary ICD10: G91.9 Hydrocephalus, unspecified		100091	Health-related outcomes	2000	Hospital inpatient	2002	Summary Diagnoses	2002	Health-related outcomes > Hospital inpatient > Summary Diagnoses
40006#C179	CAT-MUL	193841/25(193866)	-1.72741662	-5.565929612	-0.239918943	0.185563275	LOGISTIC-BINARY	Type of cancer: ICD10: C17.9 Small intestine, unspecified		100091	Health-related outcomes	100092	Cancer register	100092	Cancer register	100092	Health-related outcomes > Cancer register
41270#K604	CAT-MUL	193842/24(193866)	-2.598057653	-8.109324671	-0.424378837	0.185636991	LOGISTIC-BINARY	Diagnoses - ICD10: K60.4 Rectal fistula		100091	Health-related outcomes	2000	Hospital inpatient	2002	Summary Diagnoses	2002	Health-related outcomes > Hospital inpatient > Summary Diagnoses
20003#1141150624	CAT-MUL	193640/183(193823)	0.087056599	-0.052971349	0.206080337	0.185702178	LOGISTIC-BINARY	Treatment/medication code: zomig 2.5mg tablet		100000	Assessment Centre	100071	Verbal interview	100075	Medications	100075	Assessment Centre > Verbal interview > Medications
41270#G825	CAT-MUL	193802/64(193866)	0.1247643	-0.086333796	0.287134869	0.185723229	LOGISTIC-BINARY	Diagnoses - ICD10: G82.5 Tetraplegia, unspecified		100091	Health-related outcomes	2000	Hospital inpatient	2002	Summary Diagnoses	2002	Health-related outcomes > Hospital inpatient > Summary Diagnoses
20002#1559	CAT-MUL	193373/450(193823)	-0.072526017	-0.186771457	0.02864916	0.185756985	LOGISTIC-BINARY	Non-cancer illness code, self-reported: miscarriage		100000	Assessment Centre	100071	Verbal interview	100074	Medical conditions	100074	Assessment Centre > Verbal interview > Medical conditions
41200#D152	CAT-MUL	193800/66(193866)	0.124361365	-0.085938635	0.286489648	0.185761444	LOGISTIC-BINARY	Operative procedures - main OPCS4: D15.2 Suction clearance of middle ear		100091	Health-related outcomes	2000	Hospital inpatient	2005	Summary Operations	2005	Health-related outcomes > Hospital inpatient > Summary Operations
41270#O665	CAT-MUL	193785/81(193866)	0.141284587	-0.093985172	0.329549067	0.185775848	LOGISTIC-BINARY	Diagnoses - ICD10: O66.5 Failed application of vacuum extractor and forceps, unspecified		100091	Health-related outcomes	2000	Hospital inpatient	2002	Summary Diagnoses	2002	Health-related outcomes > Hospital inpatient > Summary Diagnoses
41272#L722	CAT-MUL	193697/169(193866)	0.081240013	-0.049662624	0.192139302	0.185802162	LOGISTIC-BINARY	Operative procedures - OPCS4: L72.2 Monitoring of arterial pressure		100091	Health-related outcomes	2000	Hospital inpatient	2005	Summary Operations	2005	Health-related outcomes > Hospital inpatient > Summary Operations
41270#D175	CAT-MUL	193656/210(193866)	0.076350219	-0.045808914	0.181233728	0.185816024	LOGISTIC-BINARY	Diagnoses - ICD10: D17.5 Benign lipomatous neoplasm of intra-abdominal organs		100091	Health-related outcomes	2000	Hospital inpatient	2002	Summary Diagnoses	2002	Health-related outcomes > Hospital inpatient > Summary Diagnoses
41210#Y971	CAT-MUL	192887/979(193866)	0.037570458	-0.020135564	0.091281937	0.185828029	LOGISTIC-BINARY	Operative procedures - secondary OPCS4: Y97.1 Radiology with pre and post contrast		100091	Health-related outcomes	2000	Hospital inpatient	2005	Summary Operations	2005	Health-related outcomes > Hospital inpatient > Summary Operations
41272#Y971	CAT-MUL	192887/979(193866)	0.037570458	-0.020135564	0.091281937	0.185828029	LOGISTIC-BINARY	Operative procedures - OPCS4: Y97.1 Radiology with pre and post contrast		100091	Health-related outcomes	2000	Hospital inpatient	2005	Summary Operations	2005	Health-related outcomes > Hospital inpatient > Summary Operations
41210#Z356	CAT-MUL	193802/64(193866)	-0.25137325	-0.706228386	0.057815695	0.185879484	LOGISTIC-BINARY	Operative procedures - secondary OPCS4: Z35.6 Posterior communicating artery		100091	Health-related outcomes	2000	Hospital inpatient	2005	Summary Operations	2005	Health-related outcomes > Hospital inpatient > Summary Operations
41272#Z356	CAT-MUL	193802/64(193866)	-0.25137325	-0.706228386	0.057815695	0.185879484	LOGISTIC-BINARY	Operative procedures - OPCS4: Z35.6 Posterior communicating artery		100091	Health-related outcomes	2000	Hospital inpatient	2005	Summary Operations	2005	Health-related outcomes > Hospital inpatient > Summary Operations
41200#U052	CAT-MUL	191652/2214(193866)	0.025828282	-0.013370193	0.063198314	0.185885156	LOGISTIC-BINARY	Operative procedures - main OPCS4: U05.2 Magnetic resonance imaging of head		100091	Health-related outcomes	2000	Hospital inpatient	2005	Summary Operations	2005	Health-related outcomes > Hospital inpatient > Summary Operations
40002#C788	CAT-MUL	193850/16(193866)	0.192072674	-0.170577138	0.41850129	0.185949931	LOGISTIC-BINARY	Contributory (secondary) causes of death: ICD10: C78.8 Secondary malignant neoplasm of other and unspecified digestive organs		100091	Health-related outcomes	100093	Death register	100093	Death register	100093	Health-related outcomes > Death register
41203#7062	CAT-MUL	193657/209(193866)	-0.104948987	-0.275381054	0.037331657	0.185958536	LOGISTIC-BINARY	Diagnoses - main ICD9: 7062 Sebaceous cyst		100091	Health-related outcomes	2000	Hospital inpatient	2002	Summary Diagnoses	2002	Health-related outcomes > Hospital inpatient > Summary Diagnoses
41272#H569	CAT-MUL	193848/18(193866)	0.21604917	-0.177431108	0.485660382	0.185974083	LOGISTIC-BINARY	Operative procedures - OPCS4: H56.9 Unspecified other operations on anus		100091	Health-related outcomes	2000	Hospital inpatient	2005	Summary Operations	2005	Health-related outcomes > Hospital inpatient > Summary Operations
41202#S6220	CAT-MUL	193806/60(193866)	0.133373935	-0.094592943	0.305381233	0.186077513	LOGISTIC-BINARY	Diagnoses - main ICD10: S62.20 Fracture of first metacarpal bone (closed)		100091	Health-related outcomes	2000	Hospital inpatient	2002	Summary Diagnoses	2002	Health-related outcomes > Hospital inpatient > Summary Diagnoses
41210#Y591	CAT-MUL	193593/273(193866)	-0.093306599	-0.243374631	0.034493812	0.186154379	LOGISTIC-BINARY	Operative procedures - secondary OPCS4: Y59.1 Harvest of temporalis flap of skin and fascia		100091	Health-related outcomes	2000	Hospital inpatient	2005	Summary Operations	2005	Health-related outcomes > Hospital inpatient > Summary Operations
41272#Y591	CAT-MUL	193593/273(193866)	-0.093306599	-0.243374631	0.034493812	0.186154379	LOGISTIC-BINARY	Operative procedures - OPCS4: Y59.1 Harvest of temporalis flap of skin and fascia		100091	Health-related outcomes	2000	Hospital inpatient	2005	Summary Operations	2005	Health-related outcomes > Hospital inpatient > Summary Operations
41270#M2540	CAT-MUL	193843/23(193866)	0.177403611	-0.149338901	0.389665467	0.186227671	LOGISTIC-BINARY	Diagnoses - ICD10: M25.40 Effusion of joint (Multiple sites)		100091	Health-related outcomes	2000	Hospital inpatient	2002	Summary Diagnoses	2002	Health-related outcomes > Hospital inpatient > Summary Diagnoses
41210#E913	CAT-MUL	193847/19(193866)	0.192922229	-0.169434933	0.421216896	0.186233008	LOGISTIC-BINARY	Operative procedures - secondary OPCS4: E91.3 Overnight oximetry		100091	Health-related outcomes	2000	Hospital inpatient	2005	Summary Operations	2005	Health-related outcomes > Hospital inpatient > Summary Operations
41210#W164	CAT-MUL	193750/116(193866)	0.100413652	-0.064407166	0.235314491	0.186258322	LOGISTIC-BINARY	Operative procedures - secondary OPCS4: W16.4 Osteotomy and internal fixation NEC		100091	Health-related outcomes	2000	Hospital inpatient	2005	Summary Operations	2005	Health-related outcomes > Hospital inpatient > Summary Operations
2110	CAT-SIN	193865	-0.005635486	-0.013992726	0.002721754	0.186278039	ORDERED-LOGISTIC	Able to confide		100000	Assessment Centre	100025	Touchscreen	100059	Psychosocial factors	100061	Assessment Centre > Touchscreen > Psychosocial factors > Social support
41204#C539	CAT-MUL	193818/48(193866)	-0.344240421	-1.003115882	0.06009158	0.186286702	LOGISTIC-BINARY	Diagnoses - secondary ICD10: C53.9 Cervix uteri, unspecified		100091	Health-related outcomes	2000	Hospital inpatient	2002	Summary Diagnoses	2002	Health-related outcomes > Hospital inpatient > Summary Diagnoses
20003#1140861832	CAT-MUL	193581/242(193823)	0.085282734	-0.050727919	0.20329442	0.186329212	LOGISTIC-BINARY	Treatment/medication code: tranexamic acid		100000	Assessment Centre	100071	Verbal interview	100075	Medications	100075	Assessment Centre > Verbal interview > Medications
41270#R413	CAT-MUL	193318/548(193866)	0.048551967	-0.027008781	0.117236905	0.186366812	LOGISTIC-BINARY	Diagnoses - ICD10: R41.3 Other amnesia		100091	Health-related outcomes	2000	Hospital inpatient	2002	Summary Diagnoses	2002	Health-related outcomes > Hospital inpatient > Summary Diagnoses
25495	CONTINUOUS	18327	0.010079397	-0.004873481	0.025032275	0.186432931	LINEAR	Weighted-mean FA in tract parahippocampal part of cingulum (right)		100000	Assessment Centre	100003	Imaging	100	Brain MRI	135	Assessment Centre > Imaging > Brain MRI > Diffusion brain MRI > dMRI weighted means
20003#1141169844	CAT-MUL	193753/70(193823)	-0.210210428	-0.58219092	0.053832596	0.186446862	LOGISTIC-BINARY	Treatment/medication code: dexamethasone+hypromellose 0.1%/0.5% eye drops		100000	Assessment Centre	100071	Verbal interview	100075	Medications	100075	Assessment Centre > Verbal interview > Medications
25345	CONTINUOUS	18327	-0.010268831	-0.025504062	0.004966401	0.186471289	LINEAR	Mean ICVF in pontine crossing tract on FA skeleton		100000	Assessment Centre	100003	Imaging	100	Brain MRI	134	Assessment Centre > Imaging > Brain MRI > Diffusion brain MRI > dMRI skeleton
41204#R780	CAT-MUL	193849/17(193866)	-6.011784525	-16.69101121	-1.086158341	0.186495976	LOGISTIC-BINARY	Diagnoses - secondary ICD10: R78.0 Finding of alcohol in blood		100091	Health-related outcomes	2000	Hospital inpatient	2002	Summary Diagnoses	2002	Health-related outcomes > Hospital inpatient > Summary Diagnoses
41270#M351	CAT-MUL	193837/29(193866)	-0.698751724	-2.236173918	0.014674009	0.186507483	LOGISTIC-BINARY	Diagnoses - ICD10: M35.1 Other overlap syndromes		100091	Health-related outcomes	2000	Hospital inpatient	2002	Summary Diagnoses	2002	Health-related outcomes > Hospital inpatient > Summary Diagnoses
41210#W380	CAT-MUL	193832/34(193866)	-0.425111058	-1.283257832	0.051226242	0.186561566	LOGISTIC-BINARY	Operative procedures - secondary OPCS4: W38.0 Conversion from previous uncemented total prosthetic replacement of hip joint		100091	Health-related outcomes	2000	Hospital inpatient	2005	Summary Operations	2005	Health-related outcomes > Hospital inpatient > Summary Operations
41272#W380	CAT-MUL	193832/34(193866)	-0.425111058	-1.283257832	0.051226242	0.186561566	LOGISTIC-BINARY	Operative procedures - OPCS4: W38.0 Conversion from previous uncemented total prosthetic replacement of hip joint		100091	Health-related outcomes	2000	Hospital inpatient	2005	Summary Operations	2005	Health-related outcomes > Hospital inpatient > Summary Operations
41204#G310	CAT-MUL	193802/64(193866)	-0.225982057	-0.630797405	0.055124719	0.186611654	LOGISTIC-BINARY	Diagnoses - secondary ICD10: G31.0 Circumscribed brain atrophy		100091	Health-related outcomes	2000	Hospital inpatient	2002	Summary Diagnoses	2002	Health-related outcomes > Hospital inpatient > Summary Diagnoses
21037	CAT-SIN	20504	-0.01768406	-0.043934658	0.008566538	0.186723027	ORDERED-LOGISTIC	Number of days (out of 10) with abdominal pain		100089	Online follow-up	153	Digestive health	153	Digestive health	153	Online follow-up > Digestive health
22601#52312934	CAT-MUL	48020/245(48265)	0.072994934	-0.043171801	0.174454884	0.186793399	LOGISTIC-BINARY	Job coding: motor mechanic, diesel fitter, auto engineer		100089	Online follow-up	123	Work environment	130	Employment history	130	Online follow-up > Work environment > Employment history
4241	INTEGER	73408	0.004637987	-0.002249656	0.01152563	0.186899838	LINEAR	Signal-to-noise-ratio (SNR) of triplet (right)		100000	Assessment Centre	100006	Physical measures	100049	Hearing test	100049	Assessment Centre > Physical measures > Hearing test
41210#Y468	CAT-MUL	193730/136(193866)	-0.149147998	-0.400064672	0.047576721	0.186988129	LOGISTIC-BINARY	Operative procedures - secondary OPCS4: Y46.8 Other specified open approach to contents of cranium		100091	Health-related outcomes	2000	Hospital inpatient	2005	Summary Operations	2005	Health-related outcomes > Hospital inpatient > Summary Operations
41272#Y468	CAT-MUL	193730/136(193866)	-0.149147998	-0.400064672	0.047576721	0.186988129	LOGISTIC-BINARY	Operative procedures - OPCS4: Y46.8 Other specified open approach to contents of cranium		100091	Health-related outcomes	2000	Hospital inpatient	2005	Summary Operations	2005	Health-related outcomes > Hospital inpatient > Summary Operations
41203#3050	CAT-MUL	193855/11(193866)	0.248359269	-0.243775985	0.53770352	0.186995771	LOGISTIC-BINARY	Diagnoses - main ICD9: 3050 Nondependent abuse of alcohol		100091	Health-related outcomes	2000	Hospital inpatient	2002	Summary Diagnoses	2002	Health-related outcomes > Hospital inpatient > Summary Diagnoses
22601#91392708	CAT-MUL	48217/48(48265)	0.141270562	-0.10278763	0.323507618	0.187065425	LOGISTIC-BINARY	Job coding: other work in this industry: factory hand, mate, assistant, handler, loader		100089	Online follow-up	123	Work environment	130	Employment history	130	Online follow-up > Work environment > Employment history
20002#1249	CAT-MUL	193724/99(193823)	-0.177823942	-0.48438694	0.05171205	0.187070835	LOGISTIC-BINARY	Non-cancer illness code, self-reported: cranial nerve problem/palsy		100000	Assessment Centre	100071	Verbal interview	100074	Medical conditions	100074	Assessment Centre > Verbal interview > Medical conditions
41258#979	CAT-MUL	193798/68(193866)	-0.209942022	-0.58091326	0.056538121	0.187083604	LOGISTIC-BINARY	Operative procedures - secondary OPCS3: 979 Anaesthesia, not elsewhere classified		100091	Health-related outcomes	2000	Hospital inpatient	2005	Summary Operations	2005	Health-related outcomes > Hospital inpatient > Summary Operations
41202#L940	CAT-MUL	193849/17(193866)	0.201069609	-0.175008815	0.442826276	0.18708398	LOGISTIC-BINARY	Diagnoses - main ICD10: L94.0 Localised scleroderma [morphea]		100091	Health-related outcomes	2000	Hospital inpatient	2002	Summary Diagnoses	2002	Health-related outcomes > Hospital inpatient > Summary Diagnoses
41201#W440	CAT-MUL	193771/95(193866)	-0.18216549	-0.497503909	0.0521124	0.187200989	LOGISTIC-BINARY	External causes - ICD10: W44.0 Home		100091	Health-related outcomes	2000	Hospital inpatient	2002	Summary Diagnoses	2002	Health-related outcomes > Hospital inpatient > Summary Diagnoses
41210#L541	CAT-MUL	193824/42(193866)	0.135881841	-0.100524574	0.309547487	0.187219707	LOGISTIC-BINARY	Operative procedures - secondary OPCS4: L54.1 Percutaneous transluminal angioplasty of iliac artery		100091	Health-related outcomes	2000	Hospital inpatient	2005	Summary Operations	2005	Health-related outcomes > Hospital inpatient > Summary Operations
41202#R748	CAT-MUL	193842/24(193866)	0.169816396	-0.140575304	0.376877574	0.18726266	LOGISTIC-BINARY	Diagnoses - main ICD10: R74.8 Abnormal levels of other serum enzymes		100091	Health-related outcomes	2000	Hospital inpatient	2002	Summary Diagnoses	2002	Health-related outcomes > Hospital inpatient > Summary Diagnoses
41200#M712	CAT-MUL	193841/25(193866)	-0.669581584	-2.165988414	0.011359588	0.187293084	LOGISTIC-BINARY	Operative procedures - main OPCS4: M71.2 Implantation of radioactive substance into prostate		100091	Health-related outcomes	2000	Hospital inpatient	2005	Summary Operations	2005	Health-related outcomes > Hospital inpatient > Summary Operations
41270#S435	CAT-MUL	193855/11(193866)	-9.148141323	-23.80011049	-1.699104308	0.187306636	LOGISTIC-BINARY	Diagnoses - ICD10: S43.5 Sprain and strain of acromioclavicular joint		100091	Health-related outcomes	2000	Hospital inpatient	2002	Summary Diagnoses	2002	Health-related outcomes > Hospital inpatient > Summary Diagnoses
25089	CONTINUOUS	18329	-0.00984409	-0.024477138	0.004788959	0.187314812	LINEAR	Mean FA in external capsule on FA skeleton (left)		100000	Assessment Centre	100003	Imaging	100	Brain MRI	134	Assessment Centre > Imaging > Brain MRI > Diffusion brain MRI > dMRI skeleton
41272#T373	CAT-MUL	193835/31(193866)	-0.459736773	-1.407997324	0.046441697	0.187316893	LOGISTIC-BINARY	Operative procedures - OPCS4: T37.3 Biopsy of lesion of mesentery of small intestine		100091	Health-related outcomes	2000	Hospital inpatient	2005	Summary Operations	2005	Health-related outcomes > Hospital inpatient > Summary Operations
41270#M2475	CAT-MUL	193852/14(193866)	-7.544863257	-20.29334941	-1.422324705	0.187319815	LOGISTIC-BINARY	Diagnoses - ICD10: M24.75 Protrusio acetabuli-Pelvic/thigh		100091	Health-related outcomes	2000	Hospital inpatient	2002	Summary Diagnoses	2002	Health-related outcomes > Hospital inpatient > Summary Diagnoses
41205#4781	CAT-MUL	193841/25(193866)	-1.06607037	-3.539748389	-0.0757651	0.187339974	LOGISTIC-BINARY	Diagnoses - secondary ICD9: 4781 Other diseases of nasal cavity and sinuses		100091	Health-related outcomes	2000	Hospital inpatient	2002	Summary Diagnoses	2002	Health-related outcomes > Hospital inpatient > Summary Diagnoses
41204#I742	CAT-MUL	193840/26(193866)	0.168819403	-0.13787885	0.376238136	0.187407367	LOGISTIC-BINARY	Diagnoses - secondary ICD10: I74.2 Embolism and thrombosis of arteries of the upper extremities		100091	Health-related outcomes	2000	Hospital inpatient	2002	Summary Diagnoses	2002	Health-related outcomes > Hospital inpatient > Summary Diagnoses
41270#M8694	CAT-MUL	193837/29(193866)	0.168869726	-0.134557053	0.3781696	0.187409668	LOGISTIC-BINARY	Diagnoses - ICD10: M86.94 Osteomyelitis, unspecified (Hand)		100091	Health-related outcomes	2000	Hospital inpatient	2002	Summary Diagnoses	2002	Health-related outcomes > Hospital inpatient > Summary Diagnoses
41200#W268	CAT-MUL	193856/10(193866)	-9.956020495	-25.57669505	-1.876780613	0.187524829	LOGISTIC-BINARY	Operative procedures - main OPCS4: W26.8 Other specified other closed reduction of fracture of bone		100091	Health-related outcomes	2000	Hospital inpatient	2005	Summary Operations	2005	Health-related outcomes > Hospital inpatient > Summary Operations
41200#H538	CAT-MUL	193836/30(193866)	-0.610588918	-1.932744919	0.029720635	0.187537645	LOGISTIC-BINARY	Operative procedures - main OPCS4: H53.8 Other specified other operations on haemorrhoid		100091	Health-related outcomes	2000	Hospital inpatient	2005	Summary Operations	2005	Health-related outcomes > Hospital inpatient > Summary Operations
41204#C450	CAT-MUL	193804/62(193866)	-0.214971618	-0.599796265	0.053410607	0.187580416	LOGISTIC-BINARY	Diagnoses - secondary ICD10: C45.0 Mesothelioma of pleura		100091	Health-related outcomes	2000	Hospital inpatient	2002	Summary Diagnoses	2002	Health-related outcomes > Hospital inpatient > Summary Diagnoses
41270#O369	CAT-MUL	193764/102(193866)	-0.221444428	-0.60958155	0.062229778	0.187626859	LOGISTIC-BINARY	Diagnoses - ICD10: O36.9 Maternal care for foetal problem, unspecified		100091	Health-related outcomes	2000	Hospital inpatient	2002	Summary Diagnoses	2002	Health-related outcomes > Hospital inpatient > Summary Diagnoses
41272#J418	CAT-MUL	193849/17(193866)	-6.059124732	-17.00431033	-1.140177861	0.187661988	LOGISTIC-BINARY	Operative procedures - OPCS4: J41.8 Other specified other therapeutic endoscopic retrograde operations on bile duct		100091	Health-related outcomes	2000	Hospital inpatient	2005	Summary Operations	2005	Health-related outcomes > Hospital inpatient > Summary Operations
41245#1680	CAT-MUL	193011/18(193029)	0.21023672	-0.185949059	0.461149339	0.187742679	LOGISTIC-BINARY	Main speciality of consultant (recoded): Paediatric surgery		100091	Health-related outcomes	2000	Hospital inpatient	2001	Summary Administration	2001	Health-related outcomes > Hospital inpatient > Summary Administration
41210#K492	CAT-MUL	193854/12(193866)	0.209826886	-0.196754558	0.458402211	0.187745978	LOGISTIC-BINARY	Operative procedures - secondary OPCS4: K49.2 Percutaneous transluminal balloon angioplasty of multiple coronary arteries		100091	Health-related outcomes	2000	Hospital inpatient	2005	Summary Operations	2005	Health-related outcomes > Hospital inpatient > Summary Operations
22617#1134	CAT-MUL	47928/337(48265)	0.066989931	-0.03892645	0.161007318	0.187759494	LOGISTIC-BINARY	Job code - historical: Advertising and public relations managers		100089	Online follow-up	123	Work environment	130	Employment history	130	Online follow-up > Work environment > Employment history
41202#N218	CAT-MUL	193834/32(193866)	-0.545314515	-1.701519118	0.040152769	0.187903549	LOGISTIC-BINARY	Diagnoses - main ICD10: N21.8 Other lower urinary tract calculus		100091	Health-related outcomes	2000	Hospital inpatient	2002	Summary Diagnoses	2002	Health-related outcomes > Hospital inpatient > Summary Diagnoses
41210#W202	CAT-MUL	193820/46(193866)	0.136617281	-0.100049851	0.312389767	0.187939299	LOGISTIC-BINARY	Operative procedures - secondary OPCS4: W20.2 Primary open reduction of fracture of long bone and extramedullary fixation using cerclage		100091	Health-related outcomes	2000	Hospital inpatient	2005	Summary Operations	2005	Health-related outcomes > Hospital inpatient > Summary Operations
41270#M8909	CAT-MUL	193852/14(193866)	-7.625588408	-20.42493368	-1.442577224	0.188068866	LOGISTIC-BINARY	Diagnoses - ICD10: M89.09 Algoneurodystrophy (Site unspecified)		100091	Health-related outcomes	2000	Hospital inpatient	2002	Summary Diagnoses	2002	Health-related outcomes > Hospital inpatient > Summary Diagnoses
41272#V252	CAT-MUL	193821/45(193866)	-0.301611943	-0.872312638	0.058118109	0.188102242	LOGISTIC-BINARY	Operative procedures - OPCS4: V25.2 Primary extended decompression of lumbar spine NEC		100091	Health-related outcomes	2000	Hospital inpatient	2005	Summary Operations	2005	Health-related outcomes > Hospital inpatient > Summary Operations
41200#H603	CAT-MUL	193782/84(193866)	-0.226071375	-0.628271809	0.059079388	0.188150079	LOGISTIC-BINARY	Operative procedures - main OPCS4: H60.3 Drainage of pilonidal sinus		100091	Health-related outcomes	2000	Hospital inpatient	2005	Summary Operations	2005	Health-related outcomes > Hospital inpatient > Summary Operations
41270#M2407	CAT-MUL	193801/65(193866)	-0.256397484	-0.724164751	0.059901596	0.188175557	LOGISTIC-BINARY	Diagnoses - ICD10: M24.07 Loose body in joint (Ankle and foot)		100091	Health-related outcomes	2000	Hospital inpatient	2002	Summary Diagnoses	2002	Health-related outcomes > Hospital inpatient > Summary Diagnoses
41270#I48	CAT-MUL	186004/7862(193866)	0.013630485	-0.006899001	0.033712993	0.188221841	LOGISTIC-BINARY	Diagnoses - ICD10: I48 Atrial fibrillation and flutter		100091	Health-related outcomes	2000	Hospital inpatient	2002	Summary Diagnoses	2002	Health-related outcomes > Hospital inpatient > Summary Diagnoses
41270#T433	CAT-MUL	193804/62(193866)	-0.293817686	-0.839572853	0.063519295	0.188232869	LOGISTIC-BINARY	Diagnoses - ICD10: T43.3 Phenothiazine antipsychotics and neuroleptics		100091	Health-related outcomes	2000	Hospital inpatient	2002	Summary Diagnoses	2002	Health-related outcomes > Hospital inpatient > Summary Diagnoses
41200#U542	CAT-MUL	193843/23(193866)	0.17167776	-0.140418872	0.384781491	0.188263985	LOGISTIC-BINARY	Operative procedures - main OPCS4: U54.2 Delivery of rehabilitation for respiratory disorders		100091	Health-related outcomes	2000	Hospital inpatient	2005	Summary Operations	2005	Health-related outcomes > Hospital inpatient > Summary Operations
41202#S119	CAT-MUL	193853/13(193866)	0.229877409	-0.228731326	0.487923016	0.188274823	LOGISTIC-BINARY	Diagnoses - main ICD10: S11.9 Open wound of neck, part unspecified		100091	Health-related outcomes	2000	Hospital inpatient	2002	Summary Diagnoses	2002	Health-related outcomes > Hospital inpatient > Summary Diagnoses
41270#Z800	CAT-MUL	188758/5108(193866)	-0.019430361	-0.048864982	0.00904078	0.188298342	LOGISTIC-BINARY	Diagnoses - ICD10: Z80.0 Family history of malignant neoplasm of digestive organs		100091	Health-related outcomes	2000	Hospital inpatient	2002	Summary Diagnoses	2002	Health-related outcomes > Hospital inpatient > Summary Diagnoses
41270#M2585	CAT-MUL	193798/68(193866)	-0.249124499	-0.701224906	0.059791285	0.188328804	LOGISTIC-BINARY	Diagnoses - ICD10: M25.85 Other specified joint disorders (Pelvic region and thigh)		100091	Health-related outcomes	2000	Hospital inpatient	2002	Summary Diagnoses	2002	Health-related outcomes > Hospital inpatient > Summary Diagnoses
41272#M683	CAT-MUL	193811/55(193866)	-0.262405699	-0.746586853	0.057662348	0.188354576	LOGISTIC-BINARY	Operative procedures - OPCS4		100091	Health-related outcomes	2000	Hospital inpatient	2005	Summary Operations	2005	Health-related outcomes > Hospital inpatient > Summary Operations
25631	CONTINUOUS	18327	0.010177679	-0.004990777	0.025346135	0.188466898	LINEAR	Weighted-mean L3 in tract corticospinal tract (left)		100000	Assessment Centre	100003	Imaging	100	Brain MRI	135	Assessment Centre > Imaging > Brain MRI > Diffusion brain MRI > dMRI weighted means
41272#H281	CAT-MUL	193728/138(193866)	-0.139087242	-0.37274729	0.045694113	0.188496841	LOGISTIC-BINARY	Operative procedures - OPCS4: H28.1 Diagnostic endoscopic examination of sigmoid colon and biopsy of lesion of sigmoid colon using rigid sigmoidoscope		100091	Health-related outcomes	2000	Hospital inpatient	2005	Summary Operations	2005	Health-related outcomes > Hospital inpatient > Summary Operations
41210#F135	CAT-MUL	193819/47(193866)	-0.359471577	-1.056813129	0.061692065	0.188571431	LOGISTIC-BINARY	Operative procedures - secondary OPCS4: F13.5 Restoration of part of tooth using filling NEC		100091	Health-related outcomes	2000	Hospital inpatient	2005	Summary Operations	2005	Health-related outcomes > Hospital inpatient > Summary Operations
41272#P243	CAT-MUL	193845/21(193866)	0.197708207	-0.164090404	0.44324524	0.188664082	LOGISTIC-BINARY	Operative procedures - OPCS4: P24.3 Repair of vault of vagina using abdominal approach NEC		100091	Health-related outcomes	2000	Hospital inpatient	2005	Summary Operations	2005	Health-related outcomes > Hospital inpatient > Summary Operations
22617#1142	CAT-MUL	48017/248(48265)	-0.105347756	-0.277240379	0.038721291	0.188670274	LOGISTIC-BINARY	Job code - historical: Customer care managers		100089	Online follow-up	123	Work environment	130	Employment history	130	Online follow-up > Work environment > Employment history
41200#H153	CAT-MUL	193836/30(193866)	-0.515568187	-1.608048512	0.04127876	0.188678799	LOGISTIC-BINARY	Operative procedures - main OPCS4: H15.3 Refashioning of colostomy		100091	Health-related outcomes	2000	Hospital inpatient	2005	Summary Operations	2005	Health-related outcomes > Hospital inpatient > Summary Operations
41270#F259	CAT-MUL	193779/87(193866)	-0.213396028	-0.590606508	0.058044384	0.188684499	LOGISTIC-BINARY	Diagnoses - ICD10: F25.9 Schizoaffective disorder, unspecified		100091	Health-related outcomes	2000	Hospital inpatient	2002	Summary Diagnoses	2002	Health-related outcomes > Hospital inpatient > Summary Diagnoses
41270#J9691	CAT-MUL	193401/465(193866)	0.051110923	-0.029126286	0.123557486	0.188690013	LOGISTIC-BINARY	Diagnoses - ICD10: J96.91 Respiratory failure unspecified; Type II [hypercapnic]		100091	Health-related outcomes	2000	Hospital inpatient	2002	Summary Diagnoses	2002	Health-related outcomes > Hospital inpatient > Summary Diagnoses
25630	CONTINUOUS	18327	-0.010120166	-0.025215204	0.004974871	0.188827146	LINEAR	Weighted-mean L3 in tract parahippocampal part of cingulum (right)		100000	Assessment Centre	100003	Imaging	100	Brain MRI	135	Assessment Centre > Imaging > Brain MRI > Diffusion brain MRI > dMRI weighted means
41202#H182	CAT-MUL	193848/18(193866)	0.19904149	-0.174697531	0.439349476	0.188878389	LOGISTIC-BINARY	Diagnoses - main ICD10: H18.2 Other corneal oedema		100091	Health-related outcomes	2000	Hospital inpatient	2002	Summary Diagnoses	2002	Health-related outcomes > Hospital inpatient > Summary Diagnoses
41270#C711	CAT-MUL	193753/113(193866)	-0.159709435	-0.432664518	0.049613402	0.188884883	LOGISTIC-BINARY	Diagnoses - ICD10: C71.1 Frontal lobe		100091	Health-related outcomes	2000	Hospital inpatient	2002	Summary Diagnoses	2002	Health-related outcomes > Hospital inpatient > Summary Diagnoses
41270#I958	CAT-MUL	193815/51(193866)	0.133462085	-0.097746743	0.305405105	0.188887011	LOGISTIC-BINARY	Diagnoses - ICD10: I95.8 Other hypotension		100091	Health-related outcomes	2000	Hospital inpatient	2002	Summary Diagnoses	2002	Health-related outcomes > Hospital inpatient > Summary Diagnoses
41270#H900	CAT-MUL	193808/58(193866)	-0.274112468	-0.781423074	0.060759808	0.188919009	LOGISTIC-BINARY	Diagnoses - ICD10: H90.0 Conductive hearing loss, bilateral		100091	Health-related outcomes	2000	Hospital inpatient	2002	Summary Diagnoses	2002	Health-related outcomes > Hospital inpatient > Summary Diagnoses
41270#S3240	CAT-MUL	193661/205(193866)	-0.103587505	-0.2731829	0.037618449	0.188920606	LOGISTIC-BINARY	Diagnoses - ICD10: S32.40 Fracture of acetabulum (closed)		100091	Health-related outcomes	2000	Hospital inpatient	2002	Summary Diagnoses	2002	Health-related outcomes > Hospital inpatient > Summary Diagnoses
40011#9940	CAT-MUL	193835/31(193866)	0.16172518	-0.128907929	0.363925921	0.188936556	LOGISTIC-BINARY	Histology of cancer tumour: Hairy cell leukemia		100091	Health-related outcomes	100092	Cancer register	100092	Cancer register	100092	Health-related outcomes > Cancer register
41270#R090	CAT-MUL	193625/241(193866)	0.069398138	-0.041832079	0.165903628	0.188977279	LOGISTIC-BINARY	Diagnoses - ICD10: R09.0 Asphyxia		100091	Health-related outcomes	2000	Hospital inpatient	2002	Summary Diagnoses	2002	Health-related outcomes > Hospital inpatient > Summary Diagnoses
41210#Y058	CAT-MUL	193827/39(193866)	-0.377509614	-1.12454292	0.057527653	0.188978172	LOGISTIC-BINARY	Operative procedures - secondary OPCS4: Y05.8 Other specified excision of organ NOC		100091	Health-related outcomes	2000	Hospital inpatient	2005	Summary Operations	2005	Health-related outcomes > Hospital inpatient > Summary Operations
41272#Y058	CAT-MUL	193827/39(193866)	-0.377509614	-1.12454292	0.057527653	0.188978172	LOGISTIC-BINARY	Operative procedures - OPCS4: Y05.8 Other specified excision of organ NOC		100091	Health-related outcomes	2000	Hospital inpatient	2005	Summary Operations	2005	Health-related outcomes > Hospital inpatient > Summary Operations
41210#Y139	CAT-MUL	193833/33(193866)	-0.426560233	-1.299592582	0.050245947	0.188985575	LOGISTIC-BINARY	Operative procedures - secondary OPCS4: Y13.9 Unspecified other destruction of lesion of organ NOC		100091	Health-related outcomes	2000	Hospital inpatient	2005	Summary Operations	2005	Health-related outcomes > Hospital inpatient > Summary Operations
41272#Y139	CAT-MUL	193833/33(193866)	-0.426560233	-1.299592582	0.050245947	0.188985575	LOGISTIC-BINARY	Operative procedures - OPCS4: Y13.9 Unspecified other destruction of lesion of organ NOC		100091	Health-related outcomes	2000	Hospital inpatient	2005	Summary Operations	2005	Health-related outcomes > Hospital inpatient > Summary Operations
41204#N318	CAT-MUL	193748/118(193866)	0.095459479	-0.062217795	0.224404825	0.189017631	LOGISTIC-BINARY	Diagnoses - secondary ICD10: N31.8 Other neuromuscular dysfunction of bladder		100091	Health-related outcomes	2000	Hospital inpatient	2002	Summary Diagnoses	2002	Health-related outcomes > Hospital inpatient > Summary Diagnoses
41202#N509	CAT-MUL	193838/28(193866)	-0.667464935	-2.144826531	0.020283665	0.189050952	LOGISTIC-BINARY	Diagnoses - main ICD10: N50.9 Disorder of male genital organs, unspecified		100091	Health-related outcomes	2000	Hospital inpatient	2002	Summary Diagnoses	2002	Health-related outcomes > Hospital inpatient > Summary Diagnoses
41272#M707	CAT-MUL	193845/21(193866)	0.182194436	-0.152438819	0.406608159	0.189150255	LOGISTIC-BINARY	Operative procedures - OPCS4: M70.7 Transurethral radiofrequency needle ablation of prostate		100091	Health-related outcomes	2000	Hospital inpatient	2005	Summary Operations	2005	Health-related outcomes > Hospital inpatient > Summary Operations
41272#C134	CAT-MUL	193791/75(193866)	0.112116546	-0.076907742	0.260877492	0.189223818	LOGISTIC-BINARY	Operative procedures - OPCS4: C13.4 Blepharoplasty NEC		100091	Health-related outcomes	2000	Hospital inpatient	2005	Summary Operations	2005	Health-related outcomes > Hospital inpatient > Summary Operations
41272#T703	CAT-MUL	193815/51(193866)	-0.328117926	-0.953805616	0.062852315	0.189272839	LOGISTIC-BINARY	Operative procedures - OPCS4: T70.3 Adjustment to muscle origin of tendon		100091	Health-related outcomes	2000	Hospital inpatient	2005	Summary Operations	2005	Health-related outcomes > Hospital inpatient > Summary Operations
41272#S641	CAT-MUL	193651/215(193866)	0.076191929	-0.046688523	0.181657998	0.189277659	LOGISTIC-BINARY	Operative procedures - OPCS4: S64.1 Excision of nail bed		100091	Health-related outcomes	2000	Hospital inpatient	2005	Summary Operations	2005	Health-related outcomes > Hospital inpatient > Summary Operations
41200#Q493	CAT-MUL	193733/133(193866)	-0.162647175	-0.439285845	0.052200643	0.189281405	LOGISTIC-BINARY	Operative procedures - main OPCS4: Q49.3 Endoscopic drainage of cyst of ovary		100091	Health-related outcomes	2000	Hospital inpatient	2005	Summary Operations	2005	Health-related outcomes > Hospital inpatient > Summary Operations
41204#Z820	CAT-MUL	193714/152(193866)	-0.134398221	-0.359425959	0.045406847	0.189294283	LOGISTIC-BINARY	Diagnoses - secondary ICD10: Z82.0 Family history of epilepsy and other diseases of the nervous system		100091	Health-related outcomes	2000	Hospital inpatient	2002	Summary Diagnoses	2002	Health-related outcomes > Hospital inpatient > Summary Diagnoses
41272#C334	CAT-MUL	193856/10(193866)	0.237328857	-0.241907684	0.508561515	0.189329917	LOGISTIC-BINARY	Operative procedures - OPCS4: C33.4 Resection of inferior rectus muscle of eye		100091	Health-related outcomes	2000	Hospital inpatient	2005	Summary Operations	2005	Health-related outcomes > Hospital inpatient > Summary Operations
41270#C820	CAT-MUL	193836/30(193866)	-0.511964899	-1.594366152	0.043390402	0.189356554	LOGISTIC-BINARY	Diagnoses - ICD10: C82.0 Small cleaved cell, follicular		100091	Health-related outcomes	2000	Hospital inpatient	2002	Summary Diagnoses	2002	Health-related outcomes > Hospital inpatient > Summary Diagnoses
41270#M432	CAT-MUL	193854/12(193866)	0.220351237	-0.214904715	0.473936623	0.18936922	LOGISTIC-BINARY	Diagnoses - ICD10: M43.2 Other fusion of spine		100091	Health-related outcomes	2000	Hospital inpatient	2002	Summary Diagnoses	2002	Health-related outcomes > Hospital inpatient > Summary Diagnoses
41210#W068	CAT-MUL	193804/62(193866)	0.126492318	-0.089093515	0.292947144	0.189369749	LOGISTIC-BINARY	Operative procedures - secondary OPCS4: W06.8 Other specified total excision of bone		100091	Health-related outcomes	2000	Hospital inpatient	2005	Summary Operations	2005	Health-related outcomes > Hospital inpatient > Summary Operations
41200#D034	CAT-MUL	193814/52(193866)	0.136509623	-0.09996304	0.313194102	0.189471237	LOGISTIC-BINARY	Operative procedures - main OPCS4: D03.4 Meatoplasty of external ear		100091	Health-related outcomes	2000	Hospital inpatient	2005	Summary Operations	2005	Health-related outcomes > Hospital inpatient > Summary Operations
41202#T856	CAT-MUL	193714/152(193866)	-0.130538156	-0.348912867	0.044348287	0.189492455	LOGISTIC-BINARY	Diagnoses - main ICD10: T85.6 Mechanical complication of other specified internal prosthetic devices, implants and grafts		100091	Health-related outcomes	2000	Hospital inpatient	2002	Summary Diagnoses	2002	Health-related outcomes > Hospital inpatient > Summary Diagnoses
41270#K574	CAT-MUL	193845/21(193866)	0.178173205	-0.151270507	0.395981979	0.189522182	LOGISTIC-BINARY	Diagnoses - ICD10: K57.4 Diverticular disease of both small and large intestine with perforation and abscess		100091	Health-related outcomes	2000	Hospital inpatient	2002	Summary Diagnoses	2002	Health-related outcomes > Hospital inpatient > Summary Diagnoses
41204#N830	CAT-MUL	193654/212(193866)	-0.120253464	-0.318469359	0.043282058	0.189522734	LOGISTIC-BINARY	Diagnoses - secondary ICD10: N83.0 Follicular cyst of ovary		100091	Health-related outcomes	2000	Hospital inpatient	2002	Summary Diagnoses	2002	Health-related outcomes > Hospital inpatient > Summary Diagnoses
20003#1141153032	CAT-MUL	193747/76(193823)	-0.202226653	-0.56056859	0.055077415	0.18963884	LOGISTIC-BINARY	Treatment/medication code: zanidip 10mg tablet		100000	Assessment Centre	100071	Verbal interview	100075	Medications	100075	Assessment Centre > Verbal interview > Medications
41200#L295	CAT-MUL	193767/99(193866)	0.094822358	-0.062596573	0.222764571	0.189651477	LOGISTIC-BINARY	Operative procedures - main OPCS4: L29.5 Endarterectomy of carotid artery NEC		100091	Health-related outcomes	2000	Hospital inpatient	2005	Summary Operations	2005	Health-related outcomes > Hospital inpatient > Summary Operations
20004#1612	CAT-MUL	193728/95(193823)	0.103343125	-0.069338673	0.241572929	0.189677233	LOGISTIC-BINARY	Operation code: barium enema		100000	Assessment Centre	100071	Verbal interview	100076	Operations	100076	Assessment Centre > Verbal interview > Operations
41210#L791	CAT-MUL	193822/44(193866)	0.137449559	-0.102225934	0.314651344	0.189720728	LOGISTIC-BINARY	Operative procedures - secondary OPCS4: L79.1 Insertion of filter into vena cava		100091	Health-related outcomes	2000	Hospital inpatient	2005	Summary Operations	2005	Health-related outcomes > Hospital inpatient > Summary Operations
20002#1112	CAT-MUL	193301/522(193823)	0.048214491	-0.027456351	0.116895218	0.189754387	LOGISTIC-BINARY	Non-cancer illness code, self-reported: chronic obstructive airways disease/copd		100000	Assessment Centre	100071	Verbal interview	100074	Medical conditions	100074	Assessment Centre > Verbal interview > Medical conditions
20108#Pasta	CAT-MUL	31619/33(31652)	0.170074546	-0.135677124	0.382919252	0.189811447	LOGISTIC-BINARY	Ingredients in canned soup		100089	Online follow-up	100090	Diet by 24-hour recall	100109	Soup/snacks/pastries yesterday	100109	Online follow-up > Diet by 24-hour recall > Soup/snacks/pastries yesterday
41210#T223	CAT-MUL	193853/13(193866)	0.224009788	-0.210201383	0.490393952	0.189850424	LOGISTIC-BINARY	Operative procedures - secondary OPCS4: T22.3 Primary repair of femoral hernia using sutures		100091	Health-related outcomes	2000	Hospital inpatient	2005	Summary Operations	2005	Health-related outcomes > Hospital inpatient > Summary Operations
41210#Y318	CAT-MUL	193836/30(193866)	-0.615885614	-1.956971443	0.032353053	0.189862948	LOGISTIC-BINARY	Operative procedures - secondary OPCS4: Y31.8 Other specified exploration of organ NOC		100091	Health-related outcomes	2000	Hospital inpatient	2005	Summary Operations	2005	Health-related outcomes > Hospital inpatient > Summary Operations
41272#Y318	CAT-MUL	193836/30(193866)	-0.615885614	-1.956971443	0.032353053	0.189862948	LOGISTIC-BINARY	Operative procedures - OPCS4: Y31.8 Other specified exploration of organ NOC		100091	Health-related outcomes	2000	Hospital inpatient	2005	Summary Operations	2005	Health-related outcomes > Hospital inpatient > Summary Operations
41210#U085	CAT-MUL	193843/23(193866)	0.177420699	-0.146262838	0.398147353	0.189880473	LOGISTIC-BINARY	Operative procedures - secondary OPCS4: U08.5 Magnetic resonance imaging of abdomen		100091	Health-related outcomes	2000	Hospital inpatient	2005	Summary Operations	2005	Health-related outcomes > Hospital inpatient > Summary Operations
41200#U113	CAT-MUL	193812/54(193866)	-0.279205282	-0.800640046	0.060061307	0.189893913	LOGISTIC-BINARY	Operative procedures - main OPCS4: U11.3 Vascular ultrasound NEC		100091	Health-related outcomes	2000	Hospital inpatient	2005	Summary Operations	2005	Health-related outcomes > Hospital inpatient > Summary Operations
41210#V337	CAT-MUL	193833/33(193866)	0.160429527	-0.127538265	0.36084738	0.189934237	LOGISTIC-BINARY	Operative procedures - secondary OPCS4: V33.7 Primary microdiscectomy of lumbar intervertebral disc		100091	Health-related outcomes	2000	Hospital inpatient	2005	Summary Operations	2005	Health-related outcomes > Hospital inpatient > Summary Operations
41202#H598	CAT-MUL	193741/125(193866)	-0.141261554	-0.380391785	0.046316638	0.189971062	LOGISTIC-BINARY	Diagnoses - main ICD10: H59.8 Other postprocedural disorders of eye and adnexa		100091	Health-related outcomes	2000	Hospital inpatient	2002	Summary Diagnoses	2002	Health-related outcomes > Hospital inpatient > Summary Diagnoses
41204#K660	CAT-MUL	191245/2621(193866)	0.024226403	-0.012834657	0.059669949	0.190094355	LOGISTIC-BINARY	Diagnoses - secondary ICD10: K66.0 Peritoneal adhesions		100091	Health-related outcomes	2000	Hospital inpatient	2002	Summary Diagnoses	2002	Health-related outcomes > Hospital inpatient > Summary Diagnoses
41204#O992	CAT-MUL	193831/35(193866)	-0.795628063	-2.58234437	0.007082391	0.190095617	LOGISTIC-BINARY	Diagnoses - secondary ICD10: O99.2 Endocrine, nutritional and metabolic diseases complicating pregnancy, childbirth and the puerperium		100091	Health-related outcomes	2000	Hospital inpatient	2002	Summary Diagnoses	2002	Health-related outcomes > Hospital inpatient > Summary Diagnoses
41210#K615	CAT-MUL	193795/71(193866)	0.110971497	-0.07698441	0.258571043	0.190116264	LOGISTIC-BINARY	Operative procedures - secondary OPCS4: K61.5 Implantation of single chamber cardiac pacemaker system		100091	Health-related outcomes	2000	Hospital inpatient	2005	Summary Operations	2005	Health-related outcomes > Hospital inpatient > Summary Operations
41270#M2551	CAT-MUL	192903/963(193866)	-0.044937426	-0.114930999	0.019664055	0.190121776	LOGISTIC-BINARY	Diagnoses - ICD10: M25.51 Pain in joint (Shoulder region)		100091	Health-related outcomes	2000	Hospital inpatient	2002	Summary Diagnoses	2002	Health-related outcomes > Hospital inpatient > Summary Diagnoses
20003#1140884444	CAT-MUL	192869/954(193823)	-0.045043538	-0.115196439	0.019736461	0.19018306	LOGISTIC-BINARY	Treatment/medication code: codeine		100000	Assessment Centre	100071	Verbal interview	100075	Medications	100075	Assessment Centre > Verbal interview > Medications
5209	INTEGER	55180	0.009954319	-0.004940192	0.024848831	0.190231829	ORDERED-LOGISTIC	Number of rounds to result (left)		100000	Assessment Centre	100006	Physical measures	100013	Eye measures	100017	Assessment Centre > Physical measures > Eye measures > Visual acuity
41210#M479	CAT-MUL	190493/3373(193866)	0.020233793	-0.010611497	0.049957455	0.190233949	LOGISTIC-BINARY	Operative procedures - secondary OPCS4: M47.9 Unspecified urethral catheterisation of bladder		100091	Health-related outcomes	2000	Hospital inpatient	2005	Summary Operations	2005	Health-related outcomes > Hospital inpatient > Summary Operations
20084#Chromium	CAT-MUL	31507/145(31652)	-0.141526225	-0.380079947	0.047610256	0.190291385	LOGISTIC-BINARY	Vitamin and/or mineral supplement use		100089	Online follow-up	100090	Diet by 24-hour recall	100112	Vitamin/mineral supplements yesterday	100112	Online follow-up > Diet by 24-hour recall > Vitamin/mineral supplements yesterday
41270#K601	CAT-MUL	193548/318(193866)	-0.088748585	-0.232175073	0.034520414	0.190338178	LOGISTIC-BINARY	Diagnoses - ICD10: K60.1 Chronic anal fissure		100091	Health-related outcomes	2000	Hospital inpatient	2002	Summary Diagnoses	2002	Health-related outcomes > Hospital inpatient > Summary Diagnoses
41200#A651	CAT-MUL	188338/5528(193866)	0.01702644	-0.008842489	0.042134621	0.190347178	LOGISTIC-BINARY	Operative procedures - main OPCS4: A65.1 Carpal tunnel release		100091	Health-related outcomes	2000	Hospital inpatient	2005	Summary Operations	2005	Health-related outcomes > Hospital inpatient > Summary Operations
41272#C316	CAT-MUL	193791/75(193866)	0.120159789	-0.084000874	0.27905088	0.190351654	LOGISTIC-BINARY	Operative procedures - OPCS4: C31.6 Recession of lateral rectus muscle and resection of medial rectus muscle of eye		100091	Health-related outcomes	2000	Hospital inpatient	2005	Summary Operations	2005	Health-related outcomes > Hospital inpatient > Summary Operations
41272#E592	CAT-MUL	193843/23(193866)	0.173481827	-0.145788259	0.38691167	0.190362236	LOGISTIC-BINARY	Operative procedures - OPCS4: E59.2 Aspiration biopsy of lesion of lung		100091	Health-related outcomes	2000	Hospital inpatient	2005	Summary Operations	2005	Health-related outcomes > Hospital inpatient > Summary Operations
41202#I514	CAT-MUL	193840/26(193866)	0.185976768	-0.154710222	0.415649734	0.190466149	LOGISTIC-BINARY	Diagnoses - main ICD10: I51.4 Myocarditis, unspecified		100091	Health-related outcomes	2000	Hospital inpatient	2002	Summary Diagnoses	2002	Health-related outcomes > Hospital inpatient > Summary Diagnoses
41204#I517	CAT-MUL	190944/2922(193866)	0.021666776	-0.011440602	0.053473247	0.190584246	LOGISTIC-BINARY	Diagnoses - secondary ICD10: I51.7 Cardiomegaly		100091	Health-related outcomes	2000	Hospital inpatient	2002	Summary Diagnoses	2002	Health-related outcomes > Hospital inpatient > Summary Diagnoses
41204#L120	CAT-MUL	193836/30(193866)	-0.444431564	-1.367558582	0.049156511	0.190719155	LOGISTIC-BINARY	Diagnoses - secondary ICD10: L12.0 Bullous pemphigoid		100091	Health-related outcomes	2000	Hospital inpatient	2002	Summary Diagnoses	2002	Health-related outcomes > Hospital inpatient > Summary Diagnoses
41202#M4316	CAT-MUL	193500/366(193866)	0.058920602	-0.034616639	0.142300742	0.19072107	LOGISTIC-BINARY	Diagnoses - main ICD10: M43.16 Spondylolisthesis (Lumbar region)		100091	Health-related outcomes	2000	Hospital inpatient	2002	Summary Diagnoses	2002	Health-related outcomes > Hospital inpatient > Summary Diagnoses
41204#R263	CAT-MUL	193456/410(193866)	-0.067459086	-0.174989911	0.02763213	0.19072394	LOGISTIC-BINARY	Diagnoses - secondary ICD10: R26.3 Immobility		100091	Health-related outcomes	2000	Hospital inpatient	2002	Summary Diagnoses	2002	Health-related outcomes > Hospital inpatient > Summary Diagnoses
41270#M1186	CAT-MUL	193842/24(193866)	-0.650092005	-2.115236885	0.016881222	0.190749109	LOGISTIC-BINARY	Diagnoses - ICD10: M11.86 Other specified crystal arthropathies (Lower leg)		100091	Health-related outcomes	2000	Hospital inpatient	2002	Summary Diagnoses	2002	Health-related outcomes > Hospital inpatient > Summary Diagnoses
20003#1140870164	CAT-MUL	193196/627(193823)	0.048806547	-0.027697685	0.118760093	0.19079183	LOGISTIC-BINARY	Treatment/medication code: tamoxifen		100000	Assessment Centre	100071	Verbal interview	100075	Medications	100075	Assessment Centre > Verbal interview > Medications
41200#G433	CAT-MUL	193717/149(193866)	0.082923745	-0.052902774	0.196788261	0.190808092	LOGISTIC-BINARY	Operative procedures - main OPCS4: G43.3 Fibreoptic endoscopic cauterisation of lesion of upper gastrointestinal tract		100091	Health-related outcomes	2000	Hospital inpatient	2005	Summary Operations	2005	Health-related outcomes > Hospital inpatient > Summary Operations
41272#T858	CAT-MUL	193676/190(193866)	0.074882656	-0.046603186	0.178667135	0.190830907	LOGISTIC-BINARY	Operative procedures - OPCS4: T85.8 Other specified block dissection of lymph nodes		100091	Health-related outcomes	2000	Hospital inpatient	2005	Summary Operations	2005	Health-related outcomes > Hospital inpatient > Summary Operations
20003#1141190244	CAT-MUL	193795/28(193823)	-0.617533415	-1.97469687	0.031824567	0.190904166	LOGISTIC-BINARY	Treatment/medication code: rhinolast 0.1% nasal spray		100000	Assessment Centre	100071	Verbal interview	100075	Medications	100075	Assessment Centre > Verbal interview > Medications
41200#W219	CAT-MUL	193849/17(193866)	0.202960634	-0.185870208	0.444105499	0.190933052	LOGISTIC-BINARY	Operative procedures - main OPCS4: W21.9 Unspecified primary open reduction of intra-articular fracture of bone		100091	Health-related outcomes	2000	Hospital inpatient	2005	Summary Operations	2005	Health-related outcomes > Hospital inpatient > Summary Operations
41200#M683	CAT-MUL	193813/53(193866)	-0.270893644	-0.776946799	0.059585746	0.190949348	LOGISTIC-BINARY	Operative procedures - main OPCS4		100091	Health-related outcomes	2000	Hospital inpatient	2005	Summary Operations	2005	Health-related outcomes > Hospital inpatient > Summary Operations
41272#W822	CAT-MUL	186599/7267(193866)	0.01522371	-0.007895809	0.037743665	0.190957551	LOGISTIC-BINARY	Operative procedures - OPCS4: W82.2 Endoscopic resection of semilunar cartilage NEC		100091	Health-related outcomes	2000	Hospital inpatient	2005	Summary Operations	2005	Health-related outcomes > Hospital inpatient > Summary Operations
41272#T621	CAT-MUL	193801/65(193866)	-0.239677099	-0.676580346	0.059318224	0.190981832	LOGISTIC-BINARY	Operative procedures - OPCS4: T62.1 Total excision of bursa		100091	Health-related outcomes	2000	Hospital inpatient	2005	Summary Operations	2005	Health-related outcomes > Hospital inpatient > Summary Operations
41272#S064	CAT-MUL	193441/425(193866)	0.056307138	-0.032822474	0.136322376	0.19101325	LOGISTIC-BINARY	Operative procedures - OPCS4: S06.4 Shave excision of lesion of skin NEC		100091	Health-related outcomes	2000	Hospital inpatient	2005	Summary Operations	2005	Health-related outcomes > Hospital inpatient > Summary Operations
41270#K911	CAT-MUL	193834/32(193866)	-0.499621825	-1.551965841	0.048241442	0.191063685	LOGISTIC-BINARY	Diagnoses - ICD10: K91.1 Postgastric surgery syndromes		100091	Health-related outcomes	2000	Hospital inpatient	2002	Summary Diagnoses	2002	Health-related outcomes > Hospital inpatient > Summary Diagnoses
41210#Y428	CAT-MUL	193840/26(193866)	-0.80356733	-2.640298664	-0.0051646	0.191065334	LOGISTIC-BINARY	Operative procedures - secondary OPCS4: Y42.8 Other specified manipulation of organ NOC		100091	Health-related outcomes	2000	Hospital inpatient	2005	Summary Operations	2005	Health-related outcomes > Hospital inpatient > Summary Operations
41272#Y428	CAT-MUL	193840/26(193866)	-0.80356733	-2.640298664	-0.0051646	0.191065334	LOGISTIC-BINARY	Operative procedures - OPCS4: Y42.8 Other specified manipulation of organ NOC		100091	Health-related outcomes	2000	Hospital inpatient	2005	Summary Operations	2005	Health-related outcomes > Hospital inpatient > Summary Operations
41204#L578	CAT-MUL	193778/88(193866)	0.106154628	-0.072176322	0.248622319	0.191083959	LOGISTIC-BINARY	Diagnoses - secondary ICD10: L57.8 Other skin changes due to chronic exposure to nonionising radiation		100091	Health-related outcomes	2000	Hospital inpatient	2002	Summary Diagnoses	2002	Health-related outcomes > Hospital inpatient > Summary Diagnoses
20001#1041	CAT-MUL	193036/787(193823)	-0.05244898	-0.134726741	0.022769401	0.19109216	LOGISTIC-BINARY	Cancer code, self-reported: cervical cancer		100000	Assessment Centre	100071	Verbal interview	100074	Medical conditions	100074	Assessment Centre > Verbal interview > Medical conditions
41202#O365	CAT-MUL	193805/61(193866)	-0.335585369	-0.975670045	0.069854667	0.191126415	LOGISTIC-BINARY	Diagnoses - main ICD10: O36.5 Maternal care for poor foetal growth		100091	Health-related outcomes	2000	Hospital inpatient	2002	Summary Diagnoses	2002	Health-related outcomes > Hospital inpatient > Summary Diagnoses
41202#D401	CAT-MUL	193846/20(193866)	0.203701041	-0.184274222	0.445747741	0.191163601	LOGISTIC-BINARY	Diagnoses - main ICD10: D40.1 Testis		100091	Health-related outcomes	2000	Hospital inpatient	2002	Summary Diagnoses	2002	Health-related outcomes > Hospital inpatient > Summary Diagnoses
41202#S003	CAT-MUL	193829/37(193866)	-0.415640802	-1.258591925	0.0573352	0.191182853	LOGISTIC-BINARY	Diagnoses - main ICD10: S00.3 Superficial injury of nose		100091	Health-related outcomes	2000	Hospital inpatient	2002	Summary Diagnoses	2002	Health-related outcomes > Hospital inpatient > Summary Diagnoses
23566	CONTINUOUS	46747	0.005547575	-0.002771959	0.013867109	0.191231482	LINEAR	Total Lipids in Medium HDL		220	Biological samples		Blood assays		Blood assays	220	Biological samples > Blood assays > NMR metabolomics
20003#1141188408	CAT-MUL	193802/21(193823)	-3.784084586	-11.41754576	-0.625606837	0.191289961	LOGISTIC-BINARY	Treatment/medication code: tritace 1.25mg tablet		100000	Assessment Centre	100071	Verbal interview	100075	Medications	100075	Assessment Centre > Verbal interview > Medications
41202#S011	CAT-MUL	193713/153(193866)	0.085580779	-0.05491378	0.203042142	0.191315595	LOGISTIC-BINARY	Diagnoses - main ICD10: S01.1 Open wound of eyelid and periocular area		100091	Health-related outcomes	2000	Hospital inpatient	2002	Summary Diagnoses	2002	Health-related outcomes > Hospital inpatient > Summary Diagnoses
41272#Q092	CAT-MUL	193688/178(193866)	-0.140636801	-0.376292286	0.049495292	0.191383306	LOGISTIC-BINARY	Operative procedures - OPCS4: Q09.2 Open myomectomy		100091	Health-related outcomes	2000	Hospital inpatient	2005	Summary Operations	2005	Health-related outcomes > Hospital inpatient > Summary Operations
25101	CONTINUOUS	18329	-0.010158366	-0.025398641	0.00508191	0.191400606	LINEAR	Mean FA in uncinate fasciculus on FA skeleton (left)		100000	Assessment Centre	100003	Imaging	100	Brain MRI	134	Assessment Centre > Imaging > Brain MRI > Diffusion brain MRI > dMRI skeleton
41203#4273	CAT-MUL	193844/22(193866)	-1.061870971	-3.602449859	-0.086847913	0.191422516	LOGISTIC-BINARY	Diagnoses - main ICD9: 4273 Atrial fibrillation and flutter		100091	Health-related outcomes	2000	Hospital inpatient	2002	Summary Diagnoses	2002	Health-related outcomes > Hospital inpatient > Summary Diagnoses
22617#1161	CAT-MUL	47992/273(48265)	-0.093861165	-0.246785985	0.036225666	0.191428884	LOGISTIC-BINARY	Job code - historical: Transport and distribution managers		100089	Online follow-up	123	Work environment	130	Employment history	130	Online follow-up > Work environment > Employment history
41270#C431	CAT-MUL	193842/24(193866)	-0.933687403	-3.111875588	-0.042504398	0.191430033	LOGISTIC-BINARY	Diagnoses - ICD10: C43.1 Malignant melanoma of eyelid, including canthus		100091	Health-related outcomes	2000	Hospital inpatient	2002	Summary Diagnoses	2002	Health-related outcomes > Hospital inpatient > Summary Diagnoses
41210#A528	CAT-MUL	193819/47(193866)	-0.323252361	-0.945664749	0.062141173	0.191455908	LOGISTIC-BINARY	Operative procedures - secondary OPCS4: A52.8 Other specified therapeutic epidural injection		100091	Health-related outcomes	2000	Hospital inpatient	2005	Summary Operations	2005	Health-related outcomes > Hospital inpatient > Summary Operations
20114#Heart disease	CAT-MUL	1274/113(1387)	0.107919869	-0.037631468	0.261175133	0.191554683	LOGISTIC-BINARY	Illnesses of adopted siblings		100000	Assessment Centre	100025	Touchscreen	100034	Family history	100034	Assessment Centre > Touchscreen > Family history
41204#S931	CAT-MUL	193837/29(193866)	0.164902541	-0.133188277	0.372942355	0.191631877	LOGISTIC-BINARY	Diagnoses - secondary ICD10: S93.1 Dislocation of toe(s)		100091	Health-related outcomes	2000	Hospital inpatient	2002	Summary Diagnoses	2002	Health-related outcomes > Hospital inpatient > Summary Diagnoses
41204#M6597	CAT-MUL	193751/115(193866)	-0.163172234	-0.444203064	0.051867713	0.191673356	LOGISTIC-BINARY	Diagnoses - secondary ICD10: M65.97 Synovitis and tenosynovitis, unspecified (Ankle and foot)		100091	Health-related outcomes	2000	Hospital inpatient	2002	Summary Diagnoses	2002	Health-related outcomes > Hospital inpatient > Summary Diagnoses
41202#N302	CAT-MUL	193600/266(193866)	0.067059481	-0.040705229	0.161234197	0.191696682	LOGISTIC-BINARY	Diagnoses - main ICD10: N30.2 Other chronic cystitis		100091	Health-related outcomes	2000	Hospital inpatient	2002	Summary Diagnoses	2002	Health-related outcomes > Hospital inpatient > Summary Diagnoses
41270#K296	CAT-MUL	189085/4781(193866)	0.017873996	-0.009404528	0.044297472	0.191892077	LOGISTIC-BINARY	Diagnoses - ICD10: K29.6 Other gastritis		100091	Health-related outcomes	2000	Hospital inpatient	2002	Summary Diagnoses	2002	Health-related outcomes > Hospital inpatient > Summary Diagnoses
41200#L595	CAT-MUL	193842/24(193866)	-1.056194002	-3.537583757	-0.072257242	0.191941198	LOGISTIC-BINARY	Operative procedures - main OPCS4: L59.5 Bypass of femoral artery by anastomosis of femoral artery to tibial artery using vein graft NEC		100091	Health-related outcomes	2000	Hospital inpatient	2005	Summary Operations	2005	Health-related outcomes > Hospital inpatient > Summary Operations
20003#1140926922	CAT-MUL	193673/150(193823)	-0.142523755	-0.383554286	0.048752693	0.191947594	LOGISTIC-BINARY	Treatment/medication code: antihistamine 60mg tablet		100000	Assessment Centre	100071	Verbal interview	100075	Medications	100075	Assessment Centre > Verbal interview > Medications
20003#1140871986	CAT-MUL	193788/35(193823)	0.161289779	-0.125784541	0.368466506	0.191995005	LOGISTIC-BINARY	Treatment/medication code: clonidine hydrochloride 25micrograms tablet		100000	Assessment Centre	100071	Verbal interview	100075	Medications	100075	Assessment Centre > Verbal interview > Medications
41204#Z886	CAT-MUL	189767/4099(193866)	0.019415746	-0.010261047	0.04808784	0.191995244	LOGISTIC-BINARY	Diagnoses - secondary ICD10: Z88.6 Personal history of allergy to analgesic agent		100091	Health-related outcomes	2000	Hospital inpatient	2002	Summary Diagnoses	2002	Health-related outcomes > Hospital inpatient > Summary Diagnoses
41270#Z886	CAT-MUL	189767/4099(193866)	0.019415746	-0.010261047	0.04808784	0.191995244	LOGISTIC-BINARY	Diagnoses - ICD10: Z88.6 Personal history of allergy to analgesic agent		100091	Health-related outcomes	2000	Hospital inpatient	2002	Summary Diagnoses	2002	Health-related outcomes > Hospital inpatient > Summary Diagnoses
41200#C754	CAT-MUL	193797/69(193866)	-0.20652204	-0.576529517	0.056536617	0.19205745	LOGISTIC-BINARY	Operative procedures - main OPCS4: C75.4 Insertion of prosthetic replacement for lens using suture fixation		100091	Health-related outcomes	2000	Hospital inpatient	2005	Summary Operations	2005	Health-related outcomes > Hospital inpatient > Summary Operations
41204#R401	CAT-MUL	193819/47(193866)	0.12989281	-0.097665301	0.29783115	0.192064584	LOGISTIC-BINARY	Diagnoses - secondary ICD10: R40.1 Stupor		100091	Health-related outcomes	2000	Hospital inpatient	2002	Summary Diagnoses	2002	Health-related outcomes > Hospital inpatient > Summary Diagnoses
41204#M4800	CAT-MUL	193769/97(193866)	-0.163863101	-0.448062813	0.050957225	0.192083937	LOGISTIC-BINARY	Diagnoses - secondary ICD10: M48.00 Spinal stenosis (Multiple sites in spine)		100091	Health-related outcomes	2000	Hospital inpatient	2002	Summary Diagnoses	2002	Health-related outcomes > Hospital inpatient > Summary Diagnoses
23017	INTEGER	3713	-0.020588908	-0.051538303	0.010360488	0.192218572	LINEAR	HBe antigen for Hepatitis B Virus		100078	Biological samples	100079	Blood assays	100080	Infectious Diseases	1307	Biological samples > Blood assays > Infectious Diseases > Infectious Disease Antigens
41200#C434	CAT-MUL	193852/14(193866)	0.20523689	-0.197594852	0.448830661	0.192235316	LOGISTIC-BINARY	Operative procedures - main OPCS4: C43.4 Subconjunctival injection		100091	Health-related outcomes	2000	Hospital inpatient	2005	Summary Operations	2005	Health-related outcomes > Hospital inpatient > Summary Operations
41202#N906	CAT-MUL	193823/43(193866)	-0.408605396	-1.228778063	0.063823888	0.192259442	LOGISTIC-BINARY	Diagnoses - main ICD10: N90.6 Hypertrophy of vulva		100091	Health-related outcomes	2000	Hospital inpatient	2002	Summary Diagnoses	2002	Health-related outcomes > Hospital inpatient > Summary Diagnoses
41270#O224	CAT-MUL	193850/16(193866)	-8.454422791	-22.44007772	-1.48858279	0.192290229	LOGISTIC-BINARY	Diagnoses - ICD10: O22.4 Haemorrhoids in pregnancy		100091	Health-related outcomes	2000	Hospital inpatient	2002	Summary Diagnoses	2002	Health-related outcomes > Hospital inpatient > Summary Diagnoses
41270#R278	CAT-MUL	193775/91(193866)	0.106407045	-0.072838028	0.249534116	0.192325167	LOGISTIC-BINARY	Diagnoses - ICD10: R27.8 Other and unspecified lack of coordination		100091	Health-related outcomes	2000	Hospital inpatient	2002	Summary Diagnoses	2002	Health-related outcomes > Hospital inpatient > Summary Diagnoses
23285	INTEGER	3543	0.014815521	-0.007460842	0.037091884	0.192326525	LINEAR	Trunk lean mass		100000	Assessment Centre	100003	Imaging	103	DXA assessment	124	Assessment Centre > Imaging > DXA assessment > Body composition by DXA
41270#R600	CAT-MUL	192345/1521(193866)	0.029392276	-0.016079488	0.072356286	0.192372816	LOGISTIC-BINARY	Diagnoses - ICD10: R60.0 Localised oedema		100091	Health-related outcomes	2000	Hospital inpatient	2002	Summary Diagnoses	2002	Health-related outcomes > Hospital inpatient > Summary Diagnoses
41210#S101	CAT-MUL	193803/63(193866)	-0.240937674	-0.681836003	0.060715829	0.192441419	LOGISTIC-BINARY	Operative procedures - secondary OPCS4: S10.1 Cauterisation of lesion of skin of head or neck NEC		100091	Health-related outcomes	2000	Hospital inpatient	2005	Summary Operations	2005	Health-related outcomes > Hospital inpatient > Summary Operations
41204#K076	CAT-MUL	193811/55(193866)	-0.287553659	-0.829217627	0.063959962	0.192458921	LOGISTIC-BINARY	Diagnoses - secondary ICD10: K07.6 Temporomandibular joint disorders		100091	Health-related outcomes	2000	Hospital inpatient	2002	Summary Diagnoses	2002	Health-related outcomes > Hospital inpatient > Summary Diagnoses
25201	CONTINUOUS	18329	0.010012232	-0.005044627	0.025069092	0.192459119	LINEAR	Mean L1 in pontine crossing tract on FA skeleton		100000	Assessment Centre	100003	Imaging	100	Brain MRI	134	Assessment Centre > Imaging > Brain MRI > Diffusion brain MRI > dMRI skeleton
41270#E069	CAT-MUL	193825/41(193866)	0.151230375	-0.115063739	0.347322991	0.192483673	LOGISTIC-BINARY	Diagnoses - ICD10: E06.9 Thyroiditis, unspecified		100091	Health-related outcomes	2000	Hospital inpatient	2002	Summary Diagnoses	2002	Health-related outcomes > Hospital inpatient > Summary Diagnoses
20102#thick	CAT-MUL	31596/56(31652)	-0.261398129	-0.747742889	0.061254312	0.192493617	LOGISTIC-BINARY	Thickness of butter/margarine spread on crackers/crispbreads		100089	Online follow-up	100090	Diet by 24-hour recall	100101	Bread/pasta/rice yesterday	100101	Online follow-up > Diet by 24-hour recall > Bread/pasta/rice yesterday
41270#N298	CAT-MUL	193849/17(193866)	0.20463537	-0.188380953	0.448703621	0.192506943	LOGISTIC-BINARY	Diagnoses - ICD10: N29.8 Other disorders of kidney and ureter in other diseases classified elsewhere		100091	Health-related outcomes	2000	Hospital inpatient	2002	Summary Diagnoses	2002	Health-related outcomes > Hospital inpatient > Summary Diagnoses
41202#N421	CAT-MUL	193807/59(193866)	0.116276256	-0.083858486	0.269638812	0.192561791	LOGISTIC-BINARY	Diagnoses - main ICD10: N42.1 Congestion and haemorrhage of prostate		100091	Health-related outcomes	2000	Hospital inpatient	2002	Summary Diagnoses	2002	Health-related outcomes > Hospital inpatient > Summary Diagnoses
41271#V641	CAT-MUL	193812/54(193866)	-0.259469864	-0.741573936	0.061774853	0.192608099	LOGISTIC-BINARY	Diagnoses - ICD9: V641 Surgical or other procedure not carried out because of contraindication		100091	Health-related outcomes	2000	Hospital inpatient	2002	Summary Diagnoses	2002	Health-related outcomes > Hospital inpatient > Summary Diagnoses
41272#V262	CAT-MUL	193856/10(193866)	0.223272464	-0.225048915	0.482820585	0.192632652	LOGISTIC-BINARY	Operative procedures - OPCS4: V26.2 Revisional extended decompression of lumbar spine NEC		100091	Health-related outcomes	2000	Hospital inpatient	2005	Summary Operations	2005	Health-related outcomes > Hospital inpatient > Summary Operations
25127	CONTINUOUS	18329	0.00933817	-0.004711636	0.023387975	0.192669155	LINEAR	Mean MD in anterior corona radiata on FA skeleton (left)		100000	Assessment Centre	100003	Imaging	100	Brain MRI	134	Assessment Centre > Imaging > Brain MRI > Diffusion brain MRI > dMRI skeleton
41272#T868	CAT-MUL	193672/194(193866)	0.076364458	-0.048075974	0.182622809	0.192670208	LOGISTIC-BINARY	Operative procedures - OPCS4: T86.8 Other specified sampling of lymph nodes		100091	Health-related outcomes	2000	Hospital inpatient	2005	Summary Operations	2005	Health-related outcomes > Hospital inpatient > Summary Operations
41270#D177	CAT-MUL	193611/255(193866)	-0.096170518	-0.253703159	0.037147044	0.192801463	LOGISTIC-BINARY	Diagnoses - ICD10: D17.7 Benign lipomatous neoplasm of other sites		100091	Health-related outcomes	2000	Hospital inpatient	2002	Summary Diagnoses	2002	Health-related outcomes > Hospital inpatient > Summary Diagnoses
41272#X864	CAT-MUL	193852/14(193866)	0.231889974	-0.220683828	0.510870621	0.192827418	LOGISTIC-BINARY	Operative procedures - OPCS4: X86.4 Respiratory syncytial virus treatment and Hepatitis C treatment drugs Band 1		100091	Health-related outcomes	2000	Hospital inpatient	2005	Summary Operations	2005	Health-related outcomes > Hospital inpatient > Summary Operations
20003#1140861928	CAT-MUL	193796/27(193823)	-0.551550064	-1.754776111	0.038299346	0.192869684	LOGISTIC-BINARY	Treatment/medication code: bezalip-mono 400mg m/r tablet		100000	Assessment Centre	100071	Verbal interview	100075	Medications	100075	Assessment Centre > Verbal interview > Medications
41200#C115	CAT-MUL	193843/23(193866)	0.186036554	-0.157917989	0.417474213	0.192881112	LOGISTIC-BINARY	Operative procedures - main OPCS4: C11.5 Graft of skin to canthus		100091	Health-related outcomes	2000	Hospital inpatient	2005	Summary Operations	2005	Health-related outcomes > Hospital inpatient > Summary Operations
25319	CONTINUOUS	18329	0.009120175	-0.004608742	0.022849093	0.19289924	LINEAR	Mean L3 in anterior corona radiata on FA skeleton (left)		100000	Assessment Centre	100003	Imaging	100	Brain MRI	134	Assessment Centre > Imaging > Brain MRI > Diffusion brain MRI > dMRI skeleton
25869	CONTINUOUS	19540	-0.009094107	-0.022784585	0.004596372	0.192926166	LINEAR	Volume of grey matter in Planum Polare (right)		1101	Assessment Centre		Imaging		Imaging	1101	Assessment Centre > Imaging > Brain MRI > T1 structural brain MRI > Regional grey matter volumes (FAST)
41202#H71	CAT-MUL	193665/201(193866)	0.076699447	-0.048309751	0.183505809	0.192947007	LOGISTIC-BINARY	Diagnoses - main ICD10: H71 Cholesteatoma of middle ear		100091	Health-related outcomes	2000	Hospital inpatient	2002	Summary Diagnoses	2002	Health-related outcomes > Hospital inpatient > Summary Diagnoses
25369	CONTINUOUS	18327	-0.009582968	-0.024010765	0.004844829	0.192967791	LINEAR	Mean ICVF in superior corona radiata on FA skeleton (left)		100000	Assessment Centre	100003	Imaging	100	Brain MRI	134	Assessment Centre > Imaging > Brain MRI > Diffusion brain MRI > dMRI skeleton
41272#W381	CAT-MUL	190916/2950(193866)	0.022078118	-0.011849871	0.054654345	0.192989081	LOGISTIC-BINARY	Operative procedures - OPCS4: W38.1 Primary total prosthetic replacement of hip joint not using cement		100091	Health-related outcomes	2000	Hospital inpatient	2005	Summary Operations	2005	Health-related outcomes > Hospital inpatient > Summary Operations
41272#W759	CAT-MUL	193820/46(193866)	-0.31992471	-0.938438154	0.063006404	0.192998811	LOGISTIC-BINARY	Operative procedures - OPCS4: W75.9 Unspecified other open repair of ligament		100091	Health-related outcomes	2000	Hospital inpatient	2005	Summary Operations	2005	Health-related outcomes > Hospital inpatient > Summary Operations
41272#H211	CAT-MUL	193831/35(193866)	-0.437450426	-1.33882449	0.056726197	0.193047079	LOGISTIC-BINARY	Operative procedures - OPCS4: H21.1 Fibreoptic endoscopic dilation of colon		100091	Health-related outcomes	2000	Hospital inpatient	2005	Summary Operations	2005	Health-related outcomes > Hospital inpatient > Summary Operations
41270#I440	CAT-MUL	192584/1282(193866)	0.030760361	-0.017007896	0.075709676	0.193124168	LOGISTIC-BINARY	Diagnoses - ICD10: I44.0 Atrioventricular block, first degree		100091	Health-related outcomes	2000	Hospital inpatient	2002	Summary Diagnoses	2002	Health-related outcomes > Hospital inpatient > Summary Diagnoses
41270#W180	CAT-MUL	193009/857(193866)	0.037983859	-0.021444598	0.093092934	0.193174455	LOGISTIC-BINARY	Diagnoses - ICD10: W18.0 Home		100091	Health-related outcomes	2000	Hospital inpatient	2002	Summary Diagnoses	2002	Health-related outcomes > Hospital inpatient > Summary Diagnoses
41210#L797	CAT-MUL	193855/11(193866)	0.218336795	-0.230831304	0.462750305	0.193264815	LOGISTIC-BINARY	Operative procedures - secondary OPCS4: L79.7 Excision of lesion of vena cava		100091	Health-related outcomes	2000	Hospital inpatient	2005	Summary Operations	2005	Health-related outcomes > Hospital inpatient > Summary Operations
41272#L797	CAT-MUL	193855/11(193866)	0.218336795	-0.230831304	0.462750305	0.193264815	LOGISTIC-BINARY	Operative procedures - OPCS4: L79.7 Excision of lesion of vena cava		100091	Health-related outcomes	2000	Hospital inpatient	2005	Summary Operations	2005	Health-related outcomes > Hospital inpatient > Summary Operations
