## Extended Data Table 3 for "Deleterious heteroplasmic mitochondrial mutations increase risk of overall and cancer-specific mortality" (part 3 of 3)

varName	varType	n	beta	lower	upper	pvalue	resType	description	isTraitOfInterest	Cat1_ID	Cat1_Title	Cat2_ID	Cat2_Title	Cat3_ID	Cat3_Title	Category	Path
41270#N971	CAT-MUL	193817/49(193866)	-0.393083859	-1.17432899	0.06860959	0.193266924	LOGISTIC-BINARY	Diagnoses - ICD10: N97.1 Female infertility of tubal origin		100091	Health-related outcomes	2000	Hospital inpatient	2002	Summary Diagnoses	2002	Health-related outcomes > Hospital inpatient > Summary Diagnoses
41270#M0697	CAT-MUL	193760/106(193866)	-0.158519358	-0.432491766	0.05110255	0.193273987	LOGISTIC-BINARY	Diagnoses - ICD10: M06.97 Rheumatoid arthritis, unspecified (Ankle and foot)		100091	Health-related outcomes	2000	Hospital inpatient	2002	Summary Diagnoses	2002	Health-related outcomes > Hospital inpatient > Summary Diagnoses
41204#I260	CAT-MUL	193841/25(193866)	-0.639308382	-2.077772908	0.02601371	0.193473923	LOGISTIC-BINARY	Diagnoses - secondary ICD10: I26.0 Pulmonary embolism with mention of acute cor pulmonale		100091	Health-related outcomes	2000	Hospital inpatient	2002	Summary Diagnoses	2002	Health-related outcomes > Hospital inpatient > Summary Diagnoses
41204#G978	CAT-MUL	193826/40(193866)	-0.376952778	-1.130380419	0.062213116	0.193504055	LOGISTIC-BINARY	Diagnoses - secondary ICD10: G97.8 Other postprocedural disorders of nervous system		100091	Health-related outcomes	2000	Hospital inpatient	2002	Summary Diagnoses	2002	Health-related outcomes > Hospital inpatient > Summary Diagnoses
41202#K292	CAT-MUL	193812/54(193866)	0.137230748	-0.103206711	0.316117615	0.193687663	LOGISTIC-BINARY	Diagnoses - main ICD10: K29.2 Alcoholic gastritis		100091	Health-related outcomes	2000	Hospital inpatient	2002	Summary Diagnoses	2002	Health-related outcomes > Hospital inpatient > Summary Diagnoses
20002#1488	CAT-MUL	193784/39(193823)	0.154178842	-0.121375804	0.351100098	0.193716625	LOGISTIC-BINARY	Non-cancer illness code, self-reported: mitral valve prolapse		100000	Assessment Centre	100071	Verbal interview	100074	Medical conditions	100074	Assessment Centre > Verbal interview > Medical conditions
41200#Q176	CAT-MUL	193800/66(193866)	-0.286728165	-0.822435217	0.069402943	0.193768873	LOGISTIC-BINARY	Operative procedures - main OPCS4: Q17.6 Endoscopic microwave ablation of endometrium		100091	Health-related outcomes	2000	Hospital inpatient	2005	Summary Operations	2005	Health-related outcomes > Hospital inpatient > Summary Operations
41202#O468	CAT-MUL	193835/31(193866)	-1.361906553	-4.496803877	-0.114424218	0.193775742	LOGISTIC-BINARY	Diagnoses - main ICD10: O46.8 Other antepartum haemorrhage		100091	Health-related outcomes	2000	Hospital inpatient	2002	Summary Diagnoses	2002	Health-related outcomes > Hospital inpatient > Summary Diagnoses
41204#I978	CAT-MUL	193839/27(193866)	-0.610972334	-1.964797303	0.033615491	0.193791568	LOGISTIC-BINARY	Diagnoses - secondary ICD10: I97.8 Other postprocedural disorders of circulatory system, not elsewhere classified		100091	Health-related outcomes	2000	Hospital inpatient	2002	Summary Diagnoses	2002	Health-related outcomes > Hospital inpatient > Summary Diagnoses
41204#K102	CAT-MUL	193832/34(193866)	0.154949741	-0.124394652	0.352106196	0.193824639	LOGISTIC-BINARY	Diagnoses - secondary ICD10: K10.2 Inflammatory conditions of jaws		100091	Health-related outcomes	2000	Hospital inpatient	2002	Summary Diagnoses	2002	Health-related outcomes > Hospital inpatient > Summary Diagnoses
41270#M6521	CAT-MUL	193855/11(193866)	0.248969328	-0.252491127	0.53847447	0.193861288	LOGISTIC-BINARY	Diagnoses - ICD10: M65.21 Calcific tendinitis (Shoulder region)		100091	Health-related outcomes	2000	Hospital inpatient	2002	Summary Diagnoses	2002	Health-related outcomes > Hospital inpatient > Summary Diagnoses
41200#W971	CAT-MUL	193813/53(193866)	0.127374103	-0.094110528	0.294855413	0.193879994	LOGISTIC-BINARY	Operative procedures - main OPCS4: W97.1 Primary total prosthetic replacement of shoulder joint not using cement		100091	Health-related outcomes	2000	Hospital inpatient	2005	Summary Operations	2005	Health-related outcomes > Hospital inpatient > Summary Operations
41272#W971	CAT-MUL	193813/53(193866)	0.127374103	-0.094110528	0.294855413	0.193879994	LOGISTIC-BINARY	Operative procedures - OPCS4: W97.1 Primary total prosthetic replacement of shoulder joint not using cement		100091	Health-related outcomes	2000	Hospital inpatient	2005	Summary Operations	2005	Health-related outcomes > Hospital inpatient > Summary Operations
41270#S623	CAT-MUL	193817/49(193866)	0.144346033	-0.110605897	0.331744574	0.193940981	LOGISTIC-BINARY	Diagnoses - ICD10: S62.3 Fracture of other metacarpal bone		100091	Health-related outcomes	2000	Hospital inpatient	2002	Summary Diagnoses	2002	Health-related outcomes > Hospital inpatient > Summary Diagnoses
41202#L600	CAT-MUL	193484/382(193866)	0.058736032	-0.035253598	0.142431276	0.194078247	LOGISTIC-BINARY	Diagnoses - main ICD10: L60.0 Ingrowing nail		100091	Health-related outcomes	2000	Hospital inpatient	2002	Summary Diagnoses	2002	Health-related outcomes > Hospital inpatient > Summary Diagnoses
41200#D191	CAT-MUL	193808/58(193866)	0.126177335	-0.09303098	0.292396205	0.194081519	LOGISTIC-BINARY	Operative procedures - main OPCS4: D19.1 Excision of lesion of middle ear		100091	Health-related outcomes	2000	Hospital inpatient	2005	Summary Operations	2005	Health-related outcomes > Hospital inpatient > Summary Operations
25633	CONTINUOUS	18327	0.010169908	-0.005180303	0.025520119	0.194093416	LINEAR	Weighted-mean L3 in tract forceps major		100000	Assessment Centre	100003	Imaging	100	Brain MRI	135	Assessment Centre > Imaging > Brain MRI > Diffusion brain MRI > dMRI weighted means
41204#F103	CAT-MUL	193556/310(193866)	0.06603978	-0.040374215	0.159514473	0.194099023	LOGISTIC-BINARY	Diagnoses - secondary ICD10: F10.3 Withdrawal state		100091	Health-related outcomes	2000	Hospital inpatient	2002	Summary Diagnoses	2002	Health-related outcomes > Hospital inpatient > Summary Diagnoses
41210#L911	CAT-MUL	193760/106(193866)	0.09932891	-0.067471814	0.234423211	0.19412163	LOGISTIC-BINARY	Operative procedures - secondary OPCS4: L91.1 Open insertion of central venous catheter		100091	Health-related outcomes	2000	Hospital inpatient	2005	Summary Operations	2005	Health-related outcomes > Hospital inpatient > Summary Operations
41204#M8988	CAT-MUL	193847/19(193866)	0.181694277	-0.162595174	0.401714698	0.194170644	LOGISTIC-BINARY	Diagnoses - secondary ICD10: M89.88 Other specified disorders of bone (Other)		100091	Health-related outcomes	2000	Hospital inpatient	2002	Summary Diagnoses	2002	Health-related outcomes > Hospital inpatient > Summary Diagnoses
41210#Z794	CAT-MUL	193848/18(193866)	0.190436066	-0.171188546	0.421538645	0.194220463	LOGISTIC-BINARY	Operative procedures - secondary OPCS4: Z79.4 Cuboid bone		100091	Health-related outcomes	2000	Hospital inpatient	2005	Summary Operations	2005	Health-related outcomes > Hospital inpatient > Summary Operations
41272#Z794	CAT-MUL	193848/18(193866)	0.190436066	-0.171188546	0.421538645	0.194220463	LOGISTIC-BINARY	Operative procedures - OPCS4: Z79.4 Cuboid bone		100091	Health-related outcomes	2000	Hospital inpatient	2005	Summary Operations	2005	Health-related outcomes > Hospital inpatient > Summary Operations
41270#N304	CAT-MUL	193816/50(193866)	-0.26284698	-0.757557837	0.060276812	0.19424897	LOGISTIC-BINARY	Diagnoses - ICD10: N30.4 Irradiation cystitis		100091	Health-related outcomes	2000	Hospital inpatient	2002	Summary Diagnoses	2002	Health-related outcomes > Hospital inpatient > Summary Diagnoses
41200#Q208	CAT-MUL	193837/29(193866)	-0.692716602	-2.2471843	0.028585603	0.194271498	LOGISTIC-BINARY	Operative procedures - main OPCS4: Q20.8 Other specified other operations on uterus		100091	Health-related outcomes	2000	Hospital inpatient	2005	Summary Operations	2005	Health-related outcomes > Hospital inpatient > Summary Operations
41204#M722	CAT-MUL	193756/110(193866)	-0.168203711	-0.460737194	0.054055754	0.194322217	LOGISTIC-BINARY	Diagnoses - secondary ICD10: M72.2 Plantar fascial fibromatosis		100091	Health-related outcomes	2000	Hospital inpatient	2002	Summary Diagnoses	2002	Health-related outcomes > Hospital inpatient > Summary Diagnoses
41270#J860	CAT-MUL	193823/43(193866)	-0.319572964	-0.941591273	0.062534224	0.194403658	LOGISTIC-BINARY	Diagnoses - ICD10: J86.0 Pyothorax with fistula		100091	Health-related outcomes	2000	Hospital inpatient	2002	Summary Diagnoses	2002	Health-related outcomes > Hospital inpatient > Summary Diagnoses
20110#Heart disease	CAT-MUL	155703/34945(190648)	0.007536285	-0.003895289	0.018873176	0.194442951	LOGISTIC-BINARY	Illnesses of mother		100000	Assessment Centre	100025	Touchscreen	100034	Family history	100034	Assessment Centre > Touchscreen > Family history
41270#V114	CAT-MUL	193839/27(193866)	-1.724446489	-5.610996493	-0.203965387	0.194451233	LOGISTIC-BINARY	Diagnoses - ICD10: V11.4 Driver injured in traffic accident		100091	Health-related outcomes	2000	Hospital inpatient	2002	Summary Diagnoses	2002	Health-related outcomes > Hospital inpatient > Summary Diagnoses
41270#E789	CAT-MUL	193553/313(193866)	-0.079254143	-0.208036615	0.032328603	0.194631217	LOGISTIC-BINARY	Diagnoses - ICD10: E78.9 Disorder of lipoprotein metabolism, unspecified		100091	Health-related outcomes	2000	Hospital inpatient	2002	Summary Diagnoses	2002	Health-related outcomes > Hospital inpatient > Summary Diagnoses
41210#C905	CAT-MUL	193752/114(193866)	-0.147515877	-0.401415571	0.04930687	0.194648708	LOGISTIC-BINARY	Operative procedures - secondary OPCS4: C90.5 Retrobulbar anaesthetic		100091	Health-related outcomes	2000	Hospital inpatient	2005	Summary Operations	2005	Health-related outcomes > Hospital inpatient > Summary Operations
41272#C905	CAT-MUL	193752/114(193866)	-0.147515877	-0.401415571	0.04930687	0.194648708	LOGISTIC-BINARY	Operative procedures - OPCS4: C90.5 Retrobulbar anaesthetic		100091	Health-related outcomes	2000	Hospital inpatient	2005	Summary Operations	2005	Health-related outcomes > Hospital inpatient > Summary Operations
41200#C862	CAT-MUL	193849/17(193866)	-5.982598251	-16.84658248	-1.041517412	0.194691414	LOGISTIC-BINARY	Operative procedures - main OPCS4: C86.2 Repair of globe		100091	Health-related outcomes	2000	Hospital inpatient	2005	Summary Operations	2005	Health-related outcomes > Hospital inpatient > Summary Operations
41272#C862	CAT-MUL	193849/17(193866)	-5.982598251	-16.84658248	-1.041517412	0.194691414	LOGISTIC-BINARY	Operative procedures - OPCS4: C86.2 Repair of globe		100091	Health-related outcomes	2000	Hospital inpatient	2005	Summary Operations	2005	Health-related outcomes > Hospital inpatient > Summary Operations
41210#T428	CAT-MUL	193833/33(193866)	0.17133702	-0.137424709	0.390885434	0.194693537	LOGISTIC-BINARY	Operative procedures - secondary OPCS4: T42.8 Other specified therapeutic endoscopic operations on peritoneum		100091	Health-related outcomes	2000	Hospital inpatient	2005	Summary Operations	2005	Health-related outcomes > Hospital inpatient > Summary Operations
41202#T383	CAT-MUL	193814/52(193866)	-0.311812598	-0.910880079	0.06638048	0.194725056	LOGISTIC-BINARY	Diagnoses - main ICD10: T38.3 Insulin and oral hypoglycaemic [antidiabetic] drugs		100091	Health-related outcomes	2000	Hospital inpatient	2002	Summary Diagnoses	2002	Health-related outcomes > Hospital inpatient > Summary Diagnoses
41270#I848	CAT-MUL	192173/1693(193866)	0.029563086	-0.016399711	0.073031302	0.194789974	LOGISTIC-BINARY	Diagnoses - ICD10: I84.8 Unspecified haemorrhoids with other complications		100091	Health-related outcomes	2000	Hospital inpatient	2002	Summary Diagnoses	2002	Health-related outcomes > Hospital inpatient > Summary Diagnoses
20004#1499	CAT-MUL	190886/2937(193823)	0.022521811	-0.012251873	0.05586425	0.194792832	LOGISTIC-BINARY	Operation code: shoulder surgery		100000	Assessment Centre	100071	Verbal interview	100076	Operations	100076	Assessment Centre > Verbal interview > Operations
41204#E46	CAT-MUL	193727/139(193866)	0.087646371	-0.057816827	0.208554371	0.194832434	LOGISTIC-BINARY	Diagnoses - secondary ICD10: E46 Unspecified protein-energy malnutrition		100091	Health-related outcomes	2000	Hospital inpatient	2002	Summary Diagnoses	2002	Health-related outcomes > Hospital inpatient > Summary Diagnoses
41210#G751	CAT-MUL	193838/28(193866)	0.173665135	-0.146914383	0.390601205	0.19485622	LOGISTIC-BINARY	Operative procedures - secondary OPCS4: G75.1 Refashioning of ileostomy		100091	Health-related outcomes	2000	Hospital inpatient	2005	Summary Operations	2005	Health-related outcomes > Hospital inpatient > Summary Operations
41270#G838	CAT-MUL	193824/42(193866)	0.147612027	-0.115300486	0.337782757	0.194858621	LOGISTIC-BINARY	Diagnoses - ICD10: G83.8 Other specified paralytic syndromes		100091	Health-related outcomes	2000	Hospital inpatient	2002	Summary Diagnoses	2002	Health-related outcomes > Hospital inpatient > Summary Diagnoses
23279	INTEGER	3543	0.014280988	-0.00731442	0.035876397	0.194865883	LINEAR	Total fat-free mass		100000	Assessment Centre	100003	Imaging	103	DXA assessment	124	Assessment Centre > Imaging > DXA assessment > Body composition by DXA
41210#L852	CAT-MUL	193779/87(193866)	0.108763453	-0.075995727	0.255580522	0.19490534	LOGISTIC-BINARY	Operative procedures - secondary OPCS4: L85.2 Ligation of short saphenous vein		100091	Health-related outcomes	2000	Hospital inpatient	2005	Summary Operations	2005	Health-related outcomes > Hospital inpatient > Summary Operations
41204#Z823	CAT-MUL	193341/525(193866)	0.049290897	-0.029019455	0.12030222	0.194977799	LOGISTIC-BINARY	Diagnoses - secondary ICD10: Z82.3 Family history of stroke		100091	Health-related outcomes	2000	Hospital inpatient	2002	Summary Diagnoses	2002	Health-related outcomes > Hospital inpatient > Summary Diagnoses
41270#Z823	CAT-MUL	193341/525(193866)	0.049290897	-0.029019455	0.12030222	0.194977799	LOGISTIC-BINARY	Diagnoses - ICD10: Z82.3 Family history of stroke		100091	Health-related outcomes	2000	Hospital inpatient	2002	Summary Diagnoses	2002	Health-related outcomes > Hospital inpatient > Summary Diagnoses
41204#Z200	CAT-MUL	193855/11(193866)	0.211010325	-0.220518667	0.453170855	0.194982797	LOGISTIC-BINARY	Diagnoses - secondary ICD10: Z20.0 Contact with and exposure to intestinal infectious diseases		100091	Health-related outcomes	2000	Hospital inpatient	2002	Summary Diagnoses	2002	Health-related outcomes > Hospital inpatient > Summary Diagnoses
41270#Z200	CAT-MUL	193855/11(193866)	0.211010325	-0.220518667	0.453170855	0.194982797	LOGISTIC-BINARY	Diagnoses - ICD10: Z20.0 Contact with and exposure to intestinal infectious diseases		100091	Health-related outcomes	2000	Hospital inpatient	2002	Summary Diagnoses	2002	Health-related outcomes > Hospital inpatient > Summary Diagnoses
20122	CAT-SIN	359/349(708)	-0.087525914	-0.223628619	0.042741255	0.195000461	LOGISTIC-BINARY	Bipolar disorder status		100000	Assessment Centre	100025	Touchscreen	100059	Psychosocial factors	100060	Assessment Centre > Touchscreen > Psychosocial factors > Mental health
41202#M752	CAT-MUL	193833/33(193866)	-0.469499217	-1.456303159	0.055816419	0.195080425	LOGISTIC-BINARY	Diagnoses - main ICD10: M75.2 Bicipital tendinitis		100091	Health-related outcomes	2000	Hospital inpatient	2002	Summary Diagnoses	2002	Health-related outcomes > Hospital inpatient > Summary Diagnoses
41210#Z551	CAT-MUL	193583/283(193866)	0.067132983	-0.041520915	0.16218501	0.195095073	LOGISTIC-BINARY	Operative procedures - secondary OPCS4: Z55.1 Flexor muscle of forearm		100091	Health-related outcomes	2000	Hospital inpatient	2005	Summary Operations	2005	Health-related outcomes > Hospital inpatient > Summary Operations
41272#Z551	CAT-MUL	193583/283(193866)	0.067132983	-0.041520915	0.16218501	0.195095073	LOGISTIC-BINARY	Operative procedures - OPCS4: Z55.1 Flexor muscle of forearm		100091	Health-related outcomes	2000	Hospital inpatient	2005	Summary Operations	2005	Health-related outcomes > Hospital inpatient > Summary Operations
41200#N201	CAT-MUL	193846/20(193866)	-4.351153863	-12.87176642	-0.726702776	0.195123027	LOGISTIC-BINARY	Operative procedures - main OPCS4: N20.1 Excision of lesion of spermatic cord		100091	Health-related outcomes	2000	Hospital inpatient	2005	Summary Operations	2005	Health-related outcomes > Hospital inpatient > Summary Operations
41201#W050	CAT-MUL	193850/16(193866)	0.20652349	-0.192533135	0.456685216	0.195256813	LOGISTIC-BINARY	External causes - ICD10: W05.0 Home		100091	Health-related outcomes	2000	Hospital inpatient	2002	Summary Diagnoses	2002	Health-related outcomes > Hospital inpatient > Summary Diagnoses
41270#W050	CAT-MUL	193850/16(193866)	0.20652349	-0.192533135	0.456685216	0.195256813	LOGISTIC-BINARY	Diagnoses - ICD10: W05.0 Home		100091	Health-related outcomes	2000	Hospital inpatient	2002	Summary Diagnoses	2002	Health-related outcomes > Hospital inpatient > Summary Diagnoses
41201#Y452	CAT-MUL	193802/64(193866)	0.123600431	-0.090658063	0.287232107	0.195272964	LOGISTIC-BINARY	External causes - ICD10: Y45.2 Propionic acid derivatives		100091	Health-related outcomes	2000	Hospital inpatient	2002	Summary Diagnoses	2002	Health-related outcomes > Hospital inpatient > Summary Diagnoses
27183	CONTINUOUS	19656	-0.009720383	-0.024431474	0.004990708	0.195290627	LINEAR	Mean thickness of lateralorbitofrontal (left hemisphere)		100000	Assessment Centre	100003	Imaging	100	Brain MRI	196	Assessment Centre > Imaging > Brain MRI > T1 structural brain MRI > Freesurfer DKT
41204#M8997	CAT-MUL	193797/69(193866)	-0.223956885	-0.631986667	0.061238543	0.19535697	LOGISTIC-BINARY	Diagnoses - secondary ICD10: M89.97 Disorder of bone, unspecified (Ankle and foot)		100091	Health-related outcomes	2000	Hospital inpatient	2002	Summary Diagnoses	2002	Health-related outcomes > Hospital inpatient > Summary Diagnoses
41202#Z088	CAT-MUL	193722/144(193866)	0.084310165	-0.055392157	0.201186887	0.195462443	LOGISTIC-BINARY	Diagnoses - main ICD10: Z08.8 Follow-up examination after other treatment for malignant neoplasm		100091	Health-related outcomes	2000	Hospital inpatient	2002	Summary Diagnoses	2002	Health-related outcomes > Hospital inpatient > Summary Diagnoses
41273#7042	CAT-MUL	193823/43(193866)	-0.298160622	-0.87269721	0.066311306	0.19547309	LOGISTIC-BINARY	Operative procedures - OPCS3: 704.2 Curettage of uterus : curettage with cauterization		100091	Health-related outcomes	2000	Hospital inpatient	2005	Summary Operations	2005	Health-related outcomes > Hospital inpatient > Summary Operations
41202#M7919	CAT-MUL	193835/31(193866)	0.170113988	-0.140584107	0.385042754	0.19549763	LOGISTIC-BINARY	Diagnoses - main ICD10: M79.19 Myalgia (Site unspecified)		100091	Health-related outcomes	2000	Hospital inpatient	2002	Summary Diagnoses	2002	Health-related outcomes > Hospital inpatient > Summary Diagnoses
41204#L958	CAT-MUL	193853/13(193866)	0.207223056	-0.204230881	0.450298247	0.195523176	LOGISTIC-BINARY	Diagnoses - secondary ICD10: L95.8 Other vasculitis limited to skin		100091	Health-related outcomes	2000	Hospital inpatient	2002	Summary Diagnoses	2002	Health-related outcomes > Hospital inpatient > Summary Diagnoses
41270#X598	CAT-MUL	193840/26(193866)	-0.743567131	-2.454316809	0.011416098	0.195523354	LOGISTIC-BINARY	Diagnoses - ICD10: X59.8 Other specified place		100091	Health-related outcomes	2000	Hospital inpatient	2002	Summary Diagnoses	2002	Health-related outcomes > Hospital inpatient > Summary Diagnoses
41200#T642	CAT-MUL	193751/115(193866)	-0.154048916	-0.420542036	0.051455069	0.19554416	LOGISTIC-BINARY	Operative procedures - main OPCS4: T64.2 Transfer of tendon to tendon NEC		100091	Health-related outcomes	2000	Hospital inpatient	2005	Summary Operations	2005	Health-related outcomes > Hospital inpatient > Summary Operations
41270#O48	CAT-MUL	193280/586(193866)	-0.073039691	-0.189884601	0.031907918	0.195546874	LOGISTIC-BINARY	Diagnoses - ICD10: O48 Prolonged pregnancy		100091	Health-related outcomes	2000	Hospital inpatient	2002	Summary Diagnoses	2002	Health-related outcomes > Hospital inpatient > Summary Diagnoses
41204#S3280	CAT-MUL	193837/29(193866)	-0.542493011	-1.724106743	0.045445972	0.195557354	LOGISTIC-BINARY	Diagnoses - secondary ICD10: S32.80 Fracture of other and unspecified parts of lumbar spine and pelvis (closed)		100091	Health-related outcomes	2000	Hospital inpatient	2002	Summary Diagnoses	2002	Health-related outcomes > Hospital inpatient > Summary Diagnoses
41202#N946	CAT-MUL	193701/165(193866)	0.095380046	-0.062285904	0.228211601	0.195569081	LOGISTIC-BINARY	Diagnoses - main ICD10: N94.6 Dysmenorrhoea, unspecified		100091	Health-related outcomes	2000	Hospital inpatient	2002	Summary Diagnoses	2002	Health-related outcomes > Hospital inpatient > Summary Diagnoses
41210#H228	CAT-MUL	193841/25(193866)	0.185118337	-0.162050625	0.41489293	0.195626397	LOGISTIC-BINARY	Operative procedures - secondary OPCS4: H22.8 Other specified diagnostic endoscopic examination of colon		100091	Health-related outcomes	2000	Hospital inpatient	2005	Summary Operations	2005	Health-related outcomes > Hospital inpatient > Summary Operations
41270#Z488	CAT-MUL	193465/401(193866)	0.055365741	-0.03337855	0.134695168	0.195663639	LOGISTIC-BINARY	Diagnoses - ICD10: Z48.8 Other specified surgical follow-up care		100091	Health-related outcomes	2000	Hospital inpatient	2002	Summary Diagnoses	2002	Health-related outcomes > Hospital inpatient > Summary Diagnoses
25725	CONTINUOUS	18326	0.009860024	-0.005075597	0.024795645	0.195684619	LINEAR	Weighted-mean ISOVF in tract superior longitudinal fasciculus (left)		100000	Assessment Centre	100003	Imaging	100	Brain MRI	135	Assessment Centre > Imaging > Brain MRI > Diffusion brain MRI > dMRI weighted means
41270#H402	CAT-MUL	193274/592(193866)	0.045627715	-0.026718093	0.111732173	0.195776091	LOGISTIC-BINARY	Diagnoses - ICD10: H40.2 Primary angle-closure glaucoma		100091	Health-related outcomes	2000	Hospital inpatient	2002	Summary Diagnoses	2002	Health-related outcomes > Hospital inpatient > Summary Diagnoses
41270#T833	CAT-MUL	193758/108(193866)	-0.188836448	-0.52141504	0.059909083	0.195791532	LOGISTIC-BINARY	Diagnoses - ICD10: T83.3 Mechanical complication of intra-uterine contraceptive device		100091	Health-related outcomes	2000	Hospital inpatient	2002	Summary Diagnoses	2002	Health-related outcomes > Hospital inpatient > Summary Diagnoses
41200#P231	CAT-MUL	192747/1119(193866)	-0.040469893	-0.104052912	0.018700581	0.195808737	LOGISTIC-BINARY	Operative procedures - main OPCS4: P23.1 Anterior and posterior colporrhaphy NEC		100091	Health-related outcomes	2000	Hospital inpatient	2005	Summary Operations	2005	Health-related outcomes > Hospital inpatient > Summary Operations
41210#W742	CAT-MUL	193829/37(193866)	-0.451746106	-1.392305387	0.060634616	0.195923845	LOGISTIC-BINARY	Operative procedures - secondary OPCS4: W74.2 Reconstruction of intra-articular ligament NEC		100091	Health-related outcomes	2000	Hospital inpatient	2005	Summary Operations	2005	Health-related outcomes > Hospital inpatient > Summary Operations
41202#M9488	CAT-MUL	193830/36(193866)	-0.434866105	-1.335477048	0.060433309	0.195929783	LOGISTIC-BINARY	Diagnoses - main ICD10: M94.88 Other specified disorders of cartilage (Other)		100091	Health-related outcomes	2000	Hospital inpatient	2002	Summary Diagnoses	2002	Health-related outcomes > Hospital inpatient > Summary Diagnoses
41200#U509	CAT-MUL	193850/16(193866)	0.194071975	-0.17958948	0.428843073	0.195963486	LOGISTIC-BINARY	Operative procedures - main OPCS4: U50.9 Unspecified rehabilitation for musculoskeletal disorders		100091	Health-related outcomes	2000	Hospital inpatient	2005	Summary Operations	2005	Health-related outcomes > Hospital inpatient > Summary Operations
41272#U509	CAT-MUL	193850/16(193866)	0.194071975	-0.17958948	0.428843073	0.195963486	LOGISTIC-BINARY	Operative procedures - OPCS4: U50.9 Unspecified rehabilitation for musculoskeletal disorders		100091	Health-related outcomes	2000	Hospital inpatient	2005	Summary Operations	2005	Health-related outcomes > Hospital inpatient > Summary Operations
40001#I489	CAT-MUL	193838/28(193866)	0.148207035	-0.121282544	0.336944497	0.19598086	LOGISTIC-BINARY	Underlying (primary) cause of death: ICD10: I48.9 Atrial fibrillation and atrial flutter, unspecified		100091	Health-related outcomes	100093	Death register	100093	Death register	100093	Health-related outcomes > Death register
40011#9440	CAT-MUL	193726/140(193866)	-0.128109035	-0.346079603	0.045608485	0.195981492	LOGISTIC-BINARY	Histology of cancer tumour: Glioblastoma, NOS		100091	Health-related outcomes	100092	Cancer register	100092	Cancer register	100092	Health-related outcomes > Cancer register
41200#L722	CAT-MUL	193836/30(193866)	-0.506266026	-1.596821506	0.049646926	0.19610062	LOGISTIC-BINARY	Operative procedures - main OPCS4: L72.2 Monitoring of arterial pressure		100091	Health-related outcomes	2000	Hospital inpatient	2005	Summary Operations	2005	Health-related outcomes > Hospital inpatient > Summary Operations
41200#C052	CAT-MUL	193856/10(193866)	0.255000704	-0.276302514	0.542444296	0.196107795	LOGISTIC-BINARY	Operative procedures - main OPCS4: C05.2 Plastic repair of cavity of orbit		100091	Health-related outcomes	2000	Hospital inpatient	2005	Summary Operations	2005	Health-related outcomes > Hospital inpatient > Summary Operations
41272#T013	CAT-MUL	193773/93(193866)	0.10600909	-0.073857818	0.250146214	0.196129016	LOGISTIC-BINARY	Operative procedures - OPCS4: T01.3 Excision of lesion of chest wall		100091	Health-related outcomes	2000	Hospital inpatient	2005	Summary Operations	2005	Health-related outcomes > Hospital inpatient > Summary Operations
41210#A399	CAT-MUL	193830/36(193866)	-0.380276352	-1.150408545	0.061932465	0.196143461	LOGISTIC-BINARY	Operative procedures - secondary OPCS4: A39.9 Unspecified repair of dura		100091	Health-related outcomes	2000	Hospital inpatient	2005	Summary Operations	2005	Health-related outcomes > Hospital inpatient > Summary Operations
20003#1140871188	CAT-MUL	193712/111(193823)	0.096926681	-0.065766283	0.230138113	0.196189285	LOGISTIC-BINARY	Treatment/medication code: etodolac		100000	Assessment Centre	100071	Verbal interview	100075	Medications	100075	Assessment Centre > Verbal interview > Medications
41204#I670	CAT-MUL	193853/13(193866)	-8.142308978	-21.79601816	-1.427088028	0.196203659	LOGISTIC-BINARY	Diagnoses - secondary ICD10: I67.0 Dissection of cerebral arteries, nonruptured		100091	Health-related outcomes	2000	Hospital inpatient	2002	Summary Diagnoses	2002	Health-related outcomes > Hospital inpatient > Summary Diagnoses
41270#S3640	CAT-MUL	193851/15(193866)	0.220373077	-0.211867688	0.48440059	0.196218425	LOGISTIC-BINARY	Diagnoses - ICD10: S36.40 Injury of small intestine (without open wound into cavity)		100091	Health-related outcomes	2000	Hospital inpatient	2002	Summary Diagnoses	2002	Health-related outcomes > Hospital inpatient > Summary Diagnoses
41272#S368	CAT-MUL	193839/27(193866)	-0.612577063	-1.979495354	0.036807259	0.196232256	LOGISTIC-BINARY	Operative procedures - OPCS4: S36.8 Other specified other autograft of skin		100091	Health-related outcomes	2000	Hospital inpatient	2005	Summary Operations	2005	Health-related outcomes > Hospital inpatient > Summary Operations
20004#1538	CAT-MUL	193659/164(193823)	0.08926253	-0.058326424	0.213779689	0.196234751	LOGISTIC-BINARY	Operation code: salpingectomy		100000	Assessment Centre	100071	Verbal interview	100076	Operations	100076	Assessment Centre > Verbal interview > Operations
41200#Q073	CAT-MUL	193854/12(193866)	0.252276334	-0.247331677	0.556666254	0.196241888	LOGISTIC-BINARY	Operative procedures - main OPCS4: Q07.3 Abdominal hysterocolpectomy NEC		100091	Health-related outcomes	2000	Hospital inpatient	2005	Summary Operations	2005	Health-related outcomes > Hospital inpatient > Summary Operations
41272#Q073	CAT-MUL	193854/12(193866)	0.252276334	-0.247331677	0.556666254	0.196241888	LOGISTIC-BINARY	Operative procedures - OPCS4: Q07.3 Abdominal hysterocolpectomy NEC		100091	Health-related outcomes	2000	Hospital inpatient	2005	Summary Operations	2005	Health-related outcomes > Hospital inpatient > Summary Operations
41272#B122	CAT-MUL	193794/72(193866)	0.120149346	-0.086517868	0.281609768	0.196261774	LOGISTIC-BINARY	Operative procedures - OPCS4: B12.2 Biopsy of lesion of thyroid gland		100091	Health-related outcomes	2000	Hospital inpatient	2005	Summary Operations	2005	Health-related outcomes > Hospital inpatient > Summary Operations
20003#1140860840	CAT-MUL	193650/173(193823)	0.075354598	-0.048715867	0.180825917	0.196294423	LOGISTIC-BINARY	Treatment/medication code: nitrolingual 400micrograms spray		100000	Assessment Centre	100071	Verbal interview	100075	Medications	100075	Assessment Centre > Verbal interview > Medications
41200#C128	CAT-MUL	193844/22(193866)	0.17898262	-0.158227009	0.398980629	0.196344145	LOGISTIC-BINARY	Operative procedures - main OPCS4: C12.8 Other specified extirpation of lesion of eyelid		100091	Health-related outcomes	2000	Hospital inpatient	2005	Summary Operations	2005	Health-related outcomes > Hospital inpatient > Summary Operations
41272#B322	CAT-MUL	193513/353(193866)	-0.078629707	-0.206366608	0.03302452	0.196398936	LOGISTIC-BINARY	Operative procedures - OPCS4: B32.2 Biopsy of lesion of breast NEC		100091	Health-related outcomes	2000	Hospital inpatient	2005	Summary Operations	2005	Health-related outcomes > Hospital inpatient > Summary Operations
20003#1141168574	CAT-MUL	193699/124(193823)	0.090301194	-0.060216452	0.215467682	0.196482002	LOGISTIC-BINARY	Treatment/medication code: raloxifene hydrochloride		100000	Assessment Centre	100071	Verbal interview	100075	Medications	100075	Assessment Centre > Verbal interview > Medications
41204#K045	CAT-MUL	193801/65(193866)	0.125041405	-0.091776919	0.291820429	0.19648294	LOGISTIC-BINARY	Diagnoses - secondary ICD10: K04.5 Chronic apical periodontitis		100091	Health-related outcomes	2000	Hospital inpatient	2002	Summary Diagnoses	2002	Health-related outcomes > Hospital inpatient > Summary Diagnoses
41204#F332	CAT-MUL	193837/29(193866)	0.17633153	-0.148537604	0.398885354	0.19655109	LOGISTIC-BINARY	Diagnoses - secondary ICD10: F33.2 Recurrent depressive disorder, current episode severe without psychotic symptoms		100091	Health-related outcomes	2000	Hospital inpatient	2002	Summary Diagnoses	2002	Health-related outcomes > Hospital inpatient > Summary Diagnoses
20003#1140873634	CAT-MUL	193776/47(193823)	-0.308753622	-0.907233021	0.065224915	0.196563264	LOGISTIC-BINARY	Treatment/medication code: clarithromycin		100000	Assessment Centre	100071	Verbal interview	100075	Medications	100075	Assessment Centre > Verbal interview > Medications
41202#S807	CAT-MUL	193853/13(193866)	-7.583824168	-20.59441153	-1.359183172	0.196586473	LOGISTIC-BINARY	Diagnoses - main ICD10: S80.7 Multiple superficial injuries of lower leg		100091	Health-related outcomes	2000	Hospital inpatient	2002	Summary Diagnoses	2002	Health-related outcomes > Hospital inpatient > Summary Diagnoses
41202#R14	CAT-MUL	193585/281(193866)	-0.090153811	-0.238400177	0.036501958	0.196679301	LOGISTIC-BINARY	Diagnoses - main ICD10: R14 Flatulence and related conditions		100091	Health-related outcomes	2000	Hospital inpatient	2002	Summary Diagnoses	2002	Health-related outcomes > Hospital inpatient > Summary Diagnoses
41204#N990	CAT-MUL	193806/60(193866)	0.117904977	-0.087380444	0.274585405	0.196707399	LOGISTIC-BINARY	Diagnoses - secondary ICD10: N99.0 Postprocedural renal failure		100091	Health-related outcomes	2000	Hospital inpatient	2002	Summary Diagnoses	2002	Health-related outcomes > Hospital inpatient > Summary Diagnoses
20111#Prefer not to answer (group 2)	CAT-MUL	167670/125(167795)	-0.149143857	-0.406769476	0.051058536	0.196713213	LOGISTIC-BINARY	Illnesses of siblings		100000	Assessment Centre	100025	Touchscreen	100034	Family history	100034	Assessment Centre > Touchscreen > Family history
41204#K117	CAT-MUL	193840/26(193866)	0.173688651	-0.148011149	0.39230427	0.196762072	LOGISTIC-BINARY	Diagnoses - secondary ICD10: K11.7 Disturbances of salivary secretion		100091	Health-related outcomes	2000	Hospital inpatient	2002	Summary Diagnoses	2002	Health-related outcomes > Hospital inpatient > Summary Diagnoses
41272#W424	CAT-MUL	193701/165(193866)	0.078351058	-0.051107483	0.187890891	0.19681629	LOGISTIC-BINARY	Operative procedures - OPCS4: W42.4 Attention to total prosthetic replacement of knee joint NEC		100091	Health-related outcomes	2000	Hospital inpatient	2005	Summary Operations	2005	Health-related outcomes > Hospital inpatient > Summary Operations
41202#H357	CAT-MUL	193832/34(193866)	-0.434362428	-1.339082427	0.059584391	0.19691771	LOGISTIC-BINARY	Diagnoses - main ICD10: H35.7 Separation of retinal layers		100091	Health-related outcomes	2000	Hospital inpatient	2002	Summary Diagnoses	2002	Health-related outcomes > Hospital inpatient > Summary Diagnoses
41272#E108	CAT-MUL	193804/62(193866)	-0.247310696	-0.707223556	0.063701185	0.197010099	LOGISTIC-BINARY	Operative procedures - OPCS4: E10.8 Other specified other operations on nose		100091	Health-related outcomes	2000	Hospital inpatient	2005	Summary Operations	2005	Health-related outcomes > Hospital inpatient > Summary Operations
41210#N012	CAT-MUL	193841/25(193866)	-1.100420824	-3.697713621	-0.068785628	0.197020075	LOGISTIC-BINARY	Operative procedures - secondary OPCS4: N01.2 Excision of lesion of scrotum		100091	Health-related outcomes	2000	Hospital inpatient	2005	Summary Operations	2005	Health-related outcomes > Hospital inpatient > Summary Operations
22167	CAT-SIN	2387/3801(6188)	-0.035014972	-0.087968504	0.018552266	0.197095289	LOGISTIC-BINARY	Recent medication for asthma		100089	Online follow-up	123	Work environment	132	Medical information	132	Online follow-up > Work environment > Medical information
41204#K745	CAT-MUL	193824/42(193866)	-0.324783861	-0.962727826	0.065262341	0.197110272	LOGISTIC-BINARY	Diagnoses - secondary ICD10: K74.5 Biliary cirrhosis, unspecified		100091	Health-related outcomes	2000	Hospital inpatient	2002	Summary Diagnoses	2002	Health-related outcomes > Hospital inpatient > Summary Diagnoses
41202#C501	CAT-MUL	193603/263(193866)	0.069067792	-0.043380542	0.167210571	0.19711617	LOGISTIC-BINARY	Diagnoses - main ICD10: C50.1 Central portion of breast		100091	Health-related outcomes	2000	Hospital inpatient	2002	Summary Diagnoses	2002	Health-related outcomes > Hospital inpatient > Summary Diagnoses
41204#T808	CAT-MUL	193792/74(193866)	0.114409886	-0.082392774	0.268534873	0.197124882	LOGISTIC-BINARY	Diagnoses - secondary ICD10: T80.8 Other complications following infusion, transfusion and therapeutic injection		100091	Health-related outcomes	2000	Hospital inpatient	2002	Summary Diagnoses	2002	Health-related outcomes > Hospital inpatient > Summary Diagnoses
12674	INTEGER	18308	-0.009607233	-0.024208074	0.004993609	0.197162314	LINEAR	Systolic brachial blood pressure during PWA		100000	Assessment Centre	100003	Imaging	102	Heart MRI	128	Assessment Centre > Imaging > Heart MRI > Pulse wave analysis
41202#D046	CAT-MUL	193789/77(193866)	0.108039676	-0.076856944	0.254481326	0.197166161	LOGISTIC-BINARY	Diagnoses - main ICD10: D04.6 Skin of upper limb, including shoulder		100091	Health-related outcomes	2000	Hospital inpatient	2002	Summary Diagnoses	2002	Health-related outcomes > Hospital inpatient > Summary Diagnoses
41202#D229	CAT-MUL	193840/26(193866)	-0.958602192	-3.213376285	-0.032739547	0.197173621	LOGISTIC-BINARY	Diagnoses - main ICD10: D22.9 Melanocytic naevi, unspecified		100091	Health-related outcomes	2000	Hospital inpatient	2002	Summary Diagnoses	2002	Health-related outcomes > Hospital inpatient > Summary Diagnoses
25785	CONTINUOUS	19540	0.008918851	-0.004637224	0.022474925	0.197210089	LINEAR	Volume of grey matter in Insular Cortex (right)		1101	Assessment Centre		Imaging		Imaging	1101	Assessment Centre > Imaging > Brain MRI > T1 structural brain MRI > Regional grey matter volumes (FAST)
25814	CONTINUOUS	19540	-0.009233065	-0.023267745	0.004801614	0.197242608	LINEAR	Volume of grey matter in Postcentral Gyrus (left)		1101	Assessment Centre		Imaging		Imaging	1101	Assessment Centre > Imaging > Brain MRI > T1 structural brain MRI > Regional grey matter volumes (FAST)
41270#S270	CAT-MUL	193819/47(193866)	-0.323889055	-0.957204391	0.066406573	0.197304841	LOGISTIC-BINARY	Diagnoses - ICD10: S27.0 Traumatic pneumothorax		100091	Health-related outcomes	2000	Hospital inpatient	2002	Summary Diagnoses	2002	Health-related outcomes > Hospital inpatient > Summary Diagnoses
41272#A013	CAT-MUL	193840/26(193866)	-1.652453204	-5.426068224	-0.189212502	0.197324762	LOGISTIC-BINARY	Operative procedures - OPCS4: A01.3 Partial lobectomy of brain		100091	Health-related outcomes	2000	Hospital inpatient	2005	Summary Operations	2005	Health-related outcomes > Hospital inpatient > Summary Operations
41272#T819	CAT-MUL	193760/106(193866)	0.099883279	-0.068956246	0.236831184	0.197328525	LOGISTIC-BINARY	Operative procedures - OPCS4: T81.9 Unspecified biopsy of muscle		100091	Health-related outcomes	2000	Hospital inpatient	2005	Summary Operations	2005	Health-related outcomes > Hospital inpatient > Summary Operations
41200#P293	CAT-MUL	193771/95(193866)	0.106236567	-0.073895675	0.251739931	0.197361967	LOGISTIC-BINARY	Operative procedures - main OPCS4: P29.3 Biopsy of lesion of vagina		100091	Health-related outcomes	2000	Hospital inpatient	2005	Summary Operations	2005	Health-related outcomes > Hospital inpatient > Summary Operations
41202#C903	CAT-MUL	193843/23(193866)	-0.895775257	-3.02400873	-0.028441662	0.197478787	LOGISTIC-BINARY	Diagnoses - main ICD10: C90.3 Solitary plasmacytoma		100091	Health-related outcomes	2000	Hospital inpatient	2002	Summary Diagnoses	2002	Health-related outcomes > Hospital inpatient > Summary Diagnoses
20531-Never	CAT-SIN	53647/64001	-999	-999	-999	0.19753083	MULTINOMIAL-LOGISTIC	Victim of sexual assault		100089	Online follow-up	136	Mental health	145	Traumatic events	145	Online follow-up > Mental health > Traumatic events
41202#M8415	CAT-MUL	193812/54(193866)	0.126677641	-0.095261025	0.294783655	0.197580568	LOGISTIC-BINARY	Diagnoses - main ICD10: M84.15 Nonunion of fracture [pseudarthrosis] (Pelvic region and thigh)		100091	Health-related outcomes	2000	Hospital inpatient	2002	Summary Diagnoses	2002	Health-related outcomes > Hospital inpatient > Summary Diagnoses
41200#U213	CAT-MUL	193849/17(193866)	0.189319941	-0.172142447	0.424942621	0.197661474	LOGISTIC-BINARY	Operative procedures - main OPCS4: U21.3 Positron emission tomography NEC		100091	Health-related outcomes	2000	Hospital inpatient	2005	Summary Operations	2005	Health-related outcomes > Hospital inpatient > Summary Operations
41204#M2416	CAT-MUL	193636/230(193866)	-0.103233545	-0.275314385	0.040553024	0.197684712	LOGISTIC-BINARY	Diagnoses - secondary ICD10: M24.16 Other articular cartilage disorders (Lower leg)		100091	Health-related outcomes	2000	Hospital inpatient	2002	Summary Diagnoses	2002	Health-related outcomes > Hospital inpatient > Summary Diagnoses
22601#52152541	CAT-MUL	48250/15(48265)	0.212335294	-0.19361526	0.480983528	0.19769487	LOGISTIC-BINARY	Job coding: welder		100089	Online follow-up	123	Work environment	130	Employment history	130	Online follow-up > Work environment > Employment history
41204#B353	CAT-MUL	193765/101(193866)	-0.165855321	-0.457472628	0.054155871	0.197744001	LOGISTIC-BINARY	Diagnoses - secondary ICD10: B35.3 Tinea pedis		100091	Health-related outcomes	2000	Hospital inpatient	2002	Summary Diagnoses	2002	Health-related outcomes > Hospital inpatient > Summary Diagnoses
41202#M7916	CAT-MUL	193841/25(193866)	-1.252598547	-4.215817756	-0.098467145	0.19777457	LOGISTIC-BINARY	Diagnoses - main ICD10: M79.16 Myalgia (Lower leg)		100091	Health-related outcomes	2000	Hospital inpatient	2002	Summary Diagnoses	2002	Health-related outcomes > Hospital inpatient > Summary Diagnoses
40001#F03	CAT-MUL	193705/161(193866)	-0.104671597	-0.28067057	0.04000775	0.197863534	LOGISTIC-BINARY	Underlying (primary) cause of death: ICD10: F03 Unspecified dementia		100091	Health-related outcomes	100093	Death register	100093	Death register	100093	Health-related outcomes > Death register
41210#L872	CAT-MUL	193804/62(193866)	0.128344348	-0.0952028	0.300026443	0.197875604	LOGISTIC-BINARY	Operative procedures - secondary OPCS4: L87.2 Stripping of short saphenous vein		100091	Health-related outcomes	2000	Hospital inpatient	2005	Summary Operations	2005	Health-related outcomes > Hospital inpatient > Summary Operations
22617#8218	CAT-MUL	48239/26(48265)	-1.163921963	-3.895586779	-0.07892242	0.197882613	LOGISTIC-BINARY	Job code - historical: Air transport operatives		100089	Online follow-up	123	Work environment	130	Employment history	130	Online follow-up > Work environment > Employment history
41270#M190	CAT-MUL	193750/116(193866)	-0.146557446	-0.400676905	0.050402702	0.197907765	LOGISTIC-BINARY	Diagnoses - ICD10: M19.0 Primary arthrosis of other joints		100091	Health-related outcomes	2000	Hospital inpatient	2002	Summary Diagnoses	2002	Health-related outcomes > Hospital inpatient > Summary Diagnoses
41270#M301	CAT-MUL	193836/30(193866)	0.158787446	-0.132447825	0.361072417	0.197927143	LOGISTIC-BINARY	Diagnoses - ICD10: M30.1 Polyarteritis with lung involvement [Churg-Strauss]		100091	Health-related outcomes	2000	Hospital inpatient	2002	Summary Diagnoses	2002	Health-related outcomes > Hospital inpatient > Summary Diagnoses
41210#Y553	CAT-MUL	193839/27(193866)	-0.581685417	-1.879775084	0.040696346	0.198039722	LOGISTIC-BINARY	Operative procedures - secondary OPCS4: Y55.3 Harvest of random pattern flap of skin from arm NEC		100091	Health-related outcomes	2000	Hospital inpatient	2005	Summary Operations	2005	Health-related outcomes > Hospital inpatient > Summary Operations
41272#Y553	CAT-MUL	193839/27(193866)	-0.581685417	-1.879775084	0.040696346	0.198039722	LOGISTIC-BINARY	Operative procedures - OPCS4: Y55.3 Harvest of random pattern flap of skin from arm NEC		100091	Health-related outcomes	2000	Hospital inpatient	2005	Summary Operations	2005	Health-related outcomes > Hospital inpatient > Summary Operations
41210#U372	CAT-MUL	193834/32(193866)	0.158251866	-0.130630261	0.360402385	0.198058303	LOGISTIC-BINARY	Operative procedures - secondary OPCS4: U37.2 Computed tomography of kidneys		100091	Health-related outcomes	2000	Hospital inpatient	2005	Summary Operations	2005	Health-related outcomes > Hospital inpatient > Summary Operations
41210#M192	CAT-MUL	193848/18(193866)	0.192452844	-0.174827026	0.431169355	0.198112461	LOGISTIC-BINARY	Operative procedures - secondary OPCS4: M19.2 Creation of urinary diversion to intestine NEC		100091	Health-related outcomes	2000	Hospital inpatient	2005	Summary Operations	2005	Health-related outcomes > Hospital inpatient > Summary Operations
41203#3469	CAT-MUL	193856/10(193866)	-9.680672531	-25.21059059	-1.666777213	0.198178284	LOGISTIC-BINARY	Diagnoses - main ICD9: 3469 Migraine, unspecified		100091	Health-related outcomes	2000	Hospital inpatient	2002	Summary Diagnoses	2002	Health-related outcomes > Hospital inpatient > Summary Diagnoses
41270#Z433	CAT-MUL	193643/223(193866)	-0.09969287	-0.265860505	0.039451259	0.198178557	LOGISTIC-BINARY	Diagnoses - ICD10: Z43.3 Attention to colostomy		100091	Health-related outcomes	2000	Hospital inpatient	2002	Summary Diagnoses	2002	Health-related outcomes > Hospital inpatient > Summary Diagnoses
6671	INTEGER	11387	0.047296678	-0.024742232	0.119335588	0.198181423	ORDERED-LOGISTIC	Number of antibiotics taken in last 3 months		100000	Assessment Centre	100071	Verbal interview	100075	Medications	100075	Assessment Centre > Verbal interview > Medications
41202#S300	CAT-MUL	193843/23(193866)	0.173714823	-0.15136894	0.391581796	0.198218672	LOGISTIC-BINARY	Diagnoses - main ICD10: S30.0 Contusion of lower back and pelvis		100091	Health-related outcomes	2000	Hospital inpatient	2002	Summary Diagnoses	2002	Health-related outcomes > Hospital inpatient > Summary Diagnoses
41270#M665	CAT-MUL	193856/10(193866)	0.252808005	-0.267113646	0.549029299	0.198238413	LOGISTIC-BINARY	Diagnoses - ICD10: M66.5 Spontaneous rupture of unspecified tendon		100091	Health-related outcomes	2000	Hospital inpatient	2002	Summary Diagnoses	2002	Health-related outcomes > Hospital inpatient > Summary Diagnoses
41272#A651	CAT-MUL	188106/5760(193866)	0.016420437	-0.008969135	0.041079337	0.198318346	LOGISTIC-BINARY	Operative procedures - OPCS4: A65.1 Carpal tunnel release		100091	Health-related outcomes	2000	Hospital inpatient	2005	Summary Operations	2005	Health-related outcomes > Hospital inpatient > Summary Operations
41204#M2543	CAT-MUL	193849/17(193866)	0.1894875	-0.176444411	0.420750551	0.198380832	LOGISTIC-BINARY	Diagnoses - secondary ICD10: M25.43 Effusion of joint (Forearm)		100091	Health-related outcomes	2000	Hospital inpatient	2002	Summary Diagnoses	2002	Health-related outcomes > Hospital inpatient > Summary Diagnoses
41201#Y408	CAT-MUL	193780/86(193866)	-0.188691596	-0.526548026	0.058356903	0.198393508	LOGISTIC-BINARY	External causes - ICD10: Y40.8 Other systemic antibiotics		100091	Health-related outcomes	2000	Hospital inpatient	2002	Summary Diagnoses	2002	Health-related outcomes > Hospital inpatient > Summary Diagnoses
41204#R413	CAT-MUL	193439/427(193866)	0.053008052	-0.03228816	0.12959215	0.198436567	LOGISTIC-BINARY	Diagnoses - secondary ICD10: R41.3 Other amnesia		100091	Health-related outcomes	2000	Hospital inpatient	2002	Summary Diagnoses	2002	Health-related outcomes > Hospital inpatient > Summary Diagnoses
41200#H208	CAT-MUL	193532/334(193866)	0.059303757	-0.036807083	0.144400519	0.19844102	LOGISTIC-BINARY	Operative procedures - main OPCS4: H20.8 Other specified endoscopic extirpation of lesion of colon		100091	Health-related outcomes	2000	Hospital inpatient	2005	Summary Operations	2005	Health-related outcomes > Hospital inpatient > Summary Operations
41202#K624	CAT-MUL	193748/118(193866)	-0.148929732	-0.40760094	0.051457398	0.198441035	LOGISTIC-BINARY	Diagnoses - main ICD10: K62.4 Stenosis of anus and rectum		100091	Health-related outcomes	2000	Hospital inpatient	2002	Summary Diagnoses	2002	Health-related outcomes > Hospital inpatient > Summary Diagnoses
12699	INTEGER	18544	0.048361049	-0.025346147	0.122068244	0.198458186	ORDERED-LOGISTIC	Number of PWA tests performed		100000	Assessment Centre	100003	Imaging	102	Heart MRI	128	Assessment Centre > Imaging > Heart MRI > Pulse wave analysis
20003#1141150620	CAT-MUL	193648/175(193823)	-0.125461939	-0.338316699	0.04712984	0.198473491	LOGISTIC-BINARY	Treatment/medication code: zolmitriptan		100000	Assessment Centre	100071	Verbal interview	100075	Medications	100075	Assessment Centre > Verbal interview > Medications
41200#E248	CAT-MUL	193826/40(193866)	0.14112518	-0.112226657	0.32470224	0.198520223	LOGISTIC-BINARY	Operative procedures - main OPCS4: E24.8 Other specified therapeutic endoscopic operations on pharynx		100091	Health-related outcomes	2000	Hospital inpatient	2005	Summary Operations	2005	Health-related outcomes > Hospital inpatient > Summary Operations
41272#F442	CAT-MUL	193610/256(193866)	-0.092896765	-0.246882901	0.037678269	0.198578459	LOGISTIC-BINARY	Operative procedures - OPCS4: F44.2 Partial excision of parotid gland		100091	Health-related outcomes	2000	Hospital inpatient	2005	Summary Operations	2005	Health-related outcomes > Hospital inpatient > Summary Operations
41210#T798	CAT-MUL	193810/56(193866)	-0.277799095	-0.806693896	0.067052702	0.198596291	LOGISTIC-BINARY	Operative procedures - secondary OPCS4: T79.8 Other specified repair of muscle		100091	Health-related outcomes	2000	Hospital inpatient	2005	Summary Operations	2005	Health-related outcomes > Hospital inpatient > Summary Operations
41272#T541	CAT-MUL	193672/194(193866)	0.071085643	-0.046204141	0.171407619	0.198599327	LOGISTIC-BINARY	Operative procedures - OPCS4: T54.1 Division of palmar fascia		100091	Health-related outcomes	2000	Hospital inpatient	2005	Summary Operations	2005	Health-related outcomes > Hospital inpatient > Summary Operations
20003#1140871388	CAT-MUL	193800/23(193823)	0.182302514	-0.161667369	0.409525159	0.198622795	LOGISTIC-BINARY	Treatment/medication code: cuprofen 200mg tablet		100000	Assessment Centre	100071	Verbal interview	100075	Medications	100075	Assessment Centre > Verbal interview > Medications
41204#S0640	CAT-MUL	193845/21(193866)	0.179860982	-0.15885735	0.405553561	0.198624344	LOGISTIC-BINARY	Diagnoses - secondary ICD10: S06.40 Epidural haemorrhage (without open intracranial wound)		100091	Health-related outcomes	2000	Hospital inpatient	2002	Summary Diagnoses	2002	Health-related outcomes > Hospital inpatient > Summary Diagnoses
20003#1140872338	CAT-MUL	193771/52(193823)	-0.247017246	-0.711987936	0.062509995	0.198711628	LOGISTIC-BINARY	Treatment/medication code: madopar 62.5 capsule		100000	Assessment Centre	100071	Verbal interview	100075	Medications	100075	Assessment Centre > Verbal interview > Medications
41270#I444	CAT-MUL	193822/44(193866)	-0.292930573	-0.862070719	0.064394258	0.198762086	LOGISTIC-BINARY	Diagnoses - ICD10: I44.4 Left anterior fascicular block		100091	Health-related outcomes	2000	Hospital inpatient	2002	Summary Diagnoses	2002	Health-related outcomes > Hospital inpatient > Summary Diagnoses
41272#C796	CAT-MUL	193600/266(193866)	0.065964881	-0.041834994	0.15997055	0.198789931	LOGISTIC-BINARY	Operative procedures - OPCS4: C79.6 Internal tamponade of retina using liquid		100091	Health-related outcomes	2000	Hospital inpatient	2005	Summary Operations	2005	Health-related outcomes > Hospital inpatient > Summary Operations
41272#J411	CAT-MUL	193692/174(193866)	0.077579538	-0.051077474	0.186586232	0.198792146	LOGISTIC-BINARY	Operative procedures - OPCS4: J41.1 Endoscopic retrograde extraction of calculus from bile duct		100091	Health-related outcomes	2000	Hospital inpatient	2005	Summary Operations	2005	Health-related outcomes > Hospital inpatient > Summary Operations
41202#K254	CAT-MUL	193775/91(193866)	0.099729928	-0.070520129	0.235998397	0.198833895	LOGISTIC-BINARY	Diagnoses - main ICD10: K25.4 Chronic or unspecified with haemorrhage		100091	Health-related outcomes	2000	Hospital inpatient	2002	Summary Diagnoses	2002	Health-related outcomes > Hospital inpatient > Summary Diagnoses
41272#D178	CAT-MUL	193840/26(193866)	0.186322044	-0.161515923	0.421540699	0.198870042	LOGISTIC-BINARY	Operative procedures - OPCS4: D17.8 Other specified other operations on ossicle of ear		100091	Health-related outcomes	2000	Hospital inpatient	2005	Summary Operations	2005	Health-related outcomes > Hospital inpatient > Summary Operations
41200#W369	CAT-MUL	193855/11(193866)	0.226208226	-0.230424232	0.498125356	0.198872573	LOGISTIC-BINARY	Operative procedures - main OPCS4: W36.9 Unspecified diagnostic puncture of bone		100091	Health-related outcomes	2000	Hospital inpatient	2005	Summary Operations	2005	Health-related outcomes > Hospital inpatient > Summary Operations
41210#Y081	CAT-MUL	193749/117(193866)	-0.150284434	-0.411996495	0.051917102	0.199047712	LOGISTIC-BINARY	Operative procedures - secondary OPCS4: Y08.1 Laser excision of organ NOC		100091	Health-related outcomes	2000	Hospital inpatient	2005	Summary Operations	2005	Health-related outcomes > Hospital inpatient > Summary Operations
41272#Y081	CAT-MUL	193749/117(193866)	-0.150284434	-0.411996495	0.051917102	0.199047712	LOGISTIC-BINARY	Operative procedures - OPCS4: Y08.1 Laser excision of organ NOC		100091	Health-related outcomes	2000	Hospital inpatient	2005	Summary Operations	2005	Health-related outcomes > Hospital inpatient > Summary Operations
41202#S6210	CAT-MUL	193853/13(193866)	0.231776452	-0.230756059	0.512556512	0.199068746	LOGISTIC-BINARY	Diagnoses - main ICD10: S62.10 Fracture of other carpal bone(s) (closed)		100091	Health-related outcomes	2000	Hospital inpatient	2002	Summary Diagnoses	2002	Health-related outcomes > Hospital inpatient > Summary Diagnoses
41272#P249	CAT-MUL	193846/20(193866)	0.196375021	-0.174861896	0.444177737	0.199097163	LOGISTIC-BINARY	Operative procedures - OPCS4: P24.9 Unspecified repair of vault of vagina		100091	Health-related outcomes	2000	Hospital inpatient	2005	Summary Operations	2005	Health-related outcomes > Hospital inpatient > Summary Operations
20003#1140871310	CAT-MUL	169415/24408(193823)	0.009083856	-0.004870694	0.02286625	0.199173829	LOGISTIC-BINARY	Treatment/medication code: ibuprofen		100000	Assessment Centre	100071	Verbal interview	100075	Medications	100075	Assessment Centre > Verbal interview > Medications
41270#Z358	CAT-MUL	193833/33(193866)	-0.730491326	-2.400739012	0.03276258	0.199239939	LOGISTIC-BINARY	Diagnoses - ICD10: Z35.8 Supervision of other high-risk pregnancies		100091	Health-related outcomes	2000	Hospital inpatient	2002	Summary Diagnoses	2002	Health-related outcomes > Hospital inpatient > Summary Diagnoses
41210#Z365	CAT-MUL	193785/81(193866)	-0.194555352	-0.545203814	0.059599238	0.19927399	LOGISTIC-BINARY	Operative procedures - secondary OPCS4: Z36.5 Vertebral artery		100091	Health-related outcomes	2000	Hospital inpatient	2005	Summary Operations	2005	Health-related outcomes > Hospital inpatient > Summary Operations
41272#Z365	CAT-MUL	193785/81(193866)	-0.194555352	-0.545203814	0.059599238	0.19927399	LOGISTIC-BINARY	Operative procedures - OPCS4: Z36.5 Vertebral artery		100091	Health-related outcomes	2000	Hospital inpatient	2005	Summary Operations	2005	Health-related outcomes > Hospital inpatient > Summary Operations
90116	CONTINUOUS	42230	0.006325388	-0.003333084	0.01598386	0.19927905	LINEAR	Fraction acceleration <= 45 milli-gravities		100088	Additional exposures	1008	Physical activity measurement	1010	Acceleration intensity distribution	1010	Additional exposures > Physical activity measurement > Acceleration intensity distribution
23521	CONTINUOUS	46747	0.005756196	-0.003035371	0.014547762	0.199392931	LINEAR	Free Cholesterol in Very Small VLDL		220	Biological samples		Blood assays		Blood assays	220	Biological samples > Blood assays > NMR metabolomics
41204#D377	CAT-MUL	193821/45(193866)	-0.284580034	-0.835426421	0.064544962	0.199410243	LOGISTIC-BINARY	Diagnoses - secondary ICD10: D37.7 Other digestive organs		100091	Health-related outcomes	2000	Hospital inpatient	2002	Summary Diagnoses	2002	Health-related outcomes > Hospital inpatient > Summary Diagnoses
41200#J699	CAT-MUL	193833/33(193866)	-0.45532204	-1.418630494	0.061005917	0.199448568	LOGISTIC-BINARY	Operative procedures - main OPCS4: J69.9 Unspecified total excision of spleen		100091	Health-related outcomes	2000	Hospital inpatient	2005	Summary Operations	2005	Health-related outcomes > Hospital inpatient > Summary Operations
20412	CAT-SIN	34810	0.120003396	-0.063335541	0.303342333	0.199533494	ORDERED-LOGISTIC	Frequency of needing morning drink of alcohol after heavy drinking session in last year		100089	Online follow-up	136	Mental health	142	Alcohol use	142	Online follow-up > Mental health > Alcohol use
22601#32313110	CAT-MUL	47696/569(48265)	-0.062309201	-0.162903779	0.027940713	0.199587005	LOGISTIC-BINARY	Job coding: community worker, day centre officer, youth leader, youth worker, parish worker, bail support officer		100089	Online follow-up	123	Work environment	130	Employment history	130	Online follow-up > Work environment > Employment history
22617#3231	CAT-MUL	47696/569(48265)	-0.062309201	-0.162903779	0.027940713	0.199587005	LOGISTIC-BINARY	Job code - historical: Youth and community workers		100089	Online follow-up	123	Work environment	130	Employment history	130	Online follow-up > Work environment > Employment history
41202#F316	CAT-MUL	193844/22(193866)	0.199904992	-0.179540028	0.449255055	0.199588447	LOGISTIC-BINARY	Diagnoses - main ICD10: F31.6 Bipolar affective disorder, current episode mixed		100091	Health-related outcomes	2000	Hospital inpatient	2002	Summary Diagnoses	2002	Health-related outcomes > Hospital inpatient > Summary Diagnoses
41200#U216	CAT-MUL	193660/206(193866)	-0.103071635	-0.275996213	0.040810613	0.199605547	LOGISTIC-BINARY	Operative procedures - main OPCS4: U21.6 Ultrasound scan NEC		100091	Health-related outcomes	2000	Hospital inpatient	2005	Summary Operations	2005	Health-related outcomes > Hospital inpatient > Summary Operations
41201#W558	CAT-MUL	193840/26(193866)	-1.265970474	-4.250474795	-0.094282345	0.199787356	LOGISTIC-BINARY	External causes - ICD10: W55.8 Other specified place		100091	Health-related outcomes	2000	Hospital inpatient	2002	Summary Diagnoses	2002	Health-related outcomes > Hospital inpatient > Summary Diagnoses
41210#V172	CAT-MUL	193773/93(193866)	-0.188411984	-0.525916285	0.059911476	0.199890031	LOGISTIC-BINARY	Operative procedures - secondary OPCS4: V17.2 Internal fixation of mandible NEC		100091	Health-related outcomes	2000	Hospital inpatient	2005	Summary Operations	2005	Health-related outcomes > Hospital inpatient > Summary Operations
41204#U800	CAT-MUL	193760/106(193866)	0.096412598	-0.067190635	0.229661766	0.1999165	LOGISTIC-BINARY	Diagnoses - secondary ICD10: U80.0 Penicillin resistant agent		100091	Health-related outcomes	2000	Hospital inpatient	2002	Summary Diagnoses	2002	Health-related outcomes > Hospital inpatient > Summary Diagnoses
41270#U800	CAT-MUL	193760/106(193866)	0.096412598	-0.067190635	0.229661766	0.1999165	LOGISTIC-BINARY	Diagnoses - ICD10: U80.0 Penicillin resistant agent		100091	Health-related outcomes	2000	Hospital inpatient	2002	Summary Diagnoses	2002	Health-related outcomes > Hospital inpatient > Summary Diagnoses
41200#E592	CAT-MUL	193847/19(193866)	0.182384231	-0.166311945	0.408295618	0.199963162	LOGISTIC-BINARY	Operative procedures - main OPCS4: E59.2 Aspiration biopsy of lesion of lung		100091	Health-related outcomes	2000	Hospital inpatient	2005	Summary Operations	2005	Health-related outcomes > Hospital inpatient > Summary Operations
41272#C812	CAT-MUL	193169/697(193866)	0.043265994	-0.025838649	0.106677953	0.200044466	LOGISTIC-BINARY	Operative procedures - OPCS4: C81.2 Laser photocoagulation of retina for detachment		100091	Health-related outcomes	2000	Hospital inpatient	2005	Summary Operations	2005	Health-related outcomes > Hospital inpatient > Summary Operations
41202#K092	CAT-MUL	193803/63(193866)	-0.231178202	-0.661257065	0.063433336	0.20013904	LOGISTIC-BINARY	Diagnoses - main ICD10: K09.2 Other cysts of jaw		100091	Health-related outcomes	2000	Hospital inpatient	2002	Summary Diagnoses	2002	Health-related outcomes > Hospital inpatient > Summary Diagnoses
41210#Y988	CAT-MUL	193855/11(193866)	-8.819774683	-23.48066151	-1.508323165	0.200164834	LOGISTIC-BINARY	Operative procedures - secondary OPCS4: Y98.8 Other specified radiology procedures		100091	Health-related outcomes	2000	Hospital inpatient	2005	Summary Operations	2005	Health-related outcomes > Hospital inpatient > Summary Operations
41272#Y988	CAT-MUL	193855/11(193866)	-8.819774683	-23.48066151	-1.508323165	0.200164834	LOGISTIC-BINARY	Operative procedures - OPCS4: Y98.8 Other specified radiology procedures		100091	Health-related outcomes	2000	Hospital inpatient	2005	Summary Operations	2005	Health-related outcomes > Hospital inpatient > Summary Operations
41201#Y871	CAT-MUL	193834/32(193866)	-0.541586637	-1.728169607	0.054102739	0.200174957	LOGISTIC-BINARY	External causes - ICD10: Y87.1 Sequelae of assault		100091	Health-related outcomes	2000	Hospital inpatient	2002	Summary Diagnoses	2002	Health-related outcomes > Hospital inpatient > Summary Diagnoses
41202#T858	CAT-MUL	193653/213(193866)	0.07405219	-0.048271462	0.179162382	0.200184952	LOGISTIC-BINARY	Diagnoses - main ICD10: T85.8 Other complications of internal prosthetic devices, implants and grafts, not elsewhere classified		100091	Health-related outcomes	2000	Hospital inpatient	2002	Summary Diagnoses	2002	Health-related outcomes > Hospital inpatient > Summary Diagnoses
41203#5968	CAT-MUL	193840/26(193866)	-0.52728869	-1.699024823	0.046851337	0.2002004	LOGISTIC-BINARY	Diagnoses - main ICD9: 5968 Other specified disorders of bladder		100091	Health-related outcomes	2000	Hospital inpatient	2002	Summary Diagnoses	2002	Health-related outcomes > Hospital inpatient > Summary Diagnoses
25624	CONTINUOUS	18327	0.009884834	-0.005242337	0.025012005	0.20027272	LINEAR	Weighted-mean L3 in tract acoustic radiation (right)		100000	Assessment Centre	100003	Imaging	100	Brain MRI	135	Assessment Centre > Imaging > Brain MRI > Diffusion brain MRI > dMRI weighted means
41210#E852	CAT-MUL	192823/1043(193866)	0.034772093	-0.020335694	0.086179782	0.200287595	LOGISTIC-BINARY	Operative procedures - secondary OPCS4: E85.2 Non-invasive ventilation NEC		100091	Health-related outcomes	2000	Hospital inpatient	2005	Summary Operations	2005	Health-related outcomes > Hospital inpatient > Summary Operations
20003#1140883664	CAT-MUL	193544/279(193823)	-0.090410638	-0.240340778	0.037595807	0.200299017	LOGISTIC-BINARY	Treatment/medication code: pizotifen		100000	Assessment Centre	100071	Verbal interview	100075	Medications	100075	Assessment Centre > Verbal interview > Medications
41204#S270	CAT-MUL	193839/27(193866)	-0.812477035	-2.712539509	0.004670931	0.200311613	LOGISTIC-BINARY	Diagnoses - secondary ICD10: S27.0 Traumatic pneumothorax		100091	Health-related outcomes	2000	Hospital inpatient	2002	Summary Diagnoses	2002	Health-related outcomes > Hospital inpatient > Summary Diagnoses
41204#L83	CAT-MUL	193830/36(193866)	-0.402154074	-1.234433324	0.064960667	0.200369605	LOGISTIC-BINARY	Diagnoses - secondary ICD10: L83 Acanthosis nigricans		100091	Health-related outcomes	2000	Hospital inpatient	2002	Summary Diagnoses	2002	Health-related outcomes > Hospital inpatient > Summary Diagnoses
41272#Q123	CAT-MUL	193750/116(193866)	-0.172988402	-0.477839054	0.059119681	0.20036985	LOGISTIC-BINARY	Operative procedures - OPCS4: Q12.3 Removal of displaced intrauterine contraceptive device NEC		100091	Health-related outcomes	2000	Hospital inpatient	2005	Summary Operations	2005	Health-related outcomes > Hospital inpatient > Summary Operations
41270#T819	CAT-MUL	193797/69(193866)	0.121171674	-0.090182149	0.284663185	0.200431451	LOGISTIC-BINARY	Diagnoses - ICD10: T81.9 Unspecified complication of procedure		100091	Health-related outcomes	2000	Hospital inpatient	2002	Summary Diagnoses	2002	Health-related outcomes > Hospital inpatient > Summary Diagnoses
40011#9350	CAT-MUL	193854/12(193866)	0.231073601	-0.241196334	0.501094257	0.200440541	LOGISTIC-BINARY	Histology of cancer tumour: Craniopharyngioma		100091	Health-related outcomes	100092	Cancer register	100092	Cancer register	100092	Health-related outcomes > Cancer register
41270#E65	CAT-MUL	193829/37(193866)	-0.423935018	-1.306735036	0.06660148	0.200482116	LOGISTIC-BINARY	Diagnoses - ICD10: E65 Localised adiposity		100091	Health-related outcomes	2000	Hospital inpatient	2002	Summary Diagnoses	2002	Health-related outcomes > Hospital inpatient > Summary Diagnoses
41210#U103	CAT-MUL	193690/176(193866)	-0.112986992	-0.304528609	0.043816572	0.200500508	LOGISTIC-BINARY	Operative procedures - secondary OPCS4: U10.3 Cardiac magnetic resonance imaging		100091	Health-related outcomes	2000	Hospital inpatient	2005	Summary Operations	2005	Health-related outcomes > Hospital inpatient > Summary Operations
40006#C66	CAT-MUL	193841/25(193866)	-0.59092958	-1.929015771	0.039925695	0.200522647	LOGISTIC-BINARY	Type of cancer: ICD10: C66 Malignant neoplasm of ureter		100091	Health-related outcomes	100092	Cancer register	100092	Cancer register	100092	Health-related outcomes > Cancer register
41202#H951	CAT-MUL	193842/24(193866)	-0.890674842	-3.010116772	-0.020076223	0.200527068	LOGISTIC-BINARY	Diagnoses - main ICD10: H95.1 Other disorders following mastoidectomy		100091	Health-related outcomes	2000	Hospital inpatient	2002	Summary Diagnoses	2002	Health-related outcomes > Hospital inpatient > Summary Diagnoses
41204#S6200	CAT-MUL	193836/30(193866)	-0.480001931	-1.515577937	0.056999558	0.200615937	LOGISTIC-BINARY	Diagnoses - secondary ICD10: S62.00 Fracture of navicular [scaphoid] bone of hand (closed)		100091	Health-related outcomes	2000	Hospital inpatient	2002	Summary Diagnoses	2002	Health-related outcomes > Hospital inpatient > Summary Diagnoses
41202#N130	CAT-MUL	193788/78(193866)	-0.198764463	-0.55972825	0.060455251	0.200629547	LOGISTIC-BINARY	Diagnoses - main ICD10: N13.0 Hydronephrosis with ureteropelvic junction obstruction		100091	Health-related outcomes	2000	Hospital inpatient	2002	Summary Diagnoses	2002	Health-related outcomes > Hospital inpatient > Summary Diagnoses
20175-69	CAT-SIN	32984/43777	-999	-999	-999	0.200707264	MULTINOMIAL-LOGISTIC	FI6 : conditional arithmetic		100089	Online follow-up	116	Cognitive function online	118	Fluid intelligence / reasoning	118	Online follow-up > Cognitive function online > Fluid intelligence / reasoning
41204#Q120	CAT-MUL	193836/30(193866)	0.165151561	-0.140949517	0.375947188	0.200794482	LOGISTIC-BINARY	Diagnoses - secondary ICD10: Q12.0 Congenital cataract		100091	Health-related outcomes	2000	Hospital inpatient	2002	Summary Diagnoses	2002	Health-related outcomes > Hospital inpatient > Summary Diagnoses
41202#J039	CAT-MUL	193554/312(193866)	-0.094454946	-0.251203236	0.039544549	0.200813975	LOGISTIC-BINARY	Diagnoses - main ICD10: J03.9 Acute tonsillitis, unspecified		100091	Health-related outcomes	2000	Hospital inpatient	2002	Summary Diagnoses	2002	Health-related outcomes > Hospital inpatient > Summary Diagnoses
41272#A843	CAT-MUL	193686/180(193866)	0.079661009	-0.052966189	0.192213361	0.200853764	LOGISTIC-BINARY	Operative procedures - OPCS4: A84.3 Nerve conduction studies		100091	Health-related outcomes	2000	Hospital inpatient	2005	Summary Operations	2005	Health-related outcomes > Hospital inpatient > Summary Operations
41270#T390	CAT-MUL	193763/103(193866)	-0.177602171	-0.493732841	0.058835613	0.200949451	LOGISTIC-BINARY	Diagnoses - ICD10: T39.0 Salicylates		100091	Health-related outcomes	2000	Hospital inpatient	2002	Summary Diagnoses	2002	Health-related outcomes > Hospital inpatient > Summary Diagnoses
41272#M039	CAT-MUL	193717/149(193866)	0.084324975	-0.057160244	0.202610051	0.200965989	LOGISTIC-BINARY	Operative procedures - OPCS4: M03.9 Unspecified partial excision of kidney		100091	Health-related outcomes	2000	Hospital inpatient	2005	Summary Operations	2005	Health-related outcomes > Hospital inpatient > Summary Operations
41270#Y521	CAT-MUL	193812/54(193866)	0.120191987	-0.091986844	0.280739225	0.201005614	LOGISTIC-BINARY	Diagnoses - ICD10: Y52.1 Calcium-channel blockers		100091	Health-related outcomes	2000	Hospital inpatient	2002	Summary Diagnoses	2002	Health-related outcomes > Hospital inpatient > Summary Diagnoses
41272#S574	CAT-MUL	193722/144(193866)	0.087984376	-0.05991347	0.211265856	0.201042899	LOGISTIC-BINARY	Operative procedures - OPCS4: S57.4 Dressing of skin NEC		100091	Health-related outcomes	2000	Hospital inpatient	2005	Summary Operations	2005	Health-related outcomes > Hospital inpatient > Summary Operations
41270#D434	CAT-MUL	193856/10(193866)	0.256290588	-0.278104649	0.558636684	0.201099281	LOGISTIC-BINARY	Diagnoses - ICD10: D43.4 Spinal cord		100091	Health-related outcomes	2000	Hospital inpatient	2002	Summary Diagnoses	2002	Health-related outcomes > Hospital inpatient > Summary Diagnoses
25274	CONTINUOUS	18329	0.009897846	-0.005277464	0.025073156	0.201110966	LINEAR	Mean L2 in posterior corona radiata on FA skeleton (right)		100000	Assessment Centre	100003	Imaging	100	Brain MRI	134	Assessment Centre > Imaging > Brain MRI > Diffusion brain MRI > dMRI skeleton
41229#5J9	CAT-MUL	193161/705(193866)	-0.055215771	-0.143821874	0.025790241	0.201127328	LOGISTIC-BINARY	PCT responsible for patient data: DARLINGTON PCT		100091	Health-related outcomes	2000	Hospital inpatient	2001	Summary Administration	2001	Health-related outcomes > Hospital inpatient > Summary Administration
41270#K30	CAT-MUL	186845/7021(193866)	-0.015626273	-0.039913387	0.008011038	0.20113053	LOGISTIC-BINARY	Diagnoses - ICD10: K30 Dyspepsia		100091	Health-related outcomes	2000	Hospital inpatient	2002	Summary Diagnoses	2002	Health-related outcomes > Hospital inpatient > Summary Diagnoses
41270#N804	CAT-MUL	193841/25(193866)	-3.428722213	-10.73592804	-0.494906641	0.201136496	LOGISTIC-BINARY	Diagnoses - ICD10: N80.4 Endometriosis of rectovaginal septum and vagina		100091	Health-related outcomes	2000	Hospital inpatient	2002	Summary Diagnoses	2002	Health-related outcomes > Hospital inpatient > Summary Diagnoses
41272#B012	CAT-MUL	193829/37(193866)	-0.39252919	-1.201595849	0.066822151	0.201147647	LOGISTIC-BINARY	Operative procedures - OPCS4: B01.2 Trans-sphenoidal hypophysectomy		100091	Health-related outcomes	2000	Hospital inpatient	2005	Summary Operations	2005	Health-related outcomes > Hospital inpatient > Summary Operations
41210#W424	CAT-MUL	193839/27(193866)	0.157562956	-0.135591154	0.358066876	0.20116432	LOGISTIC-BINARY	Operative procedures - secondary OPCS4: W42.4 Attention to total prosthetic replacement of knee joint NEC		100091	Health-related outcomes	2000	Hospital inpatient	2005	Summary Operations	2005	Health-related outcomes > Hospital inpatient > Summary Operations
41202#T58	CAT-MUL	193840/26(193866)	-1.009243871	-3.410491073	-0.036916514	0.201165518	LOGISTIC-BINARY	Diagnoses - main ICD10: T58 Toxic effect of carbon monoxide		100091	Health-related outcomes	2000	Hospital inpatient	2002	Summary Diagnoses	2002	Health-related outcomes > Hospital inpatient > Summary Diagnoses
41270#M7920	CAT-MUL	193837/29(193866)	0.167471781	-0.144798414	0.380443341	0.20117108	LOGISTIC-BINARY	Diagnoses - ICD10: M79.20 Neuralgia and neuritis, unspecified (Multiple sites)		100091	Health-related outcomes	2000	Hospital inpatient	2002	Summary Diagnoses	2002	Health-related outcomes > Hospital inpatient > Summary Diagnoses
41204#F328	CAT-MUL	193852/14(193866)	0.221170712	-0.220896656	0.483958626	0.201176774	LOGISTIC-BINARY	Diagnoses - secondary ICD10: F32.8 Other depressive episodes		100091	Health-related outcomes	2000	Hospital inpatient	2002	Summary Diagnoses	2002	Health-related outcomes > Hospital inpatient > Summary Diagnoses
23315	CONTINUOUS	7893	-0.010749211	-0.027233577	0.005735154	0.201195405	LINEAR	Leg bone area (left)		100000	Assessment Centre	100003	Imaging	103	DXA assessment	125	Assessment Centre > Imaging > DXA assessment > Bone size, mineral and density by DXA
41270#S817	CAT-MUL	193842/24(193866)	-1.149400155	-3.906684214	-0.076666479	0.201236789	LOGISTIC-BINARY	Diagnoses - ICD10: S81.7 Multiple open wounds of lower leg		100091	Health-related outcomes	2000	Hospital inpatient	2002	Summary Diagnoses	2002	Health-related outcomes > Hospital inpatient > Summary Diagnoses
41272#K605	CAT-MUL	193606/260(193866)	-0.08035579	-0.213505026	0.033931079	0.201280406	LOGISTIC-BINARY	Operative procedures - OPCS4: K60.5 Implantation of intravenous single chamber cardiac pacemaker system		100091	Health-related outcomes	2000	Hospital inpatient	2005	Summary Operations	2005	Health-related outcomes > Hospital inpatient > Summary Operations
41200#S493	CAT-MUL	193786/80(193866)	0.118544399	-0.086424522	0.280724265	0.201281924	LOGISTIC-BINARY	Operative procedures - main OPCS4: S49.3 Removal of skin expander from subcutaneous tissue of breast		100091	Health-related outcomes	2000	Hospital inpatient	2005	Summary Operations	2005	Health-related outcomes > Hospital inpatient > Summary Operations
41229#5AT	CAT-MUL	193140/726(193866)	0.045721024	-0.02721248	0.113289749	0.201341664	LOGISTIC-BINARY	PCT responsible for patient data: HILLINGDON PCT		100091	Health-related outcomes	2000	Hospital inpatient	2001	Summary Administration	2001	Health-related outcomes > Hospital inpatient > Summary Administration
41210#Q108	CAT-MUL	193644/222(193866)	0.076188038	-0.04966315	0.184967575	0.201369227	LOGISTIC-BINARY	Operative procedures - secondary OPCS4: Q10.8 Other specified curettage of uterus		100091	Health-related outcomes	2000	Hospital inpatient	2005	Summary Operations	2005	Health-related outcomes > Hospital inpatient > Summary Operations
20003#1141187230	CAT-MUL	193774/49(193823)	0.144806878	-0.114837966	0.336160839	0.201385979	LOGISTIC-BINARY	Treatment/medication code: care cetirizine hayfever relief 10mg tablet		100000	Assessment Centre	100071	Verbal interview	100075	Medications	100075	Assessment Centre > Verbal interview > Medications
20001#1011	CAT-MUL	193767/56(193823)	0.125260311	-0.096572907	0.292348422	0.201398826	LOGISTIC-BINARY	Cancer code, self-reported: tongue cancer		100000	Assessment Centre	100071	Verbal interview	100074	Medical conditions	100074	Assessment Centre > Verbal interview > Medical conditions
6157#None of the above	CAT-MUL	35953/9275(45228)	-0.015397321	-0.039227466	0.008024258	0.201406574	LOGISTIC-BINARY	Why stopped smoking		100000	Assessment Centre	100025	Touchscreen	100050	Lifestyle and environment	100058	Assessment Centre > Touchscreen > Lifestyle and environment > Smoking
20003#1141152732	CAT-MUL	193292/531(193823)	0.051105222	-0.031368643	0.125695257	0.201410161	LOGISTIC-BINARY	Treatment/medication code: mirtazapine		100000	Assessment Centre	100071	Verbal interview	100075	Medications	100075	Assessment Centre > Verbal interview > Medications
41200#Q399	CAT-MUL	193786/80(193866)	0.131144367	-0.094095461	0.312751115	0.201503184	LOGISTIC-BINARY	Operative procedures - main OPCS4: Q39.9 Unspecified diagnostic endoscopic examination of fallopian tube		100091	Health-related outcomes	2000	Hospital inpatient	2005	Summary Operations	2005	Health-related outcomes > Hospital inpatient > Summary Operations
41210#T592	CAT-MUL	193808/58(193866)	0.12797133	-0.097635195	0.300030226	0.201504999	LOGISTIC-BINARY	Operative procedures - secondary OPCS4: T59.2 Excision of ganglion of hand NEC		100091	Health-related outcomes	2000	Hospital inpatient	2005	Summary Operations	2005	Health-related outcomes > Hospital inpatient > Summary Operations
41272#T317	CAT-MUL	193837/29(193866)	0.164164858	-0.140207317	0.374216032	0.201508966	LOGISTIC-BINARY	Operative procedures - OPCS4: T31.7 Exploration of groin NEC		100091	Health-related outcomes	2000	Hospital inpatient	2005	Summary Operations	2005	Health-related outcomes > Hospital inpatient > Summary Operations
41229#5NK	CAT-MUL	191562/2304(193866)	-0.028917165	-0.074166396	0.014638339	0.201515462	LOGISTIC-BINARY	PCT responsible for patient data: WIRRAL PCT		100091	Health-related outcomes	2000	Hospital inpatient	2001	Summary Administration	2001	Health-related outcomes > Hospital inpatient > Summary Administration
41270#M514	CAT-MUL	193829/37(193866)	-0.369304504	-1.122795116	0.067583952	0.201537372	LOGISTIC-BINARY	Diagnoses - ICD10: M51.4 Schmorl's nodes		100091	Health-related outcomes	2000	Hospital inpatient	2002	Summary Diagnoses	2002	Health-related outcomes > Hospital inpatient > Summary Diagnoses
25131	CONTINUOUS	18329	0.009337111	-0.00499254	0.023666762	0.201553236	LINEAR	Mean MD in posterior corona radiata on FA skeleton (left)		100000	Assessment Centre	100003	Imaging	100	Brain MRI	134	Assessment Centre > Imaging > Brain MRI > Diffusion brain MRI > dMRI skeleton
41200#Q171	CAT-MUL	190521/3345(193866)	0.022384149	-0.012642417	0.056087816	0.201574541	LOGISTIC-BINARY	Operative procedures - main OPCS4: Q17.1 Endoscopic resection of lesion of uterus		100091	Health-related outcomes	2000	Hospital inpatient	2005	Summary Operations	2005	Health-related outcomes > Hospital inpatient > Summary Operations
41270#Z742	CAT-MUL	193814/52(193866)	-0.260466594	-0.757761045	0.06602946	0.201679052	LOGISTIC-BINARY	Diagnoses - ICD10: Z74.2 Need for assistance at home and no other household member able to render care		100091	Health-related outcomes	2000	Hospital inpatient	2002	Summary Diagnoses	2002	Health-related outcomes > Hospital inpatient > Summary Diagnoses
20004#1428	CAT-MUL	193598/225(193823)	0.066655341	-0.043423836	0.161917455	0.201698221	LOGISTIC-BINARY	Operation code: transurethral resection bladder tumour (turbt)		100000	Assessment Centre	100071	Verbal interview	100076	Operations	100076	Assessment Centre > Verbal interview > Operations
40002#G20	CAT-MUL	193755/111(193866)	0.086311955	-0.059948263	0.20668645	0.2017384	LOGISTIC-BINARY	Contributory (secondary) causes of death: ICD10: G20 Parkinson's disease		100091	Health-related outcomes	100093	Death register	100093	Death register	100093	Health-related outcomes > Death register
41245#1400	CAT-MUL	193016/13(193029)	-8.045554362	-22.00982345	-1.394480217	0.201740747	LOGISTIC-BINARY	Main speciality of consultant (recoded): Histopathology		100091	Health-related outcomes	2000	Hospital inpatient	2001	Summary Administration	2001	Health-related outcomes > Hospital inpatient > Summary Administration
41202#T181	CAT-MUL	193672/194(193866)	0.077170884	-0.051393006	0.186534229	0.201758367	LOGISTIC-BINARY	Diagnoses - main ICD10: T18.1 Foreign body in oesophagus		100091	Health-related outcomes	2000	Hospital inpatient	2002	Summary Diagnoses	2002	Health-related outcomes > Hospital inpatient > Summary Diagnoses
40011#8743	CAT-MUL	192835/1031(193866)	-0.042149174	-0.109447989	0.020122749	0.201788402	LOGISTIC-BINARY	Histology of cancer tumour: Superficial spreading melanoma		100091	Health-related outcomes	100092	Cancer register	100092	Cancer register	100092	Health-related outcomes > Cancer register
41270#M329	CAT-MUL	193637/229(193866)	-0.102906807	-0.27589359	0.041893053	0.201793494	LOGISTIC-BINARY	Diagnoses - ICD10: M32.9 Systemic lupus erythematosus, unspecified		100091	Health-related outcomes	2000	Hospital inpatient	2002	Summary Diagnoses	2002	Health-related outcomes > Hospital inpatient > Summary Diagnoses
41210#A578	CAT-MUL	193836/30(193866)	-0.518379569	-1.654966796	0.056192601	0.201960402	LOGISTIC-BINARY	Operative procedures - secondary OPCS4: A57.8 Other specified operations on spinal nerve root		100091	Health-related outcomes	2000	Hospital inpatient	2005	Summary Operations	2005	Health-related outcomes > Hospital inpatient > Summary Operations
41204#I830	CAT-MUL	193791/75(193866)	0.106645018	-0.0783575	0.252204239	0.202059503	LOGISTIC-BINARY	Diagnoses - secondary ICD10: I83.0 Varicose veins of lower extremities with ulcer		100091	Health-related outcomes	2000	Hospital inpatient	2002	Summary Diagnoses	2002	Health-related outcomes > Hospital inpatient > Summary Diagnoses
41202#D127	CAT-MUL	193628/238(193866)	0.069040802	-0.045001193	0.167852121	0.202088903	LOGISTIC-BINARY	Diagnoses - main ICD10: D12.7 Rectosigmoid junction		100091	Health-related outcomes	2000	Hospital inpatient	2002	Summary Diagnoses	2002	Health-related outcomes > Hospital inpatient > Summary Diagnoses
20003#1140882082	CAT-MUL	193791/32(193823)	-0.485934881	-1.53558462	0.060137847	0.202159213	LOGISTIC-BINARY	Treatment/medication code: promethazine product		100000	Assessment Centre	100071	Verbal interview	100075	Medications	100075	Assessment Centre > Verbal interview > Medications
41272#V381	CAT-MUL	193851/15(193866)	0.210329755	-0.207283273	0.466530249	0.202323722	LOGISTIC-BINARY	Operative procedures - OPCS4: V38.1 Primary fusion of joint of thoracic spine		100091	Health-related outcomes	2000	Hospital inpatient	2005	Summary Operations	2005	Health-related outcomes > Hospital inpatient > Summary Operations
41272#W043	CAT-MUL	193788/78(193866)	0.110057899	-0.081222396	0.260224263	0.202334216	LOGISTIC-BINARY	Operative procedures - OPCS4: W04.3 Subtalar fusion of joints of hindfoot		100091	Health-related outcomes	2000	Hospital inpatient	2005	Summary Operations	2005	Health-related outcomes > Hospital inpatient > Summary Operations
41202#I829	CAT-MUL	193839/27(193866)	-0.608591823	-1.990659304	0.044285135	0.202545156	LOGISTIC-BINARY	Diagnoses - main ICD10: I82.9 Embolism and thrombosis of unspecified vein		100091	Health-related outcomes	2000	Hospital inpatient	2002	Summary Diagnoses	2002	Health-related outcomes > Hospital inpatient > Summary Diagnoses
41230#5KK	CAT-MUL	193831/35(193866)	-0.413032169	-1.276016141	0.066740451	0.202588065	LOGISTIC-BINARY	PCT where patients GP was registered: SCARBOROUGH, WHITBY AND RYEDALE PCT		100091	Health-related outcomes	2000	Hospital inpatient	2001	Summary Administration	2001	Health-related outcomes > Hospital inpatient > Summary Administration
41270#R454	CAT-MUL	193818/48(193866)	-0.280255968	-0.824523908	0.067234463	0.202761248	LOGISTIC-BINARY	Diagnoses - ICD10: R45.4 Irritability and anger		100091	Health-related outcomes	2000	Hospital inpatient	2002	Summary Diagnoses	2002	Health-related outcomes > Hospital inpatient > Summary Diagnoses
41270#H431	CAT-MUL	193522/344(193866)	0.057743072	-0.036691297	0.14142898	0.202781799	LOGISTIC-BINARY	Diagnoses - ICD10: H43.1 Vitreous haemorrhage		100091	Health-related outcomes	2000	Hospital inpatient	2002	Summary Diagnoses	2002	Health-related outcomes > Hospital inpatient > Summary Diagnoses
41272#H402	CAT-MUL	193842/24(193866)	-0.720205838	-2.412754961	0.021684011	0.202828427	LOGISTIC-BINARY	Operative procedures - OPCS4: H40.2 Trans-sphincteric excision of lesion of rectum		100091	Health-related outcomes	2000	Hospital inpatient	2005	Summary Operations	2005	Health-related outcomes > Hospital inpatient > Summary Operations
41210#W843	CAT-MUL	193785/81(193866)	-0.201204509	-0.568399472	0.062711477	0.202828889	LOGISTIC-BINARY	Operative procedures - secondary OPCS4: W84.3 Endoscopic division of synovial plica		100091	Health-related outcomes	2000	Hospital inpatient	2005	Summary Operations	2005	Health-related outcomes > Hospital inpatient > Summary Operations
41230#5G2	CAT-MUL	193469/397(193866)	0.059564005	-0.037235817	0.146625906	0.202829497	LOGISTIC-BINARY	PCT where patients GP was registered: BRACKNELL FOREST PCT		100091	Health-related outcomes	2000	Hospital inpatient	2001	Summary Administration	2001	Health-related outcomes > Hospital inpatient > Summary Administration
41270#A071	CAT-MUL	193839/27(193866)	0.168202997	-0.14783528	0.381916421	0.202868288	LOGISTIC-BINARY	Diagnoses - ICD10: A07.1 Giardiasis [lambliasis]		100091	Health-related outcomes	2000	Hospital inpatient	2002	Summary Diagnoses	2002	Health-related outcomes > Hospital inpatient > Summary Diagnoses
41202#R296	CAT-MUL	193157/709(193866)	0.039110858	-0.023609502	0.096960664	0.203005042	LOGISTIC-BINARY	Diagnoses - main ICD10: R29.6 Tendency to fall, not elsewhere classified		100091	Health-related outcomes	2000	Hospital inpatient	2002	Summary Diagnoses	2002	Health-related outcomes > Hospital inpatient > Summary Diagnoses
21044	INTEGER	70172	-0.010406116	-0.026427775	0.005615543	0.203013067	ORDERED-LOGISTIC	Average number of times bowels opened per day		100089	Online follow-up	153	Digestive health	153	Digestive health	153	Online follow-up > Digestive health
41201#V436	CAT-MUL	193795/71(193866)	-0.216011521	-0.615048516	0.064549891	0.203046421	LOGISTIC-BINARY	External causes - ICD10: V43.6 Passenger injured in traffic accident		100091	Health-related outcomes	2000	Hospital inpatient	2002	Summary Diagnoses	2002	Health-related outcomes > Hospital inpatient > Summary Diagnoses
41270#G048	CAT-MUL	193841/25(193866)	0.179423174	-0.160597142	0.406922618	0.203114889	LOGISTIC-BINARY	Diagnoses - ICD10: G04.8 Other encephalitis, myelitis and encephalomyelitis		100091	Health-related outcomes	2000	Hospital inpatient	2002	Summary Diagnoses	2002	Health-related outcomes > Hospital inpatient > Summary Diagnoses
41230#5KY	CAT-MUL	193713/153(193866)	-0.130926321	-0.357318262	0.049571014	0.203154956	LOGISTIC-BINARY	PCT where patients GP was registered: COTSWOLD AND VALE PCT		100091	Health-related outcomes	2000	Hospital inpatient	2001	Summary Administration	2001	Health-related outcomes > Hospital inpatient > Summary Administration
41202#C051	CAT-MUL	193852/14(193866)	0.20484874	-0.204406954	0.453812304	0.203238294	LOGISTIC-BINARY	Diagnoses - main ICD10: C05.1 Soft palate		100091	Health-related outcomes	2000	Hospital inpatient	2002	Summary Diagnoses	2002	Health-related outcomes > Hospital inpatient > Summary Diagnoses
41200#S088	CAT-MUL	193817/49(193866)	0.133174105	-0.104510773	0.311553666	0.203315477	LOGISTIC-BINARY	Operative procedures - main OPCS4: S08.8 Other specified curettage of lesion of skin		100091	Health-related outcomes	2000	Hospital inpatient	2005	Summary Operations	2005	Health-related outcomes > Hospital inpatient > Summary Operations
41272#X723	CAT-MUL	190809/3057(193866)	0.021683506	-0.012411211	0.054425623	0.203317697	LOGISTIC-BINARY	Operative procedures - OPCS4: X72.3 Delivery of simple parenteral chemotherapy for neoplasm at first attendance		100091	Health-related outcomes	2000	Hospital inpatient	2005	Summary Operations	2005	Health-related outcomes > Hospital inpatient > Summary Operations
41271#6149	CAT-MUL	193830/36(193866)	-0.386539328	-1.184796417	0.072547624	0.20351228	LOGISTIC-BINARY	Diagnoses - ICD9: 6149 Unspecified inflammatory disease of female pelvic organs and tissues		100091	Health-related outcomes	2000	Hospital inpatient	2002	Summary Diagnoses	2002	Health-related outcomes > Hospital inpatient > Summary Diagnoses
41204#N185	CAT-MUL	193525/341(193866)	0.057496652	-0.036647645	0.141010746	0.203526212	LOGISTIC-BINARY	Diagnoses - secondary ICD10: N18.5 Chronic kidney disease, stage 5		100091	Health-related outcomes	2000	Hospital inpatient	2002	Summary Diagnoses	2002	Health-related outcomes > Hospital inpatient > Summary Diagnoses
41200#A054	CAT-MUL	193834/32(193866)	-0.441142679	-1.383734655	0.06360935	0.203655019	LOGISTIC-BINARY	Operative procedures - main OPCS4: A05.4 Evacuation of intracerebral haematoma NEC		100091	Health-related outcomes	2000	Hospital inpatient	2005	Summary Operations	2005	Health-related outcomes > Hospital inpatient > Summary Operations
41204#H906	CAT-MUL	193847/19(193866)	0.182931048	-0.170487831	0.411517742	0.203733442	LOGISTIC-BINARY	Diagnoses - secondary ICD10: H90.6 Mixed conductive and sensorineural hearing loss, bilateral		100091	Health-related outcomes	2000	Hospital inpatient	2002	Summary Diagnoses	2002	Health-related outcomes > Hospital inpatient > Summary Diagnoses
41204#O40	CAT-MUL	193830/36(193866)	0.196662615	-0.162533158	0.459127262	0.20375919	LOGISTIC-BINARY	Diagnoses - secondary ICD10: O40 Polyhydramnios		100091	Health-related outcomes	2000	Hospital inpatient	2002	Summary Diagnoses	2002	Health-related outcomes > Hospital inpatient > Summary Diagnoses
41204#S826	CAT-MUL	193856/10(193866)	0.233113554	-0.255174492	0.507198879	0.203788736	LOGISTIC-BINARY	Diagnoses - secondary ICD10: S82.6 Fracture of lateral malleolus		100091	Health-related outcomes	2000	Hospital inpatient	2002	Summary Diagnoses	2002	Health-related outcomes > Hospital inpatient > Summary Diagnoses
20002#1427	CAT-MUL	193717/106(193823)	0.100379652	-0.071885743	0.239913265	0.203804058	LOGISTIC-BINARY	Non-cancer illness code, self-reported: polycystic kidney		100000	Assessment Centre	100071	Verbal interview	100074	Medical conditions	100074	Assessment Centre > Verbal interview > Medical conditions
41270#O342	CAT-MUL	193196/670(193866)	-0.066706126	-0.134790247	0.031283012	0.203837405	LOGISTIC-BINARY	Diagnoses - ICD10: O34.2 Maternal care due to uterine scar from previous surgery		100091	Health-related outcomes	2000	Hospital inpatient	2002	Summary Diagnoses	2002	Health-related outcomes > Hospital inpatient > Summary Diagnoses
41200#V403	CAT-MUL	193842/24(193866)	-0.970085026	-3.30741991	-0.031357644	0.203846162	LOGISTIC-BINARY	Operative procedures - main OPCS4: V40.3 Posterior instrumented fusion of thoracic spine NEC		100091	Health-related outcomes	2000	Hospital inpatient	2005	Summary Operations	2005	Health-related outcomes > Hospital inpatient > Summary Operations
41201#Y427	CAT-MUL	193658/208(193866)	0.074383102	-0.049651998	0.180698512	0.203880389	LOGISTIC-BINARY	External causes - ICD10: Y42.7 Androgens and anabolic congeners		100091	Health-related outcomes	2000	Hospital inpatient	2002	Summary Diagnoses	2002	Health-related outcomes > Hospital inpatient > Summary Diagnoses
22601#35623260	CAT-MUL	48228/37(48265)	-0.449209234	-1.407071293	0.066540927	0.2040926	LOGISTIC-BINARY	Job coding: personnel or industrial relations officer, recruitment consultant		100089	Online follow-up	123	Work environment	130	Employment history	130	Online follow-up > Work environment > Employment history
41210#Y667	CAT-MUL	193833/33(193866)	-0.486900598	-1.543740403	0.062369089	0.204095007	LOGISTIC-BINARY	Operative procedures - secondary OPCS4: Y66.7 Harvest of bone marrow		100091	Health-related outcomes	2000	Hospital inpatient	2005	Summary Operations	2005	Health-related outcomes > Hospital inpatient > Summary Operations
41272#Y667	CAT-MUL	193833/33(193866)	-0.486900598	-1.543740403	0.062369089	0.204095007	LOGISTIC-BINARY	Operative procedures - OPCS4: Y66.7 Harvest of bone marrow		100091	Health-related outcomes	2000	Hospital inpatient	2005	Summary Operations	2005	Health-related outcomes > Hospital inpatient > Summary Operations
41210#Y767	CAT-MUL	188909/4957(193866)	-0.019009636	-0.048853477	0.00983922	0.204121325	LOGISTIC-BINARY	Operative procedures - secondary OPCS4: Y76.7 Arthroscopic approach to joint		100091	Health-related outcomes	2000	Hospital inpatient	2005	Summary Operations	2005	Health-related outcomes > Hospital inpatient > Summary Operations
41272#Y767	CAT-MUL	188909/4957(193866)	-0.019009636	-0.048853477	0.00983922	0.204121325	LOGISTIC-BINARY	Operative procedures - OPCS4: Y76.7 Arthroscopic approach to joint		100091	Health-related outcomes	2000	Hospital inpatient	2005	Summary Operations	2005	Health-related outcomes > Hospital inpatient > Summary Operations
41201#V114	CAT-MUL	193840/26(193866)	-1.674239375	-5.568366826	-0.177940349	0.204191415	LOGISTIC-BINARY	External causes - ICD10: V11.4 Driver injured in traffic accident		100091	Health-related outcomes	2000	Hospital inpatient	2002	Summary Diagnoses	2002	Health-related outcomes > Hospital inpatient > Summary Diagnoses
41200#K403	CAT-MUL	193793/73(193866)	-0.182655226	-0.515481524	0.05845532	0.204300432	LOGISTIC-BINARY	Operative procedures - main OPCS4: K40.3 Saphenous vein graft replacement of three coronary arteries		100091	Health-related outcomes	2000	Hospital inpatient	2005	Summary Operations	2005	Health-related outcomes > Hospital inpatient > Summary Operations
41272#C663	CAT-MUL	193841/25(193866)	-0.670089008	-2.231785898	0.033455884	0.204328047	LOGISTIC-BINARY	Operative procedures - OPCS4: C66.3 Cryotherapy to ciliary body		100091	Health-related outcomes	2000	Hospital inpatient	2005	Summary Operations	2005	Health-related outcomes > Hospital inpatient > Summary Operations
20003#1140863302	CAT-MUL	193764/59(193823)	0.122748155	-0.094176865	0.289285623	0.204336026	LOGISTIC-BINARY	Treatment/medication code: lorazepam		100000	Assessment Centre	100071	Verbal interview	100075	Medications	100075	Assessment Centre > Verbal interview > Medications
41270#M4190	CAT-MUL	193840/26(193866)	0.167054079	-0.145576182	0.383115099	0.204390841	LOGISTIC-BINARY	Diagnoses - ICD10: M41.90 Scoliosis, unspecified (Multiple sites in spine)		100091	Health-related outcomes	2000	Hospital inpatient	2002	Summary Diagnoses	2002	Health-related outcomes > Hospital inpatient > Summary Diagnoses
41272#X562	CAT-MUL	193830/36(193866)	0.142728011	-0.117776707	0.330885071	0.2044279	LOGISTIC-BINARY	Operative procedures - OPCS4: X56.2 Endotracheal intubation		100091	Health-related outcomes	2000	Hospital inpatient	2005	Summary Operations	2005	Health-related outcomes > Hospital inpatient > Summary Operations
41210#C804	CAT-MUL	193855/11(193866)	0.230056591	-0.252288138	0.500349775	0.204572681	LOGISTIC-BINARY	Operative procedures - secondary OPCS4: C80.4 Segmentation of epiretinal fibrovascular membrane		100091	Health-related outcomes	2000	Hospital inpatient	2005	Summary Operations	2005	Health-related outcomes > Hospital inpatient > Summary Operations
41272#C804	CAT-MUL	193855/11(193866)	0.230056591	-0.252288138	0.500349775	0.204572681	LOGISTIC-BINARY	Operative procedures - OPCS4: C80.4 Segmentation of epiretinal fibrovascular membrane		100091	Health-related outcomes	2000	Hospital inpatient	2005	Summary Operations	2005	Health-related outcomes > Hospital inpatient > Summary Operations
41204#Z491	CAT-MUL	193746/120(193866)	0.092318024	-0.065252676	0.221709954	0.204633422	LOGISTIC-BINARY	Diagnoses - secondary ICD10: Z49.1 Extracorporeal dialysis		100091	Health-related outcomes	2000	Hospital inpatient	2002	Summary Diagnoses	2002	Health-related outcomes > Hospital inpatient > Summary Diagnoses
30060	CONTINUOUS	188193	-0.002841755	-0.007232748	0.001549237	0.204637281	LINEAR	Mean corpuscular haemoglobin concentration		100078	Biological samples	100079	Blood assays	100080	Blood count	100081	Biological samples > Blood assays > Blood count
41270#R770	CAT-MUL	193844/22(193866)	-0.794666417	-2.714789516	0.000156717	0.204639052	LOGISTIC-BINARY	Diagnoses - ICD10: R77.0 Abnormality of albumin		100091	Health-related outcomes	2000	Hospital inpatient	2002	Summary Diagnoses	2002	Health-related outcomes > Hospital inpatient > Summary Diagnoses
41271#3842	CAT-MUL	193839/27(193866)	-0.480414182	-1.538862229	0.058506483	0.204676025	LOGISTIC-BINARY	Diagnoses - ICD9: 3842 Perforation of tympanic membrane		100091	Health-related outcomes	2000	Hospital inpatient	2002	Summary Diagnoses	2002	Health-related outcomes > Hospital inpatient > Summary Diagnoses
41210#T342	CAT-MUL	193838/28(193866)	-0.577126955	-1.881274719	0.051138164	0.204686002	LOGISTIC-BINARY	Operative procedures - secondary OPCS4: T34.2 Open drainage of pelvic abscess		100091	Health-related outcomes	2000	Hospital inpatient	2005	Summary Operations	2005	Health-related outcomes > Hospital inpatient > Summary Operations
41204#W250	CAT-MUL	193848/18(193866)	0.183495877	-0.178616132	0.408878915	0.204698005	LOGISTIC-BINARY	Diagnoses - secondary ICD10: W25.0 Home		100091	Health-related outcomes	2000	Hospital inpatient	2002	Summary Diagnoses	2002	Health-related outcomes > Hospital inpatient > Summary Diagnoses
22617#8131	CAT-MUL	48013/252(48265)	0.069456341	-0.045578513	0.169923968	0.20477029	LOGISTIC-BINARY	Job code - historical: Assemblers (electrical products)		100089	Online follow-up	123	Work environment	130	Employment history	130	Online follow-up > Work environment > Employment history
20002#1255	CAT-MUL	193590/233(193823)	0.068520064	-0.04541357	0.167147573	0.204881845	LOGISTIC-BINARY	Non-cancer illness code, self-reported: peripheral neuropathy		100000	Assessment Centre	100071	Verbal interview	100074	Medical conditions	100074	Assessment Centre > Verbal interview > Medical conditions
41200#Q555	CAT-MUL	193703/163(193866)	0.094415385	-0.064796507	0.228810432	0.20488355	LOGISTIC-BINARY	Operative procedures - main OPCS4: Q55.5 Transvaginal ultrasound examination of female genital tract		100091	Health-related outcomes	2000	Hospital inpatient	2005	Summary Operations	2005	Health-related outcomes > Hospital inpatient > Summary Operations
41204#L729	CAT-MUL	193781/85(193866)	0.107097147	-0.079121861	0.254832755	0.204922114	LOGISTIC-BINARY	Diagnoses - secondary ICD10: L72.9 Follicular cyst of skin and subcutaneous tissue, unspecified		100091	Health-related outcomes	2000	Hospital inpatient	2002	Summary Diagnoses	2002	Health-related outcomes > Hospital inpatient > Summary Diagnoses
41272#A598	CAT-MUL	193856/10(193866)	0.238451927	-0.260903665	0.523457956	0.20497123	LOGISTIC-BINARY	Operative procedures - OPCS4: A59.8 Other specified excision of peripheral nerve		100091	Health-related outcomes	2000	Hospital inpatient	2005	Summary Operations	2005	Health-related outcomes > Hospital inpatient > Summary Operations
20003#1141145896	CAT-MUL	193699/124(193823)	0.093838513	-0.065864094	0.226153242	0.204990915	LOGISTIC-BINARY	Treatment/medication code: letrozole		100000	Assessment Centre	100071	Verbal interview	100075	Medications	100075	Assessment Centre > Verbal interview > Medications
41200#J406	CAT-MUL	193827/39(193866)	0.137990976	-0.113537705	0.320476271	0.205013265	LOGISTIC-BINARY	Operative procedures - main OPCS4: J40.6 Endoscopic retrograde insertion of expanding metal stent into bile duct NEC		100091	Health-related outcomes	2000	Hospital inpatient	2005	Summary Operations	2005	Health-related outcomes > Hospital inpatient > Summary Operations
41204#H900	CAT-MUL	193826/40(193866)	-0.369876552	-1.129163174	0.072018982	0.205076889	LOGISTIC-BINARY	Diagnoses - secondary ICD10: H90.0 Conductive hearing loss, bilateral		100091	Health-related outcomes	2000	Hospital inpatient	2002	Summary Diagnoses	2002	Health-related outcomes > Hospital inpatient > Summary Diagnoses
41270#M7126	CAT-MUL	193789/77(193866)	0.111268558	-0.083328309	0.264111429	0.205193892	LOGISTIC-BINARY	Diagnoses - ICD10: M71.26 Synovial cyst of popliteal space [Baker]-Lower Leg		100091	Health-related outcomes	2000	Hospital inpatient	2002	Summary Diagnoses	2002	Health-related outcomes > Hospital inpatient > Summary Diagnoses
41272#G458	CAT-MUL	193432/434(193866)	-0.065989698	-0.174622077	0.03007121	0.205197331	LOGISTIC-BINARY	Operative procedures - OPCS4: G45.8 Other specified diagnostic fibreoptic endoscopic examination of upper gastrointestinal tract		100091	Health-related outcomes	2000	Hospital inpatient	2005	Summary Operations	2005	Health-related outcomes > Hospital inpatient > Summary Operations
41204#E789	CAT-MUL	193555/311(193866)	-0.077295307	-0.205893609	0.034120183	0.205228171	LOGISTIC-BINARY	Diagnoses - secondary ICD10: E78.9 Disorder of lipoprotein metabolism, unspecified		100091	Health-related outcomes	2000	Hospital inpatient	2002	Summary Diagnoses	2002	Health-related outcomes > Hospital inpatient > Summary Diagnoses
41204#M2475	CAT-MUL	193854/12(193866)	-8.18648497	-22.33861712	-1.383114664	0.205255057	LOGISTIC-BINARY	Diagnoses - secondary ICD10: M24.75 Protrusio acetabuli-Pelvic/thigh		100091	Health-related outcomes	2000	Hospital inpatient	2002	Summary Diagnoses	2002	Health-related outcomes > Hospital inpatient > Summary Diagnoses
20002#1613	CAT-MUL	193751/72(193823)	0.116761666	-0.087977713	0.276804064	0.205316445	LOGISTIC-BINARY	Non-cancer illness code, self-reported: blepharitis / eyelid infection		100000	Assessment Centre	100071	Verbal interview	100074	Medical conditions	100074	Assessment Centre > Verbal interview > Medical conditions
41204#M5429	CAT-MUL	193841/25(193866)	-0.740313724	-2.493062013	0.023303703	0.205366363	LOGISTIC-BINARY	Diagnoses - secondary ICD10: M54.29 Cervicalgia-Site unspe		100091	Health-related outcomes	2000	Hospital inpatient	2002	Summary Diagnoses	2002	Health-related outcomes > Hospital inpatient > Summary Diagnoses
41204#B972	CAT-MUL	193480/386(193866)	-0.06923707	-0.183609417	0.031312896	0.20539696	LOGISTIC-BINARY	Diagnoses - secondary ICD10: B97.2 Coronavirus as the cause of diseases classified to other chapters		100091	Health-related outcomes	2000	Hospital inpatient	2002	Summary Diagnoses	2002	Health-related outcomes > Hospital inpatient > Summary Diagnoses
41270#B972	CAT-MUL	193480/386(193866)	-0.06923707	-0.183609417	0.031312896	0.20539696	LOGISTIC-BINARY	Diagnoses - ICD10: B97.2 Coronavirus as the cause of diseases classified to other chapters		100091	Health-related outcomes	2000	Hospital inpatient	2002	Summary Diagnoses	2002	Health-related outcomes > Hospital inpatient > Summary Diagnoses
20003#1140880288	CAT-MUL	193778/45(193823)	0.136852698	-0.111089256	0.318729763	0.205431248	LOGISTIC-BINARY	Treatment/medication code: clotrimazole		100000	Assessment Centre	100071	Verbal interview	100075	Medications	100075	Assessment Centre > Verbal interview > Medications
41200#S092	CAT-MUL	193791/75(193866)	0.114487528	-0.086142834	0.271652915	0.205440321	LOGISTIC-BINARY	Operative procedures - main OPCS4: S09.2 Laser destruction of lesion of skin NEC		100091	Health-related outcomes	2000	Hospital inpatient	2005	Summary Operations	2005	Health-related outcomes > Hospital inpatient > Summary Operations
41271#6009	CAT-MUL	193842/24(193866)	-0.409488872	-1.293160957	0.056511957	0.205475865	LOGISTIC-BINARY	Diagnoses - ICD9: 6009 Hyperplasia of prostate		100091	Health-related outcomes	2000	Hospital inpatient	2002	Summary Diagnoses	2002	Health-related outcomes > Hospital inpatient > Summary Diagnoses
41270#D569	CAT-MUL	193837/29(193866)	0.172623337	-0.149319911	0.397342222	0.205532558	LOGISTIC-BINARY	Diagnoses - ICD10: D56.9 Thalassaemia, unspecified		100091	Health-related outcomes	2000	Hospital inpatient	2002	Summary Diagnoses	2002	Health-related outcomes > Hospital inpatient > Summary Diagnoses
41210#Q352	CAT-MUL	193752/114(193866)	-0.18050409	-0.503977112	0.063513955	0.205538346	LOGISTIC-BINARY	Operative procedures - secondary OPCS4: Q35.2 Endoscopic bilateral clipping of fallopian tubes		100091	Health-related outcomes	2000	Hospital inpatient	2005	Summary Operations	2005	Health-related outcomes > Hospital inpatient > Summary Operations
41202#M8406	CAT-MUL	193840/26(193866)	-0.666366498	-2.218290102	0.037115807	0.20566042	LOGISTIC-BINARY	Diagnoses - main ICD10: M84.06 Malunion of fracture (Lower leg)		100091	Health-related outcomes	2000	Hospital inpatient	2002	Summary Diagnoses	2002	Health-related outcomes > Hospital inpatient > Summary Diagnoses
90175	CONTINUOUS	42230	0.006341717	-0.003480601	0.016164034	0.205708245	LINEAR	Calibration - maximum y stationary value		100088	Additional exposures	1008	Physical activity measurement	1012	Accelerometer calibration	1012	Additional exposures > Physical activity measurement > Accelerometer calibration
23414	CONTINUOUS	46747	0.005240561	-0.002877285	0.013358407	0.20576721	LINEAR	Phospholipids in HDL		220	Biological samples		Blood assays		Blood assays	220	Biological samples > Blood assays > NMR metabolomics
41204#E041	CAT-MUL	193707/159(193866)	0.083349337	-0.057586386	0.201927143	0.205826801	LOGISTIC-BINARY	Diagnoses - secondary ICD10: E04.1 Non-toxic single thyroid nodule		100091	Health-related outcomes	2000	Hospital inpatient	2002	Summary Diagnoses	2002	Health-related outcomes > Hospital inpatient > Summary Diagnoses
41270#T834	CAT-MUL	193778/88(193866)	0.106258358	-0.078511105	0.25350412	0.205866152	LOGISTIC-BINARY	Diagnoses - ICD10: T83.4 Mechanical complication of other prosthetic devices, implants and grafts in genital tract		100091	Health-related outcomes	2000	Hospital inpatient	2002	Summary Diagnoses	2002	Health-related outcomes > Hospital inpatient > Summary Diagnoses
41202#K515	CAT-MUL	193788/78(193866)	0.113533409	-0.085205764	0.269884516	0.205955759	LOGISTIC-BINARY	Diagnoses - main ICD10: K51.5 Mucosal proctocolitis		100091	Health-related outcomes	2000	Hospital inpatient	2002	Summary Diagnoses	2002	Health-related outcomes > Hospital inpatient > Summary Diagnoses
41272#K526	CAT-MUL	193846/20(193866)	0.17119456	-0.158291249	0.389246874	0.205965401	LOGISTIC-BINARY	Operative procedures - OPCS4: K52.6 Incision of tissue in atria		100091	Health-related outcomes	2000	Hospital inpatient	2005	Summary Operations	2005	Health-related outcomes > Hospital inpatient > Summary Operations
41200#F348	CAT-MUL	193821/45(193866)	-0.328870614	-0.989282908	0.07298642	0.20598551	LOGISTIC-BINARY	Operative procedures - main OPCS4: F34.8 Other specified excision of tonsil		100091	Health-related outcomes	2000	Hospital inpatient	2005	Summary Operations	2005	Health-related outcomes > Hospital inpatient > Summary Operations
41270#Y462	CAT-MUL	193848/18(193866)	-4.696467821	-14.07062277	-0.759002156	0.205992507	LOGISTIC-BINARY	Diagnoses - ICD10: Y46.2 Hydantoin derivatives		100091	Health-related outcomes	2000	Hospital inpatient	2002	Summary Diagnoses	2002	Health-related outcomes > Hospital inpatient > Summary Diagnoses
41204#B349	CAT-MUL	193508/358(193866)	0.06007083	-0.03884971	0.147788925	0.20599674	LOGISTIC-BINARY	Diagnoses - secondary ICD10: B34.9 Viral infection, unspecified		100091	Health-related outcomes	2000	Hospital inpatient	2002	Summary Diagnoses	2002	Health-related outcomes > Hospital inpatient > Summary Diagnoses
41271#6264	CAT-MUL	193713/153(193866)	-0.116519045	-0.316101137	0.048058959	0.206006267	LOGISTIC-BINARY	Diagnoses - ICD9: 6264 Irregular menstrual cycle		100091	Health-related outcomes	2000	Hospital inpatient	2002	Summary Diagnoses	2002	Health-related outcomes > Hospital inpatient > Summary Diagnoses
41204#T519	CAT-MUL	193812/54(193866)	0.145974256	-0.116918766	0.342287157	0.206049857	LOGISTIC-BINARY	Diagnoses - secondary ICD10: T51.9 Alcohol, unspecified		100091	Health-related outcomes	2000	Hospital inpatient	2002	Summary Diagnoses	2002	Health-related outcomes > Hospital inpatient > Summary Diagnoses
41272#P131	CAT-MUL	193837/29(193866)	-0.707894617	-2.349794617	0.039093385	0.206066149	LOGISTIC-BINARY	Operative procedures - OPCS4: P13.1 Drainage of female perineum		100091	Health-related outcomes	2000	Hospital inpatient	2005	Summary Operations	2005	Health-related outcomes > Hospital inpatient > Summary Operations
41204#M351	CAT-MUL	193839/27(193866)	-0.671838025	-2.231266976	0.040560545	0.206129325	LOGISTIC-BINARY	Diagnoses - secondary ICD10: M35.1 Other overlap syndromes		100091	Health-related outcomes	2000	Hospital inpatient	2002	Summary Diagnoses	2002	Health-related outcomes > Hospital inpatient > Summary Diagnoses
41204#H020	CAT-MUL	193816/50(193866)	0.124445897	-0.098576263	0.292308172	0.206130268	LOGISTIC-BINARY	Diagnoses - secondary ICD10: H02.0 Entropion and trichiasis of eyelid		100091	Health-related outcomes	2000	Hospital inpatient	2002	Summary Diagnoses	2002	Health-related outcomes > Hospital inpatient > Summary Diagnoses
41202#J961	CAT-MUL	193846/20(193866)	-3.651921196	-11.40812516	-0.56937421	0.206252757	LOGISTIC-BINARY	Diagnoses - main ICD10: J96.1 Chronic respiratory failure		100091	Health-related outcomes	2000	Hospital inpatient	2002	Summary Diagnoses	2002	Health-related outcomes > Hospital inpatient > Summary Diagnoses
41200#C378	CAT-MUL	193828/38(193866)	-0.371524132	-1.140582552	0.071635769	0.206331157	LOGISTIC-BINARY	Operative procedures - main OPCS4: C37.8 Other specified other operations on muscle of eye		100091	Health-related outcomes	2000	Hospital inpatient	2005	Summary Operations	2005	Health-related outcomes > Hospital inpatient > Summary Operations
41270#T793	CAT-MUL	193749/117(193866)	0.095159181	-0.06859026	0.228419751	0.206332432	LOGISTIC-BINARY	Diagnoses - ICD10: T79.3 Post-traumatic wound infection, not elsewhere classified		100091	Health-related outcomes	2000	Hospital inpatient	2002	Summary Diagnoses	2002	Health-related outcomes > Hospital inpatient > Summary Diagnoses
41202#H919	CAT-MUL	193646/220(193866)	0.073228203	-0.049342112	0.178634461	0.206340512	LOGISTIC-BINARY	Diagnoses - main ICD10: H91.9 Hearing loss, unspecified		100091	Health-related outcomes	2000	Hospital inpatient	2002	Summary Diagnoses	2002	Health-related outcomes > Hospital inpatient > Summary Diagnoses
41256#441	CAT-MUL	193818/48(193866)	-0.306253085	-0.911400369	0.073035557	0.206412718	LOGISTIC-BINARY	Operative procedures - main OPCS3: 441 Emergency appendicectomy		100091	Health-related outcomes	2000	Hospital inpatient	2005	Summary Operations	2005	Health-related outcomes > Hospital inpatient > Summary Operations
41256#7042	CAT-MUL	193824/42(193866)	-0.289273995	-0.860692087	0.073116139	0.206441849	LOGISTIC-BINARY	Operative procedures - main OPCS3: 704.2 Curettage of uterus : curettage with cauterization		100091	Health-related outcomes	2000	Hospital inpatient	2005	Summary Operations	2005	Health-related outcomes > Hospital inpatient > Summary Operations
41202#R001	CAT-MUL	193378/488(193866)	0.047077667	-0.02972011	0.116585536	0.206444614	LOGISTIC-BINARY	Diagnoses - main ICD10: R00.1 Bradycardia, unspecified		100091	Health-related outcomes	2000	Hospital inpatient	2002	Summary Diagnoses	2002	Health-related outcomes > Hospital inpatient > Summary Diagnoses
41272#H341	CAT-MUL	193833/33(193866)	-0.490116681	-1.560423181	0.066509477	0.206580089	LOGISTIC-BINARY	Operative procedures - OPCS4: H34.1 Open excision of lesion of rectum		100091	Health-related outcomes	2000	Hospital inpatient	2005	Summary Operations	2005	Health-related outcomes > Hospital inpatient > Summary Operations
41270#T795	CAT-MUL	193843/23(193866)	-1.592470919	-5.377905409	-0.172934783	0.206581376	LOGISTIC-BINARY	Diagnoses - ICD10: T79.5 Traumatic anuria		100091	Health-related outcomes	2000	Hospital inpatient	2002	Summary Diagnoses	2002	Health-related outcomes > Hospital inpatient > Summary Diagnoses
6154#Ibuprofen (e.g. Nurofen)	CAT-MUL	164882/28934(193816)	0.008336626	-0.004673349	0.021205229	0.206631603	LOGISTIC-BINARY	Medication for pain relief, constipation, heartburn		100000	Assessment Centre	100025	Touchscreen	100036	Health and medical history	100045	Assessment Centre > Touchscreen > Health and medical history > Medication
41270#H183	CAT-MUL	193837/29(193866)	-0.441929416	-1.400301672	0.063617589	0.206651816	LOGISTIC-BINARY	Diagnoses - ICD10: H18.3 Changes in corneal membranes		100091	Health-related outcomes	2000	Hospital inpatient	2002	Summary Diagnoses	2002	Health-related outcomes > Hospital inpatient > Summary Diagnoses
41272#X327	CAT-MUL	193842/24(193866)	0.178747474	-0.162148473	0.407202712	0.206682551	LOGISTIC-BINARY	Operative procedures - OPCS4: X32.7 Leucopheresis		100091	Health-related outcomes	2000	Hospital inpatient	2005	Summary Operations	2005	Health-related outcomes > Hospital inpatient > Summary Operations
41201#V784	CAT-MUL	193841/25(193866)	-0.659253493	-2.199215176	0.038511187	0.206765392	LOGISTIC-BINARY	External causes - ICD10: V78.4 Person injured while boarding or alighting		100091	Health-related outcomes	2000	Hospital inpatient	2002	Summary Diagnoses	2002	Health-related outcomes > Hospital inpatient > Summary Diagnoses
41202#S019	CAT-MUL	193718/148(193866)	-0.123926368	-0.339333105	0.048644162	0.206769221	LOGISTIC-BINARY	Diagnoses - main ICD10: S01.9 Open wound of head, part unspecified		100091	Health-related outcomes	2000	Hospital inpatient	2002	Summary Diagnoses	2002	Health-related outcomes > Hospital inpatient > Summary Diagnoses
41200#H428	CAT-MUL	193827/39(193866)	-0.329975521	-1.000516658	0.070520343	0.206780244	LOGISTIC-BINARY	Operative procedures - main OPCS4: H42.8 Other specified perineal operations for prolapse of rectum		100091	Health-related outcomes	2000	Hospital inpatient	2005	Summary Operations	2005	Health-related outcomes > Hospital inpatient > Summary Operations
41200#E034	CAT-MUL	193816/50(193866)	-0.300643228	-0.894597491	0.073648874	0.206846761	LOGISTIC-BINARY	Operative procedures - main OPCS4: E03.4 Closure of perforation of septum of nose NEC		100091	Health-related outcomes	2000	Hospital inpatient	2005	Summary Operations	2005	Health-related outcomes > Hospital inpatient > Summary Operations
41272#B081	CAT-MUL	193525/341(193866)	0.062199529	-0.040546041	0.153144533	0.206945553	LOGISTIC-BINARY	Operative procedures - OPCS4: B08.1 Total thyroidectomy		100091	Health-related outcomes	2000	Hospital inpatient	2005	Summary Operations	2005	Health-related outcomes > Hospital inpatient > Summary Operations
41202#M8904	CAT-MUL	193851/15(193866)	0.204276558	-0.204051152	0.456456735	0.206983956	LOGISTIC-BINARY	Diagnoses - main ICD10: M89.04 Algoneurodystrophy (Hand)		100091	Health-related outcomes	2000	Hospital inpatient	2002	Summary Diagnoses	2002	Health-related outcomes > Hospital inpatient > Summary Diagnoses
27168	CONTINUOUS	19656	0.008385775	-0.00464076	0.021412311	0.207037182	LINEAR	Area of superiorfrontal (left hemisphere)		100000	Assessment Centre	100003	Imaging	100	Brain MRI	196	Assessment Centre > Imaging > Brain MRI > T1 structural brain MRI > Freesurfer DKT
41200#O011	CAT-MUL	193802/64(193866)	-0.241137694	-0.699078526	0.06962046	0.207039084	LOGISTIC-BINARY	Operative procedures - main OPCS4: O01.1 Percutaneous transluminal coil embolisation of small aneurysm of artery		100091	Health-related outcomes	2000	Hospital inpatient	2005	Summary Operations	2005	Health-related outcomes > Hospital inpatient > Summary Operations
41272#W331	CAT-MUL	193810/56(193866)	0.127431012	-0.101702109	0.298918658	0.207043955	LOGISTIC-BINARY	Operative procedures - OPCS4: W33.1 Open biopsy of lesion of bone		100091	Health-related outcomes	2000	Hospital inpatient	2005	Summary Operations	2005	Health-related outcomes > Hospital inpatient > Summary Operations
22336	INTEGER	12775	-0.01141757	-0.029154927	0.006319787	0.20706104	LINEAR	R axis		100000	Assessment Centre	100006	Physical measures	104	ECG at rest, 12-lead	104	Assessment Centre > Physical measures > ECG at rest, 12-lead
22601#81372713	CAT-MUL	48031/234(48265)	-0.100849392	-0.272288254	0.042907971	0.207090291	LOGISTIC-BINARY	Job coding: sewing machinist		100089	Online follow-up	123	Work environment	130	Employment history	130	Online follow-up > Work environment > Employment history
22617#8137	CAT-MUL	48031/234(48265)	-0.100849392	-0.272288254	0.042907971	0.207090291	LOGISTIC-BINARY	Job code - historical: Sewing machinists		100089	Online follow-up	123	Work environment	130	Employment history	130	Online follow-up > Work environment > Employment history
41204#X429	CAT-MUL	193845/21(193866)	0.189063475	-0.178683878	0.427127584	0.207146669	LOGISTIC-BINARY	Diagnoses - secondary ICD10: X42.9 Unspecified place		100091	Health-related outcomes	2000	Hospital inpatient	2002	Summary Diagnoses	2002	Health-related outcomes > Hospital inpatient > Summary Diagnoses
41245#1240	CAT-MUL	177964/15200(193164)	0.010481979	-0.005940536	0.026635144	0.207151435	LOGISTIC-BINARY	Main speciality of consultant (recoded): Ear, nose and throat (ENT)		100091	Health-related outcomes	2000	Hospital inpatient	2001	Summary Administration	2001	Health-related outcomes > Hospital inpatient > Summary Administration
41202#G578	CAT-MUL	193780/86(193866)	-0.190174729	-0.537848685	0.063513745	0.207156615	LOGISTIC-BINARY	Diagnoses - main ICD10: G57.8 Other mononeuropathies of lower limb		100091	Health-related outcomes	2000	Hospital inpatient	2002	Summary Diagnoses	2002	Health-related outcomes > Hospital inpatient > Summary Diagnoses
41204#C433	CAT-MUL	193845/21(193866)	-1.081178773	-3.768361317	-0.063115031	0.207165022	LOGISTIC-BINARY	Diagnoses - secondary ICD10: C43.3 Malignant melanoma of other and unspecified parts of face		100091	Health-related outcomes	2000	Hospital inpatient	2002	Summary Diagnoses	2002	Health-related outcomes > Hospital inpatient > Summary Diagnoses
41202#M100	CAT-MUL	193856/10(193866)	0.224153606	-0.254152439	0.484495834	0.207359063	LOGISTIC-BINARY	Diagnoses - main ICD10: M10.0 Idiopathic gout		100091	Health-related outcomes	2000	Hospital inpatient	2002	Summary Diagnoses	2002	Health-related outcomes > Hospital inpatient > Summary Diagnoses
41272#A488	CAT-MUL	193856/10(193866)	0.254051059	-0.279773719	0.5574242	0.207381556	LOGISTIC-BINARY	Operative procedures - OPCS4: A48.8 Other specified other operations on spinal cord		100091	Health-related outcomes	2000	Hospital inpatient	2005	Summary Operations	2005	Health-related outcomes > Hospital inpatient > Summary Operations
41204#M489	CAT-MUL	193848/18(193866)	0.186670522	-0.18205582	0.417554368	0.207443569	LOGISTIC-BINARY	Diagnoses - secondary ICD10: M48.9 Spondylopathy, unspecified		100091	Health-related outcomes	2000	Hospital inpatient	2002	Summary Diagnoses	2002	Health-related outcomes > Hospital inpatient > Summary Diagnoses
41272#C771	CAT-MUL	193825/41(193866)	0.143792734	-0.119466391	0.335228556	0.207470937	LOGISTIC-BINARY	Operative procedures - OPCS4: C77.1 Capsulectomy		100091	Health-related outcomes	2000	Hospital inpatient	2005	Summary Operations	2005	Health-related outcomes > Hospital inpatient > Summary Operations
41204#N410	CAT-MUL	193800/66(193866)	-0.199867344	-0.571315076	0.063178952	0.207582229	LOGISTIC-BINARY	Diagnoses - secondary ICD10: N41.0 Acute prostatitis		100091	Health-related outcomes	2000	Hospital inpatient	2002	Summary Diagnoses	2002	Health-related outcomes > Hospital inpatient > Summary Diagnoses
41200#C451	CAT-MUL	193814/52(193866)	-0.281018651	-0.831150321	0.072428855	0.207610543	LOGISTIC-BINARY	Operative procedures - main OPCS4: C45.1 Superficial keratectomy		100091	Health-related outcomes	2000	Hospital inpatient	2005	Summary Operations	2005	Health-related outcomes > Hospital inpatient > Summary Operations
41270#C787	CAT-MUL	191408/2458(193866)	0.023069875	-0.013636653	0.058157405	0.207629715	LOGISTIC-BINARY	Diagnoses - ICD10: C78.7 Secondary malignant neoplasm of liver		100091	Health-related outcomes	2000	Hospital inpatient	2002	Summary Diagnoses	2002	Health-related outcomes > Hospital inpatient > Summary Diagnoses
41270#M542	CAT-MUL	193038/828(193866)	0.039769514	-0.024601149	0.099246282	0.207631426	LOGISTIC-BINARY	Diagnoses - ICD10: M54.2 Cervicalgia		100091	Health-related outcomes	2000	Hospital inpatient	2002	Summary Diagnoses	2002	Health-related outcomes > Hospital inpatient > Summary Diagnoses
25173	CONTINUOUS	18329	-0.009822943	-0.025102403	0.005456516	0.207643658	LINEAR	Mean MO in retrolenticular part of internal capsule on FA skeleton (left)		100000	Assessment Centre	100003	Imaging	100	Brain MRI	134	Assessment Centre > Imaging > Brain MRI > Diffusion brain MRI > dMRI skeleton
41202#N882	CAT-MUL	193759/107(193866)	0.105724772	-0.077286174	0.254221186	0.207685228	LOGISTIC-BINARY	Diagnoses - main ICD10: N88.2 Stricture and stenosis of cervix uteri		100091	Health-related outcomes	2000	Hospital inpatient	2002	Summary Diagnoses	2002	Health-related outcomes > Hospital inpatient > Summary Diagnoses
41200#E493	CAT-MUL	193818/48(193866)	0.132908541	-0.106917511	0.312865284	0.207713643	LOGISTIC-BINARY	Operative procedures - main OPCS4: E49.3 Diagnostic fibreoptic endoscopic examination of lower respiratory tract and brush cytology of lesion of lower respiratory tract		100091	Health-related outcomes	2000	Hospital inpatient	2005	Summary Operations	2005	Health-related outcomes > Hospital inpatient > Summary Operations
41210#Y628	CAT-MUL	193843/23(193866)	-1.31092263	-4.494158125	-0.103169785	0.207747231	LOGISTIC-BINARY	Operative procedures - secondary OPCS4: Y62.8 Other specified harvest of flap of skin and muscle of other site		100091	Health-related outcomes	2000	Hospital inpatient	2005	Summary Operations	2005	Health-related outcomes > Hospital inpatient > Summary Operations
41272#Y628	CAT-MUL	193843/23(193866)	-1.31092263	-4.494158125	-0.103169785	0.207747231	LOGISTIC-BINARY	Operative procedures - OPCS4: Y62.8 Other specified harvest of flap of skin and muscle of other site		100091	Health-related outcomes	2000	Hospital inpatient	2005	Summary Operations	2005	Health-related outcomes > Hospital inpatient > Summary Operations
41272#L845	CAT-MUL	193842/24(193866)	-0.912841908	-3.13090209	-0.013185116	0.207822541	LOGISTIC-BINARY	Operative procedures - OPCS4: L84.5 Combined operations on recurrent short saphenous vein		100091	Health-related outcomes	2000	Hospital inpatient	2005	Summary Operations	2005	Health-related outcomes > Hospital inpatient > Summary Operations
41201#W192	CAT-MUL	193600/266(193866)	0.062527119	-0.041583043	0.153598911	0.207887206	LOGISTIC-BINARY	External causes - ICD10: W19.2 School, other institution and public administrative area		100091	Health-related outcomes	2000	Hospital inpatient	2002	Summary Diagnoses	2002	Health-related outcomes > Hospital inpatient > Summary Diagnoses
41204#F339	CAT-MUL	193665/201(193866)	0.077727763	-0.053288355	0.189659862	0.207935743	LOGISTIC-BINARY	Diagnoses - secondary ICD10: F33.9 Recurrent depressive disorder, unspecified		100091	Health-related outcomes	2000	Hospital inpatient	2002	Summary Diagnoses	2002	Health-related outcomes > Hospital inpatient > Summary Diagnoses
41204#H250	CAT-MUL	193725/141(193866)	-0.121741449	-0.334002593	0.048165626	0.207973934	LOGISTIC-BINARY	Diagnoses - secondary ICD10: H25.0 Senile incipient cataract		100091	Health-related outcomes	2000	Hospital inpatient	2002	Summary Diagnoses	2002	Health-related outcomes > Hospital inpatient > Summary Diagnoses
41203#0799	CAT-MUL	193837/29(193866)	0.167341995	-0.148180176	0.385378961	0.207982	LOGISTIC-BINARY	Diagnoses - main ICD9: 0799 Unspecified virus infection		100091	Health-related outcomes	2000	Hospital inpatient	2002	Summary Diagnoses	2002	Health-related outcomes > Hospital inpatient > Summary Diagnoses
41270#F322	CAT-MUL	193689/177(193866)	-0.11616758	-0.316910368	0.04738848	0.208023562	LOGISTIC-BINARY	Diagnoses - ICD10: F32.2 Severe depressive episode without psychotic symptoms		100091	Health-related outcomes	2000	Hospital inpatient	2002	Summary Diagnoses	2002	Health-related outcomes > Hospital inpatient > Summary Diagnoses
41270#Z33	CAT-MUL	193618/248(193866)	0.085436861	-0.057286317	0.209930231	0.208049826	LOGISTIC-BINARY	Diagnoses - ICD10: Z33 Pregnant state, incidental		100091	Health-related outcomes	2000	Hospital inpatient	2002	Summary Diagnoses	2002	Health-related outcomes > Hospital inpatient > Summary Diagnoses
41204#F020	CAT-MUL	193807/59(193866)	-0.22188387	-0.641641463	0.065877036	0.208055676	LOGISTIC-BINARY	Diagnoses - secondary ICD10: F02.0 Dementia in Pick's disease		100091	Health-related outcomes	2000	Hospital inpatient	2002	Summary Diagnoses	2002	Health-related outcomes > Hospital inpatient > Summary Diagnoses
22612#Rarely/never	CAT-MUL	4462/43803(48265)	-0.018997958	-0.048159733	0.011018451	0.208099296	LOGISTIC-BINARY	Worked with materials containing asbestos		100089	Online follow-up	123	Work environment	130	Employment history	130	Online follow-up > Work environment > Employment history
41204#F259	CAT-MUL	193812/54(193866)	-0.281220839	-0.831298887	0.073550584	0.208118075	LOGISTIC-BINARY	Diagnoses - secondary ICD10: F25.9 Schizoaffective disorder, unspecified		100091	Health-related outcomes	2000	Hospital inpatient	2002	Summary Diagnoses	2002	Health-related outcomes > Hospital inpatient > Summary Diagnoses
41270#X430	CAT-MUL	193849/17(193866)	0.191500964	-0.187667867	0.430422734	0.208164382	LOGISTIC-BINARY	Diagnoses - ICD10: X43.0 Home		100091	Health-related outcomes	2000	Hospital inpatient	2002	Summary Diagnoses	2002	Health-related outcomes > Hospital inpatient > Summary Diagnoses
41272#K624	CAT-MUL	193835/31(193866)	-0.418265107	-1.319369001	0.066189649	0.208183234	LOGISTIC-BINARY	Operative procedures - OPCS4: K62.4 Percutaneous transluminal internal cardioversion NEC		100091	Health-related outcomes	2000	Hospital inpatient	2005	Summary Operations	2005	Health-related outcomes > Hospital inpatient > Summary Operations
41270#J020	CAT-MUL	193850/16(193866)	-6.068517049	-17.4103815	-0.995150492	0.208229254	LOGISTIC-BINARY	Diagnoses - ICD10: J02.0 Streptococcal pharyngitis		100091	Health-related outcomes	2000	Hospital inpatient	2002	Summary Diagnoses	2002	Health-related outcomes > Hospital inpatient > Summary Diagnoses
41270#L928	CAT-MUL	193836/30(193866)	-0.475525767	-1.52010386	0.064861628	0.208242781	LOGISTIC-BINARY	Diagnoses - ICD10: L92.8 Other granulomatous disorders of skin and subcutaneous tissue		100091	Health-related outcomes	2000	Hospital inpatient	2002	Summary Diagnoses	2002	Health-related outcomes > Hospital inpatient > Summary Diagnoses
41272#A054	CAT-MUL	193822/44(193866)	-0.305687748	-0.917503327	0.072572066	0.208263312	LOGISTIC-BINARY	Operative procedures - OPCS4: A05.4 Evacuation of intracerebral haematoma NEC		100091	Health-related outcomes	2000	Hospital inpatient	2005	Summary Operations	2005	Health-related outcomes > Hospital inpatient > Summary Operations
41272#M306	CAT-MUL	193837/29(193866)	-0.410280125	-1.293485503	0.065630137	0.208272267	LOGISTIC-BINARY	Operative procedures - OPCS4: M30.6 Diagnostic endoscopic examination of ureter and biopsy of lesion of ureter using rigid ureteroscope		100091	Health-related outcomes	2000	Hospital inpatient	2005	Summary Operations	2005	Health-related outcomes > Hospital inpatient > Summary Operations
41272#G156	CAT-MUL	193852/14(193866)	0.200457018	-0.200046503	0.452771937	0.208335213	LOGISTIC-BINARY	Operative procedures - OPCS4: G15.6 Fibreoptic endoscopic insertion of expanding metal stent into oesophagus NEC		100091	Health-related outcomes	2000	Hospital inpatient	2005	Summary Operations	2005	Health-related outcomes > Hospital inpatient > Summary Operations
41204#S1210	CAT-MUL	193843/23(193866)	0.170990682	-0.157021885	0.389781345	0.208372037	LOGISTIC-BINARY	Diagnoses - secondary ICD10: S12.10 Fracture of second cervical vertebra (closed)		100091	Health-related outcomes	2000	Hospital inpatient	2002	Summary Diagnoses	2002	Health-related outcomes > Hospital inpatient > Summary Diagnoses
41210#Y354	CAT-MUL	193653/213(193866)	-0.097368805	-0.263541752	0.041496316	0.208388937	LOGISTIC-BINARY	Operative procedures - secondary OPCS4: Y35.4 Introduction of radioactive substance into organ for brachytherapy NOC		100091	Health-related outcomes	2000	Hospital inpatient	2005	Summary Operations	2005	Health-related outcomes > Hospital inpatient > Summary Operations
41272#Y354	CAT-MUL	193653/213(193866)	-0.097368805	-0.263541752	0.041496316	0.208388937	LOGISTIC-BINARY	Operative procedures - OPCS4: Y35.4 Introduction of radioactive substance into organ for brachytherapy NOC		100091	Health-related outcomes	2000	Hospital inpatient	2005	Summary Operations	2005	Health-related outcomes > Hospital inpatient > Summary Operations
20003#1141187776	CAT-MUL	193707/116(193823)	-0.159910305	-0.445569555	0.059204188	0.208430015	LOGISTIC-BINARY	Treatment/medication code: nurofen 200mg tablet		100000	Assessment Centre	100071	Verbal interview	100075	Medications	100075	Assessment Centre > Verbal interview > Medications
22128	CAT-SIN	49188/106(49294)	-0.155103975	-0.43277012	0.056938139	0.208432049	LOGISTIC-BINARY	Doctor diagnosed emphysema		100089	Online follow-up	123	Work environment	132	Medical information	132	Online follow-up > Work environment > Medical information
41270#E111	CAT-MUL	193719/147(193866)	0.086734859	-0.061397469	0.210325347	0.208450041	LOGISTIC-BINARY	Diagnoses - ICD10: E11.1 With ketoacidosis		100091	Health-related outcomes	2000	Hospital inpatient	2002	Summary Diagnoses	2002	Health-related outcomes > Hospital inpatient > Summary Diagnoses
41210#Q188	CAT-MUL	193083/783(193866)	-0.05267381	-0.138653771	0.025784602	0.208512003	LOGISTIC-BINARY	Operative procedures - secondary OPCS4: Q18.8 Other specified diagnostic endoscopic examination of uterus		100091	Health-related outcomes	2000	Hospital inpatient	2005	Summary Operations	2005	Health-related outcomes > Hospital inpatient > Summary Operations
20467	CAT-SIN	3174	0.054241415	-0.030290235	0.138773064	0.208603418	ORDERED-LOGISTIC	Frequency of unusual or psychotic experiences in past year		100089	Online follow-up	136	Mental health	144	Unusual and psychotic experiences	144	Online follow-up > Mental health > Unusual and psychotic experiences
41270#D141	CAT-MUL	193831/35(193866)	-0.380881118	-1.181327724	0.070663157	0.208621015	LOGISTIC-BINARY	Diagnoses - ICD10: D14.1 Larynx		100091	Health-related outcomes	2000	Hospital inpatient	2002	Summary Diagnoses	2002	Health-related outcomes > Hospital inpatient > Summary Diagnoses
41270#J329	CAT-MUL	192681/1185(193866)	0.03433633	-0.02102636	0.08610525	0.208627993	LOGISTIC-BINARY	Diagnoses - ICD10: J32.9 Chronic sinusitis, unspecified		100091	Health-related outcomes	2000	Hospital inpatient	2002	Summary Diagnoses	2002	Health-related outcomes > Hospital inpatient > Summary Diagnoses
41202#R251	CAT-MUL	193808/58(193866)	-0.238851094	-0.694864345	0.069635307	0.208634472	LOGISTIC-BINARY	Diagnoses - main ICD10: R25.1 Tremor, unspecified		100091	Health-related outcomes	2000	Hospital inpatient	2002	Summary Diagnoses	2002	Health-related outcomes > Hospital inpatient > Summary Diagnoses
41270#K600	CAT-MUL	193809/57(193866)	0.130803508	-0.104461836	0.308609389	0.20865034	LOGISTIC-BINARY	Diagnoses - ICD10: K60.0 Acute anal fissure		100091	Health-related outcomes	2000	Hospital inpatient	2002	Summary Diagnoses	2002	Health-related outcomes > Hospital inpatient > Summary Diagnoses
41270#N342	CAT-MUL	193798/68(193866)	0.113175451	-0.087742257	0.268544397	0.208659774	LOGISTIC-BINARY	Diagnoses - ICD10: N34.2 Other urethritis		100091	Health-related outcomes	2000	Hospital inpatient	2002	Summary Diagnoses	2002	Health-related outcomes > Hospital inpatient > Summary Diagnoses
41201#W509	CAT-MUL	193833/33(193866)	0.1749137	-0.152473437	0.405558292	0.208670926	LOGISTIC-BINARY	External causes - ICD10: W50.9 Unspecified place		100091	Health-related outcomes	2000	Hospital inpatient	2002	Summary Diagnoses	2002	Health-related outcomes > Hospital inpatient > Summary Diagnoses
20003#1140868408	CAT-MUL	193010/813(193823)	0.041040776	-0.025528431	0.10259702	0.208721631	LOGISTIC-BINARY	Treatment/medication code: premarin 625micrograms tablet		100000	Assessment Centre	100071	Verbal interview	100075	Medications	100075	Assessment Centre > Verbal interview > Medications
41204#F050	CAT-MUL	193634/232(193866)	0.063814014	-0.043014264	0.156633465	0.208788953	LOGISTIC-BINARY	Diagnoses - secondary ICD10: F05.0 Delirium not superimposed on dementia, so described		100091	Health-related outcomes	2000	Hospital inpatient	2002	Summary Diagnoses	2002	Health-related outcomes > Hospital inpatient > Summary Diagnoses
41272#C606	CAT-MUL	193842/24(193866)	-0.533259654	-1.75061598	0.055136748	0.208797689	LOGISTIC-BINARY	Operative procedures - OPCS4: C60.6 Viscocanulostomy		100091	Health-related outcomes	2000	Hospital inpatient	2005	Summary Operations	2005	Health-related outcomes > Hospital inpatient > Summary Operations
41200#T315	CAT-MUL	193788/78(193866)	-0.195641797	-0.557196884	0.064570311	0.208884293	LOGISTIC-BINARY	Operative procedures - main OPCS4: T31.5 Drainage of anterior abdominal wall		100091	Health-related outcomes	2000	Hospital inpatient	2005	Summary Operations	2005	Health-related outcomes > Hospital inpatient > Summary Operations
41210#Z309	CAT-MUL	193843/23(193866)	-1.258719526	-4.33010625	-0.091065324	0.208910255	LOGISTIC-BINARY	Operative procedures - secondary OPCS4: Z30.9 Biliary tract NEC		100091	Health-related outcomes	2000	Hospital inpatient	2005	Summary Operations	2005	Health-related outcomes > Hospital inpatient > Summary Operations
41272#Z309	CAT-MUL	193843/23(193866)	-1.258719526	-4.33010625	-0.091065324	0.208910255	LOGISTIC-BINARY	Operative procedures - OPCS4: Z30.9 Biliary tract NEC		100091	Health-related outcomes	2000	Hospital inpatient	2005	Summary Operations	2005	Health-related outcomes > Hospital inpatient > Summary Operations
41200#B274	CAT-MUL	192268/1598(193866)	0.029632354	-0.017903099	0.074594644	0.2089118	LOGISTIC-BINARY	Operative procedures - main OPCS4: B27.4 Total mastectomy NEC		100091	Health-related outcomes	2000	Hospital inpatient	2005	Summary Operations	2005	Health-related outcomes > Hospital inpatient > Summary Operations
23217	CONTINUOUS	3643	0.021725086	-0.012168498	0.05561867	0.208937369	LINEAR	Femur upper neck BMD (bone mineral density) T-score (right)		100000	Assessment Centre	100003	Imaging	103	DXA assessment	125	Assessment Centre > Imaging > DXA assessment > Bone size, mineral and density by DXA
41270#M258	CAT-MUL	193803/63(193866)	0.120628673	-0.094929357	0.285543664	0.208984524	LOGISTIC-BINARY	Diagnoses - ICD10: M25.8 Other specified joint disorders		100091	Health-related outcomes	2000	Hospital inpatient	2002	Summary Diagnoses	2002	Health-related outcomes > Hospital inpatient > Summary Diagnoses
20003#1140874272	CAT-MUL	193801/22(193823)	-3.374144475	-10.60034255	-0.484495289	0.209000392	LOGISTIC-BINARY	Treatment/medication code: fluconazole		100000	Assessment Centre	100071	Verbal interview	100075	Medications	100075	Assessment Centre > Verbal interview > Medications
41204#R628	CAT-MUL	193853/13(193866)	-7.212391931	-20.18116435	-1.175947588	0.209047123	LOGISTIC-BINARY	Diagnoses - secondary ICD10: R62.8 Other lack of expected normal physiological development		100091	Health-related outcomes	2000	Hospital inpatient	2002	Summary Diagnoses	2002	Health-related outcomes > Hospital inpatient > Summary Diagnoses
22601#52232856	CAT-MUL	48154/111(48265)	0.095836987	-0.069014138	0.232555382	0.209096204	LOGISTIC-BINARY	Job coding: plant maintenance fitter, machine fitter, mechanic-fitter		100089	Online follow-up	123	Work environment	130	Employment history	130	Online follow-up > Work environment > Employment history
41210#Z378	CAT-MUL	193601/265(193866)	-0.09089025	-0.245015207	0.039962759	0.209122874	LOGISTIC-BINARY	Operative procedures - secondary OPCS4: Z37.8 Specified lateral branch of abdominal aorta NEC		100091	Health-related outcomes	2000	Hospital inpatient	2005	Summary Operations	2005	Health-related outcomes > Hospital inpatient > Summary Operations
41272#Z378	CAT-MUL	193601/265(193866)	-0.09089025	-0.245015207	0.039962759	0.209122874	LOGISTIC-BINARY	Operative procedures - OPCS4: Z37.8 Specified lateral branch of abdominal aorta NEC		100091	Health-related outcomes	2000	Hospital inpatient	2005	Summary Operations	2005	Health-related outcomes > Hospital inpatient > Summary Operations
41270#O622	CAT-MUL	193760/106(193866)	-0.190961549	-0.537082043	0.069320573	0.209158571	LOGISTIC-BINARY	Diagnoses - ICD10: O62.2 Other uterine inertia		100091	Health-related outcomes	2000	Hospital inpatient	2002	Summary Diagnoses	2002	Health-related outcomes > Hospital inpatient > Summary Diagnoses
41202#E877	CAT-MUL	193775/91(193866)	0.097650882	-0.07253098	0.234596792	0.209231983	LOGISTIC-BINARY	Diagnoses - main ICD10: E87.7 Fluid overload		100091	Health-related outcomes	2000	Hospital inpatient	2002	Summary Diagnoses	2002	Health-related outcomes > Hospital inpatient > Summary Diagnoses
6179#Fish oil (including cod liver oil)	CAT-MUL	132737/61079(193816)	-0.006158472	-0.01579	0.003437613	0.209271257	LOGISTIC-BINARY	Mineral and other dietary supplements		100000	Assessment Centre	100025	Touchscreen	100036	Health and medical history	100045	Assessment Centre > Touchscreen > Health and medical history > Medication
41202#C449	CAT-MUL	193826/40(193866)	-0.312177064	-0.943589523	0.072046619	0.209300861	LOGISTIC-BINARY	Diagnoses - main ICD10: C44.9 Malignant neoplasm of skin, unspecified		100091	Health-related outcomes	2000	Hospital inpatient	2002	Summary Diagnoses	2002	Health-related outcomes > Hospital inpatient > Summary Diagnoses
41204#Z092	CAT-MUL	193750/116(193866)	-0.143273325	-0.398006266	0.054284939	0.209340318	LOGISTIC-BINARY	Diagnoses - secondary ICD10: Z09.2 Follow-up examination after chemotherapy for other conditions		100091	Health-related outcomes	2000	Hospital inpatient	2002	Summary Diagnoses	2002	Health-related outcomes > Hospital inpatient > Summary Diagnoses
41210#Y291	CAT-MUL	193815/51(193866)	-0.282741061	-0.839391017	0.073975919	0.209429796	LOGISTIC-BINARY	Operative procedures - secondary OPCS4: Y29.1 Surgical removal of foreign body from organ NOC		100091	Health-related outcomes	2000	Hospital inpatient	2005	Summary Operations	2005	Health-related outcomes > Hospital inpatient > Summary Operations
41272#Y291	CAT-MUL	193815/51(193866)	-0.282741061	-0.839391017	0.073975919	0.209429796	LOGISTIC-BINARY	Operative procedures - OPCS4: Y29.1 Surgical removal of foreign body from organ NOC		100091	Health-related outcomes	2000	Hospital inpatient	2005	Summary Operations	2005	Health-related outcomes > Hospital inpatient > Summary Operations
41270#M1398	CAT-MUL	193689/177(193866)	-0.109153399	-0.297778168	0.045392934	0.209433088	LOGISTIC-BINARY	Diagnoses - ICD10: M13.98 Arthritis, unspecified (Other)		100091	Health-related outcomes	2000	Hospital inpatient	2002	Summary Diagnoses	2002	Health-related outcomes > Hospital inpatient > Summary Diagnoses
41202#R103	CAT-MUL	190400/3466(193866)	-0.022790269	-0.05912595	0.012075363	0.20944283	LOGISTIC-BINARY	Diagnoses - main ICD10: R10.3 Pain localised to other parts of lower abdomen		100091	Health-related outcomes	2000	Hospital inpatient	2002	Summary Diagnoses	2002	Health-related outcomes > Hospital inpatient > Summary Diagnoses
41204#S3680	CAT-MUL	193837/29(193866)	0.167857778	-0.151329938	0.383651959	0.209470928	LOGISTIC-BINARY	Diagnoses - secondary ICD10: S36.80 Injury of other intra-abdominal organs (without open wound into cavity)		100091	Health-related outcomes	2000	Hospital inpatient	2002	Summary Diagnoses	2002	Health-related outcomes > Hospital inpatient > Summary Diagnoses
41271#7804	CAT-MUL	193843/23(193866)	-0.825447608	-2.842730137	0.005031683	0.209511246	LOGISTIC-BINARY	Diagnoses - ICD9: 7804 Dizziness and giddiness		100091	Health-related outcomes	2000	Hospital inpatient	2002	Summary Diagnoses	2002	Health-related outcomes > Hospital inpatient > Summary Diagnoses
41270#J969	CAT-MUL	192954/912(193866)	0.035907667	-0.022308404	0.089974627	0.209565767	LOGISTIC-BINARY	Diagnoses - ICD10: J96.9 Respiratory failure, unspecified		100091	Health-related outcomes	2000	Hospital inpatient	2002	Summary Diagnoses	2002	Health-related outcomes > Hospital inpatient > Summary Diagnoses
41204#Q248	CAT-MUL	193828/38(193866)	-0.340994194	-1.043112913	0.072958036	0.2096173	LOGISTIC-BINARY	Diagnoses - secondary ICD10: Q24.8 Other specified congenital malformations of heart		100091	Health-related outcomes	2000	Hospital inpatient	2002	Summary Diagnoses	2002	Health-related outcomes > Hospital inpatient > Summary Diagnoses
41270#S7230	CAT-MUL	193772/94(193866)	0.100111073	-0.07465066	0.240548152	0.209621426	LOGISTIC-BINARY	Diagnoses - ICD10: S72.30 Fracture of shaft of femur (closed)		100091	Health-related outcomes	2000	Hospital inpatient	2002	Summary Diagnoses	2002	Health-related outcomes > Hospital inpatient > Summary Diagnoses
20003#1140880140	CAT-MUL	193809/14(193823)	0.246100019	-0.25629463	0.549701298	0.20962222	LOGISTIC-BINARY	Treatment/medication code: zineryt topical solution		100000	Assessment Centre	100071	Verbal interview	100075	Medications	100075	Assessment Centre > Verbal interview > Medications
20003#1140926778	CAT-MUL	193797/26(193823)	-0.548657649	-1.800969352	0.056417432	0.209630229	LOGISTIC-BINARY	Treatment/medication code: diltiazem hcl+hydrochlorothiazide 150mg/12.5mg m/r capsule		100000	Assessment Centre	100071	Verbal interview	100075	Medications	100075	Assessment Centre > Verbal interview > Medications
41200#N063	CAT-MUL	193636/230(193866)	0.073825585	-0.050748012	0.093320752	0.209671255	LOGISTIC-BINARY	Operative procedures - main OPCS4: N06.3 Orchidectomy NEC		100091	Health-related outcomes	2000	Hospital inpatient	2005	Summary Operations	2005	Health-related outcomes > Hospital inpatient > Summary Operations
22601#41233184	CAT-MUL	48238/27(48265)	0.178918084	-0.157097813	0.417506444	0.209720707	LOGISTIC-BINARY	Job coding: ticket seller, box office clerk		100089	Online follow-up	123	Work environment	130	Employment history	130	Online follow-up > Work environment > Employment history
41204#R529	CAT-MUL	193773/93(193866)	0.102626238	-0.07693598	0.246288273	0.2097218	LOGISTIC-BINARY	Diagnoses - secondary ICD10: R52.9 Pain, unspecified		100091	Health-related outcomes	2000	Hospital inpatient	2002	Summary Diagnoses	2002	Health-related outcomes > Hospital inpatient > Summary Diagnoses
41271#6269	CAT-MUL	193825/41(193866)	0.143851281	-0.114895307	0.342638223	0.20972352	LOGISTIC-BINARY	Diagnoses - ICD9: 6269 Unspec. menstrual disorder, abnormal female genital tract bleeding		100091	Health-related outcomes	2000	Hospital inpatient	2002	Summary Diagnoses	2002	Health-related outcomes > Hospital inpatient > Summary Diagnoses
41270#J359	CAT-MUL	193818/48(193866)	0.135259218	-0.111726186	0.316855309	0.209748772	LOGISTIC-BINARY	Diagnoses - ICD10: J35.9 Chronic disease of tonsils and adenoids, unspecified		100091	Health-related outcomes	2000	Hospital inpatient	2002	Summary Diagnoses	2002	Health-related outcomes > Hospital inpatient > Summary Diagnoses
41272#X558	CAT-MUL	192999/867(193866)	0.039235632	-0.024240397	0.09854868	0.209775029	LOGISTIC-BINARY	Operative procedures - OPCS4: X55.8 Other specified other operations on unspecified organ		100091	Health-related outcomes	2000	Hospital inpatient	2005	Summary Operations	2005	Health-related outcomes > Hospital inpatient > Summary Operations
41202#M1907	CAT-MUL	193629/237(193866)	-0.09232626	-0.249515418	0.040475285	0.209789621	LOGISTIC-BINARY	Diagnoses - main ICD10: M19.07 Primary arthrosis of other joints (Ankle and foot)		100091	Health-related outcomes	2000	Hospital inpatient	2002	Summary Diagnoses	2002	Health-related outcomes > Hospital inpatient > Summary Diagnoses
41270#M170	CAT-MUL	193163/703(193866)	-0.047775748	-0.125986637	0.023574781	0.209851118	LOGISTIC-BINARY	Diagnoses - ICD10: M17.0 Primary gonarthrosis, bilateral		100091	Health-related outcomes	2000	Hospital inpatient	2002	Summary Diagnoses	2002	Health-related outcomes > Hospital inpatient > Summary Diagnoses
41202#J111	CAT-MUL	193798/68(193866)	0.117948399	-0.092338757	0.280101559	0.209922947	LOGISTIC-BINARY	Diagnoses - main ICD10: J11.1 Influenza with other respiratory manifestations, virus not identified		100091	Health-related outcomes	2000	Hospital inpatient	2002	Summary Diagnoses	2002	Health-related outcomes > Hospital inpatient > Summary Diagnoses
41204#Z713	CAT-MUL	193382/484(193866)	0.048399682	-0.031125443	0.120464395	0.209929977	LOGISTIC-BINARY	Diagnoses - secondary ICD10: Z71.3 Dietary counselling and surveillance		100091	Health-related outcomes	2000	Hospital inpatient	2002	Summary Diagnoses	2002	Health-related outcomes > Hospital inpatient > Summary Diagnoses
20003#1140874420	CAT-MUL	192630/1193(193823)	0.031340794	-0.01925343	0.078810826	0.209950877	LOGISTIC-BINARY	Treatment/medication code: quinine		100000	Assessment Centre	100071	Verbal interview	100075	Medications	100075	Assessment Centre > Verbal interview > Medications
21060	CAT-SIN	70789	-0.009350823	-0.023970369	0.005268722	0.209977861	ORDERED-LOGISTIC	Degree bothered by feeling tired all the time in the last 3 months		100089	Online follow-up	153	Digestive health	153	Digestive health	153	Online follow-up > Digestive health
41273#441	CAT-MUL	193817/49(193866)	-0.295035518	-0.879688079	0.074881606	0.209990071	LOGISTIC-BINARY	Operative procedures - OPCS3: 441 Emergency appendicectomy		100091	Health-related outcomes	2000	Hospital inpatient	2005	Summary Operations	2005	Health-related outcomes > Hospital inpatient > Summary Operations
41272#L638	CAT-MUL	193856/10(193866)	0.21505021	-0.23195458	0.480075191	0.209994103	LOGISTIC-BINARY	Operative procedures - OPCS4: L63.8 Other specified transluminal operations on femoral artery		100091	Health-related outcomes	2000	Hospital inpatient	2005	Summary Operations	2005	Health-related outcomes > Hospital inpatient > Summary Operations
41270#E038	CAT-MUL	193795/71(193866)	0.116741876	-0.090613461	0.278171634	0.210039973	LOGISTIC-BINARY	Diagnoses - ICD10: E03.8 Other specified hypothyroidism		100091	Health-related outcomes	2000	Hospital inpatient	2002	Summary Diagnoses	2002	Health-related outcomes > Hospital inpatient > Summary Diagnoses
41210#Z923	CAT-MUL	192778/1088(193866)	0.034364341	-0.021261597	0.086300845	0.210064878	LOGISTIC-BINARY	Operative procedures - secondary OPCS4: Z92.3 Neck NEC		100091	Health-related outcomes	2000	Hospital inpatient	2005	Summary Operations	2005	Health-related outcomes > Hospital inpatient > Summary Operations
41272#Z923	CAT-MUL	192778/1088(193866)	0.034364341	-0.021261597	0.086300845	0.210064878	LOGISTIC-BINARY	Operative procedures - OPCS4: Z92.3 Neck NEC		100091	Health-related outcomes	2000	Hospital inpatient	2005	Summary Operations	2005	Health-related outcomes > Hospital inpatient > Summary Operations
41203#71409	CAT-MUL	193854/12(193866)	-7.811444081	-21.44442804	-1.203647208	0.210071256	LOGISTIC-BINARY	Diagnoses - main ICD9: 71409 Rheumatoid arthritis (site unspecified)		100091	Health-related outcomes	2000	Hospital inpatient	2002	Summary Diagnoses	2002	Health-related outcomes > Hospital inpatient > Summary Diagnoses
41202#M6543	CAT-MUL	193791/75(193866)	-0.213159527	-0.61250845	0.068536798	0.210078086	LOGISTIC-BINARY	Diagnoses - main ICD10: M65.43 Radial styloid tenosynovitis [de Quervain] (Forearm)		100091	Health-related outcomes	2000	Hospital inpatient	2002	Summary Diagnoses	2002	Health-related outcomes > Hospital inpatient > Summary Diagnoses
41200#F341	CAT-MUL	193463/403(193866)	-0.079735545	-0.213369372	0.036866255	0.210098472	LOGISTIC-BINARY	Operative procedures - main OPCS4: F34.1 Bilateral dissection tonsillectomy		100091	Health-related outcomes	2000	Hospital inpatient	2005	Summary Operations	2005	Health-related outcomes > Hospital inpatient > Summary Operations
41204#N289	CAT-MUL	193568/298(193866)	0.059905044	-0.040018312	0.147848928	0.210139335	LOGISTIC-BINARY	Diagnoses - secondary ICD10: N28.9 Disorder of kidney and ureter, unspecified		100091	Health-related outcomes	2000	Hospital inpatient	2002	Summary Diagnoses	2002	Health-related outcomes > Hospital inpatient > Summary Diagnoses
41204#M7929	CAT-MUL	193839/27(193866)	-0.536518529	-1.755829194	0.058174985	0.21013936	LOGISTIC-BINARY	Diagnoses - secondary ICD10: M79.29 Neuralgia and neuritis, unspecified (Site unspecified)		100091	Health-related outcomes	2000	Hospital inpatient	2002	Summary Diagnoses	2002	Health-related outcomes > Hospital inpatient > Summary Diagnoses
41210#Z836	CAT-MUL	193789/77(193866)	-0.19214787	-0.548016591	0.064142104	0.210147028	LOGISTIC-BINARY	Operative procedures - secondary OPCS4: Z83.6 Interphalangeal joint of finger NEC		100091	Health-related outcomes	2000	Hospital inpatient	2005	Summary Operations	2005	Health-related outcomes > Hospital inpatient > Summary Operations
41272#Z836	CAT-MUL	193789/77(193866)	-0.19214787	-0.548016591	0.064142104	0.210147028	LOGISTIC-BINARY	Operative procedures - OPCS4: Z83.6 Interphalangeal joint of finger NEC		100091	Health-related outcomes	2000	Hospital inpatient	2005	Summary Operations	2005	Health-related outcomes > Hospital inpatient > Summary Operations
41202#M722	CAT-MUL	193749/117(193866)	0.099761013	-0.073146776	0.241082611	0.210175876	LOGISTIC-BINARY	Diagnoses - main ICD10: M72.2 Plantar fascial fibromatosis		100091	Health-related outcomes	2000	Hospital inpatient	2002	Summary Diagnoses	2002	Health-related outcomes > Hospital inpatient > Summary Diagnoses
20512	CAT-SIN	64001	0.013424399	-0.00757879	0.034427589	0.21029994	ORDERED-LOGISTIC	Recent feelings of foreboding		100089	Online follow-up	136	Mental health	140	Anxiety	140	Online follow-up > Mental health > Anxiety
41201#W080	CAT-MUL	193806/60(193866)	0.119774154	-0.095157915	0.283888396	0.21030322	LOGISTIC-BINARY	External causes - ICD10: W08.0 Home		100091	Health-related outcomes	2000	Hospital inpatient	2002	Summary Diagnoses	2002	Health-related outcomes > Hospital inpatient > Summary Diagnoses
41270#D449	CAT-MUL	193855/11(193866)	0.223230585	-0.242247147	0.491951928	0.210331309	LOGISTIC-BINARY	Diagnoses - ICD10: D44.9 Endocrine gland, unspecified		100091	Health-related outcomes	2000	Hospital inpatient	2002	Summary Diagnoses	2002	Health-related outcomes > Hospital inpatient > Summary Diagnoses
41204#D414	CAT-MUL	193789/77(193866)	0.105028281	-0.080753622	0.25091404	0.210370558	LOGISTIC-BINARY	Diagnoses - secondary ICD10: D41.4 Bladder		100091	Health-related outcomes	2000	Hospital inpatient	2002	Summary Diagnoses	2002	Health-related outcomes > Hospital inpatient > Summary Diagnoses
41202#K578	CAT-MUL	193818/48(193866)	0.131844972	-0.10829257	0.310258333	0.210411215	LOGISTIC-BINARY	Diagnoses - main ICD10: K57.8 Diverticular disease of intestine, part unspecified, with perforation and abscess		100091	Health-related outcomes	2000	Hospital inpatient	2002	Summary Diagnoses	2002	Health-related outcomes > Hospital inpatient > Summary Diagnoses
22601#82152612	CAT-MUL	48206/59(48265)	-0.257092646	-0.756825075	0.07280012	0.210448683	LOGISTIC-BINARY	Job coding: driving instructor, hgv instructor		100089	Online follow-up	123	Work environment	130	Employment history	130	Online follow-up > Work environment > Employment history
22617#8215	CAT-MUL	48206/59(48265)	-0.257092646	-0.756825075	0.07280012	0.210448683	LOGISTIC-BINARY	Job code - historical: Driving instructors		100089	Online follow-up	123	Work environment	130	Employment history	130	Online follow-up > Work environment > Employment history
41270#G308	CAT-MUL	193740/126(193866)	-0.120779004	-0.333136266	0.048239879	0.21051231	LOGISTIC-BINARY	Diagnoses - ICD10: G30.8 Other Alzheimer's disease		100091	Health-related outcomes	2000	Hospital inpatient	2002	Summary Diagnoses	2002	Health-related outcomes > Hospital inpatient > Summary Diagnoses
27160	CONTINUOUS	19656	0.008951097	-0.005060663	0.022962856	0.21052796	LINEAR	Area of parstriangularis (left hemisphere)		100000	Assessment Centre	100003	Imaging	100	Brain MRI	196	Assessment Centre > Imaging > Brain MRI > T1 structural brain MRI > Freesurfer DKT
41201#X420	CAT-MUL	193839/27(193866)	-0.559985309	-1.842932493	0.057712555	0.210537728	LOGISTIC-BINARY	External causes - ICD10: X42.0 Home		100091	Health-related outcomes	2000	Hospital inpatient	2002	Summary Diagnoses	2002	Health-related outcomes > Hospital inpatient > Summary Diagnoses
41270#Z470	CAT-MUL	192153/1713(193866)	0.028759942	-0.017543759	0.07254773	0.210548518	LOGISTIC-BINARY	Diagnoses - ICD10: Z47.0 Follow-up care involving removal of fracture plate and other internal fixation device		100091	Health-related outcomes	2000	Hospital inpatient	2002	Summary Diagnoses	2002	Health-related outcomes > Hospital inpatient > Summary Diagnoses
41200#C606	CAT-MUL	193852/14(193866)	-7.05217578	-20.14863835	-1.148594966	0.210571493	LOGISTIC-BINARY	Operative procedures - main OPCS4: C60.6 Viscocanulostomy		100091	Health-related outcomes	2000	Hospital inpatient	2005	Summary Operations	2005	Health-related outcomes > Hospital inpatient > Summary Operations
41202#S909	CAT-MUL	193822/44(193866)	-0.3101012	-0.935541154	0.07453989	0.210576447	LOGISTIC-BINARY	Diagnoses - main ICD10: S90.9 Superficial injury of ankle and foot, unspecified		100091	Health-related outcomes	2000	Hospital inpatient	2002	Summary Diagnoses	2002	Health-related outcomes > Hospital inpatient > Summary Diagnoses
41202#S8240	CAT-MUL	193693/173(193866)	0.079915225	-0.056281187	0.195043518	0.210578501	LOGISTIC-BINARY	Diagnoses - main ICD10: S82.40 Fracture of fibula alone (closed)		100091	Health-related outcomes	2000	Hospital inpatient	2002	Summary Diagnoses	2002	Health-related outcomes > Hospital inpatient > Summary Diagnoses
41272#R052	CAT-MUL	193843/23(193866)	-4.394530989	-13.66508539	-0.642528517	0.210619412	LOGISTIC-BINARY	Operative procedures - OPCS4: R05.2 Percutaneous sampling of fetal blood		100091	Health-related outcomes	2000	Hospital inpatient	2005	Summary Operations	2005	Health-related outcomes > Hospital inpatient > Summary Operations
41200#L728	CAT-MUL	193849/17(193866)	0.195585308	-0.193264032	0.442605574	0.210660351	LOGISTIC-BINARY	Operative procedures - main OPCS4: L72.8 Other specified diagnostic transluminal operations on other artery		100091	Health-related outcomes	2000	Hospital inpatient	2005	Summary Operations	2005	Health-related outcomes > Hospital inpatient > Summary Operations
41204#M658	CAT-MUL	193847/19(193866)	0.18802918	-0.183213257	0.424732611	0.210753173	LOGISTIC-BINARY	Diagnoses - secondary ICD10: M65.8 Other synovitis and tenosynovitis		100091	Health-related outcomes	2000	Hospital inpatient	2002	Summary Diagnoses	2002	Health-related outcomes > Hospital inpatient > Summary Diagnoses
41270#M809	CAT-MUL	193805/61(193866)	0.114813355	-0.090689586	0.27285984	0.210798915	LOGISTIC-BINARY	Diagnoses - ICD10: M80.9 Unspecified osteoporosis with pathological fracture		100091	Health-related outcomes	2000	Hospital inpatient	2002	Summary Diagnoses	2002	Health-related outcomes > Hospital inpatient > Summary Diagnoses
20002#1122	CAT-MUL	193789/34(193823)	-0.372793462	-1.157924417	0.072922088	0.210836643	LOGISTIC-BINARY	Non-cancer illness code, self-reported: fibrosing alveolitis/unspecified alveolitis		100000	Assessment Centre	100071	Verbal interview	100074	Medical conditions	100074	Assessment Centre > Verbal interview > Medical conditions
41202#B081	CAT-MUL	193837/29(193866)	0.169810897	-0.152898289	0.390747662	0.210852586	LOGISTIC-BINARY	Diagnoses - main ICD10: B08.1 Molluscum contagiosum		100091	Health-related outcomes	2000	Hospital inpatient	2002	Summary Diagnoses	2002	Health-related outcomes > Hospital inpatient > Summary Diagnoses
41270#T876	CAT-MUL	193808/58(193866)	-0.255432966	-0.750968967	0.0724393	0.210855076	LOGISTIC-BINARY	Diagnoses - ICD10: T87.6 Other and unspecified complications of amputation stump		100091	Health-related outcomes	2000	Hospital inpatient	2002	Summary Diagnoses	2002	Health-related outcomes > Hospital inpatient > Summary Diagnoses
22601#11853101	CAT-MUL	48242/23(48265)	-0.892919594	-3.095307778	-0.006247585	0.210856317	LOGISTIC-BINARY	Job coding: rehabilitation unit manager, children's home manager		100089	Online follow-up	123	Work environment	130	Employment history	130	Online follow-up > Work environment > Employment history
41204#I444	CAT-MUL	193823/43(193866)	-0.285094779	-0.854613675	0.07180061	0.210864458	LOGISTIC-BINARY	Diagnoses - secondary ICD10: I44.4 Left anterior fascicular block		100091	Health-related outcomes	2000	Hospital inpatient	2002	Summary Diagnoses	2002	Health-related outcomes > Hospital inpatient > Summary Diagnoses
20003#1141171066	CAT-MUL	193809/14(193823)	-6.693573161	-18.93190615	-1.044557423	0.210903761	LOGISTIC-BINARY	Treatment/medication code: oxynorm 5mg capsule		100000	Assessment Centre	100071	Verbal interview	100075	Medications	100075	Assessment Centre > Verbal interview > Medications
41210#L713	CAT-MUL	193842/24(193866)	0.164833571	-0.152025794	0.377993643	0.210935769	LOGISTIC-BINARY	Operative procedures - secondary OPCS4: L71.3 Percutaneous transluminal embolisation of artery		100091	Health-related outcomes	2000	Hospital inpatient	2005	Summary Operations	2005	Health-related outcomes > Hospital inpatient > Summary Operations
41256#3811	CAT-MUL	193754/112(193866)	0.095028978	-0.067452395	0.232574172	0.21100929	LOGISTIC-BINARY	Operative procedures - main OPCS3: 381.1 Partial mastectomy : excision of lesion		100091	Health-related outcomes	2000	Hospital inpatient	2005	Summary Operations	2005	Health-related outcomes > Hospital inpatient > Summary Operations
41200#R229	CAT-MUL	193489/377(193866)	-0.090385923	-0.172234491	0.042168289	0.211012625	LOGISTIC-BINARY	Operative procedures - main OPCS4: R22.9 Unspecified vacuum delivery		100091	Health-related outcomes	2000	Hospital inpatient	2005	Summary Operations	2005	Health-related outcomes > Hospital inpatient > Summary Operations
41272#E134	CAT-MUL	193822/44(193866)	-0.315866695	-0.955502294	0.075422049	0.211068906	LOGISTIC-BINARY	Operative procedures - OPCS4: E13.4 Biopsy of lesion of maxillary antrum		100091	Health-related outcomes	2000	Hospital inpatient	2005	Summary Operations	2005	Health-related outcomes > Hospital inpatient > Summary Operations
41273#7041	CAT-MUL	193844/22(193866)	-2.240215189	-7.441343746	-0.28952683	0.211070774	LOGISTIC-BINARY	Operative procedures - OPCS3: 704.1 Curettage of uterus : biopsy (of endometrium)		100091	Health-related outcomes	2000	Hospital inpatient	2005	Summary Operations	2005	Health-related outcomes > Hospital inpatient > Summary Operations
41210#K681	CAT-MUL	193855/11(193866)	0.212901657	-0.22714147	0.472408685	0.211096466	LOGISTIC-BINARY	Operative procedures - secondary OPCS4: K68.1 Decompression of cardiac tamponade		100091	Health-related outcomes	2000	Hospital inpatient	2005	Summary Operations	2005	Health-related outcomes > Hospital inpatient > Summary Operations
41270#O992	CAT-MUL	193825/41(193866)	-0.477616751	-1.521023726	0.077826139	0.211132052	LOGISTIC-BINARY	Diagnoses - ICD10: O99.2 Endocrine, nutritional and metabolic diseases complicating pregnancy, childbirth and the puerperium		100091	Health-related outcomes	2000	Hospital inpatient	2002	Summary Diagnoses	2002	Health-related outcomes > Hospital inpatient > Summary Diagnoses
23043	INTEGER	3713	0.01965763	-0.011159889	0.050475148	0.211153811	LINEAR	Catalase antigen for Helicobacter pylori		100078	Biological samples	100079	Blood assays	100080	Infectious Diseases	1307	Biological samples > Blood assays > Infectious Diseases > Infectious Disease Antigens
41204#Z972	CAT-MUL	193811/55(193866)	0.126668927	-0.102359892	0.300080643	0.211293581	LOGISTIC-BINARY	Diagnoses - secondary ICD10: Z97.2 Presence of dental prosthetic device (complete)(partial)		100091	Health-related outcomes	2000	Hospital inpatient	2002	Summary Diagnoses	2002	Health-related outcomes > Hospital inpatient > Summary Diagnoses
41270#Z972	CAT-MUL	193811/55(193866)	0.126668927	-0.102359892	0.300080643	0.211293581	LOGISTIC-BINARY	Diagnoses - ICD10: Z97.2 Presence of dental prosthetic device (complete)(partial)		100091	Health-related outcomes	2000	Hospital inpatient	2002	Summary Diagnoses	2002	Health-related outcomes > Hospital inpatient > Summary Diagnoses
41202#H906	CAT-MUL	193843/23(193866)	-0.761162893	-2.610849678	0.019380261	0.211394383	LOGISTIC-BINARY	Diagnoses - main ICD10: H90.6 Mixed conductive and sensorineural hearing loss, bilateral		100091	Health-related outcomes	2000	Hospital inpatient	2002	Summary Diagnoses	2002	Health-related outcomes > Hospital inpatient > Summary Diagnoses
41202#F209	CAT-MUL	193800/66(193866)	-0.246676011	-0.720741953	0.07394301	0.211449962	LOGISTIC-BINARY	Diagnoses - main ICD10: F20.9 Schizophrenia, unspecified		100091	Health-related outcomes	2000	Hospital inpatient	2002	Summary Diagnoses	2002	Health-related outcomes > Hospital inpatient > Summary Diagnoses
41273#226	CAT-MUL	193855/11(193866)	0.215100894	-0.229516833	0.484487997	0.211522212	LOGISTIC-BINARY	Operative procedures - OPCS3: 226 Operative drainage of maxillary antrum		100091	Health-related outcomes	2000	Hospital inpatient	2005	Summary Operations	2005	Health-related outcomes > Hospital inpatient > Summary Operations
41270#C163	CAT-MUL	193835/31(193866)	-0.388412949	-1.220003795	0.070463077	0.211557805	LOGISTIC-BINARY	Diagnoses - ICD10: C16.3 Pyloric antrum		100091	Health-related outcomes	2000	Hospital inpatient	2002	Summary Diagnoses	2002	Health-related outcomes > Hospital inpatient > Summary Diagnoses
41210#P232	CAT-MUL	193639/227(193866)	-0.095830126	-0.259950421	0.042342563	0.211598739	LOGISTIC-BINARY	Operative procedures - secondary OPCS4: P23.2 Anterior colporrhaphy NEC		100091	Health-related outcomes	2000	Hospital inpatient	2005	Summary Operations	2005	Health-related outcomes > Hospital inpatient > Summary Operations
20003#1141168322	CAT-MUL	193755/68(193823)	-0.190261002	-0.545666038	0.062821694	0.211599805	LOGISTIC-BINARY	Treatment/medication code: plavix 75mg tablet		100000	Assessment Centre	100071	Verbal interview	100075	Medications	100075	Assessment Centre > Verbal interview > Medications
20003#1141151474	CAT-MUL	193791/32(193823)	-0.389756334	-1.221279902	0.071995304	0.211614879	LOGISTIC-BINARY	Treatment/medication code: viazem xl 120mg m/r capsule		100000	Assessment Centre	100071	Verbal interview	100075	Medications	100075	Assessment Centre > Verbal interview > Medications
41210#Z241	CAT-MUL	193817/49(193866)	0.128026685	-0.105593538	0.301438067	0.211622345	LOGISTIC-BINARY	Operative procedures - secondary OPCS4: Z24.1 Pharynx		100091	Health-related outcomes	2000	Hospital inpatient	2005	Summary Operations	2005	Health-related outcomes > Hospital inpatient > Summary Operations
41272#Z241	CAT-MUL	193817/49(193866)	0.128026685	-0.105593538	0.301438067	0.211622345	LOGISTIC-BINARY	Operative procedures - OPCS4: Z24.1 Pharynx		100091	Health-related outcomes	2000	Hospital inpatient	2005	Summary Operations	2005	Health-related outcomes > Hospital inpatient > Summary Operations
41270#Z933	CAT-MUL	193051/815(193866)	0.038041743	-0.02405966	0.095453824	0.211650976	LOGISTIC-BINARY	Diagnoses - ICD10: Z93.3 Colostomy status		100091	Health-related outcomes	2000	Hospital inpatient	2002	Summary Diagnoses	2002	Health-related outcomes > Hospital inpatient > Summary Diagnoses
41272#V384	CAT-MUL	193855/11(193866)	-8.544147497	-23.16331575	-1.341175493	0.211691107	LOGISTIC-BINARY	Operative procedures - OPCS4: V38.4 Primary intertransverse fusion of joint of lumbar spine NEC		100091	Health-related outcomes	2000	Hospital inpatient	2005	Summary Operations	2005	Health-related outcomes > Hospital inpatient > Summary Operations
41200#L271	CAT-MUL	193776/90(193866)	0.092076894	-0.068891911	0.222337207	0.211716042	LOGISTIC-BINARY	Operative procedures - main OPCS4: L27.1 Endovascular insertion of stent graft for infrarenal abdominal aortic aneurysm		100091	Health-related outcomes	2000	Hospital inpatient	2005	Summary Operations	2005	Health-related outcomes > Hospital inpatient > Summary Operations
41200#F442	CAT-MUL	193623/243(193866)	-0.092962751	-0.25197954	0.041265568	0.211752188	LOGISTIC-BINARY	Operative procedures - main OPCS4: F44.2 Partial excision of parotid gland		100091	Health-related outcomes	2000	Hospital inpatient	2005	Summary Operations	2005	Health-related outcomes > Hospital inpatient > Summary Operations
41204#K922	CAT-MUL	191572/2294(193866)	0.024418488	-0.014837576	0.061849841	0.211772216	LOGISTIC-BINARY	Diagnoses - secondary ICD10: K92.2 Gastro-intestinal haemorrhage, unspecified		100091	Health-related outcomes	2000	Hospital inpatient	2002	Summary Diagnoses	2002	Health-related outcomes > Hospital inpatient > Summary Diagnoses
41272#T652	CAT-MUL	193713/153(193866)	-0.130265797	-0.359834858	0.052821413	0.211862802	LOGISTIC-BINARY	Operative procedures - OPCS4: T65.2 Excision of lesion of tendon		100091	Health-related outcomes	2000	Hospital inpatient	2005	Summary Operations	2005	Health-related outcomes > Hospital inpatient > Summary Operations
41200#V152	CAT-MUL	193799/67(193866)	-0.235310803	-0.685151252	0.072453308	0.211866665	LOGISTIC-BINARY	Operative procedures - main OPCS4: V15.2 Open reduction of fracture of mandible NEC		100091	Health-related outcomes	2000	Hospital inpatient	2005	Summary Operations	2005	Health-related outcomes > Hospital inpatient > Summary Operations
41204#H183	CAT-MUL	193842/24(193866)	-0.582646111	-1.944520276	0.052215672	0.211875906	LOGISTIC-BINARY	Diagnoses - secondary ICD10: H18.3 Changes in corneal membranes		100091	Health-related outcomes	2000	Hospital inpatient	2002	Summary Diagnoses	2002	Health-related outcomes > Hospital inpatient > Summary Diagnoses
41270#T179	CAT-MUL	193786/80(193866)	0.104982693	-0.080775994	0.251699234	0.211883348	LOGISTIC-BINARY	Diagnoses - ICD10: T17.9 Foreign body in respiratory tract, part unspecified		100091	Health-related outcomes	2000	Hospital inpatient	2002	Summary Diagnoses	2002	Health-related outcomes > Hospital inpatient > Summary Diagnoses
41270#Y401	CAT-MUL	193806/60(193866)	-0.236809252	-0.692213407	0.070895843	0.211918409	LOGISTIC-BINARY	Diagnoses - ICD10: Y40.1 Cefalosporins and other -lactam antibiotics		100091	Health-related outcomes	2000	Hospital inpatient	2002	Summary Diagnoses	2002	Health-related outcomes > Hospital inpatient > Summary Diagnoses
41200#H122	CAT-MUL	193841/25(193866)	-0.603292874	-2.012808668	0.053431812	0.211918923	LOGISTIC-BINARY	Operative procedures - main OPCS4: H12.2 Excision of lesion of colon NEC		100091	Health-related outcomes	2000	Hospital inpatient	2005	Summary Operations	2005	Health-related outcomes > Hospital inpatient > Summary Operations
41270#A490	CAT-MUL	193650/216(193866)	0.070266711	-0.048736354	0.172748066	0.211981016	LOGISTIC-BINARY	Diagnoses - ICD10: A49.0 Staphylococcal infection, unspecified		100091	Health-related outcomes	2000	Hospital inpatient	2002	Summary Diagnoses	2002	Health-related outcomes > Hospital inpatient > Summary Diagnoses
41272#V523	CAT-MUL	193738/128(193866)	-0.152514473	-0.425756075	0.058864658	0.211981179	LOGISTIC-BINARY	Operative procedures - OPCS4: V52.3 Discography of intervertebral disc		100091	Health-related outcomes	2000	Hospital inpatient	2005	Summary Operations	2005	Health-related outcomes > Hospital inpatient > Summary Operations
41202#S390	CAT-MUL	193852/14(193866)	0.205583578	-0.215933598	0.457824665	0.212045374	LOGISTIC-BINARY	Diagnoses - main ICD10: S39.0 Injury of muscle and tendon of abdomen, lower back and pelvis		100091	Health-related outcomes	2000	Hospital inpatient	2002	Summary Diagnoses	2002	Health-related outcomes > Hospital inpatient > Summary Diagnoses
41202#K409	CAT-MUL	185734/8132(193866)	0.013259779	-0.007792401	0.033865491	0.212059825	LOGISTIC-BINARY	Diagnoses - main ICD10: K40.9 Unilateral or unspecified inguinal hernia, without obstruction or gangrene		100091	Health-related outcomes	2000	Hospital inpatient	2002	Summary Diagnoses	2002	Health-related outcomes > Hospital inpatient > Summary Diagnoses
41202#M0695	CAT-MUL	193834/32(193866)	-0.396599381	-1.245710486	0.073033941	0.212074564	LOGISTIC-BINARY	Diagnoses - main ICD10: M06.95 Rheumatoid arthritis, unspecified (Pelvic region and thigh)		100091	Health-related outcomes	2000	Hospital inpatient	2002	Summary Diagnoses	2002	Health-related outcomes > Hospital inpatient > Summary Diagnoses
20003#1140878328	CAT-MUL	193797/26(193823)	-0.684037035	-2.309635968	0.04319811	0.212097828	LOGISTIC-BINARY	Treatment/medication code: hydromol cream		100000	Assessment Centre	100071	Verbal interview	100075	Medications	100075	Assessment Centre > Verbal interview > Medications
26425	CONTINUOUS	7878	0.014265756	-0.008144834	0.036676346	0.212129398	LINEAR	Community safety score (Wales)		1	Population characteristics	100094	Baseline characteristics	76	Indices of Multiple Deprivation	76	Population characteristics > Baseline characteristics > Indices of Multiple Deprivation
41272#H278	CAT-MUL	193856/10(193866)	-9.115908446	-24.62554029	-1.419405164	0.212144249	LOGISTIC-BINARY	Operative procedures - OPCS4: H27.8 Other specified other therapeutic endoscopic operations on sigmoid colon using rigid sigmoidoscope		100091	Health-related outcomes	2000	Hospital inpatient	2005	Summary Operations	2005	Health-related outcomes > Hospital inpatient > Summary Operations
22601#62322997	CAT-MUL	48200/65(48265)	0.120336143	-0.095216844	0.287488054	0.212167466	LOGISTIC-BINARY	Job coding: caretaker, janitor, concierge, warden		100089	Online follow-up	123	Work environment	130	Employment history	130	Online follow-up > Work environment > Employment history
41270#Q504	CAT-MUL	193781/85(193866)	-0.203407099	-0.582187891	0.069533308	0.212177968	LOGISTIC-BINARY	Diagnoses - ICD10: Q50.4 Embryonic cyst of Fallopian tube		100091	Health-related outcomes	2000	Hospital inpatient	2002	Summary Diagnoses	2002	Health-related outcomes > Hospital inpatient > Summary Diagnoses
20001#1060	CAT-MUL	193569/254(193823)	-0.086083914	-0.232948098	0.03871896	0.212212781	LOGISTIC-BINARY	Cancer code, self-reported: non-melanoma skin cancer		100000	Assessment Centre	100071	Verbal interview	100074	Medical conditions	100074	Assessment Centre > Verbal interview > Medical conditions
41204#D681	CAT-MUL	193855/11(193866)	0.218353227	-0.23872681	0.483148188	0.212264049	LOGISTIC-BINARY	Diagnoses - secondary ICD10: D68.1 Hereditary factor XI deficiency		100091	Health-related outcomes	2000	Hospital inpatient	2002	Summary Diagnoses	2002	Health-related outcomes > Hospital inpatient > Summary Diagnoses
41270#C445	CAT-MUL	192365/1501(193866)	0.028611283	-0.017669474	0.072298815	0.212267137	LOGISTIC-BINARY	Diagnoses - ICD10: C44.5 Skin of trunk		100091	Health-related outcomes	2000	Hospital inpatient	2002	Summary Diagnoses	2002	Health-related outcomes > Hospital inpatient > Summary Diagnoses
41272#V191	CAT-MUL	193833/33(193866)	0.151013633	-0.132982692	0.350537954	0.212267974	LOGISTIC-BINARY	Operative procedures - OPCS4: V19.1 Reconstruction of mandible		100091	Health-related outcomes	2000	Hospital inpatient	2005	Summary Operations	2005	Health-related outcomes > Hospital inpatient > Summary Operations
41272#M165	CAT-MUL	193744/122(193866)	-0.136286332	-0.379040224	0.053641576	0.212273496	LOGISTIC-BINARY	Operative procedures - OPCS4: M16.5 Removal of nephrostomy tube		100091	Health-related outcomes	2000	Hospital inpatient	2005	Summary Operations	2005	Health-related outcomes > Hospital inpatient > Summary Operations
25371	CONTINUOUS	18327	-0.009379786	-0.024121115	0.005361542	0.21234327	LINEAR	Mean ICVF in posterior corona radiata on FA skeleton (left)		100000	Assessment Centre	100003	Imaging	100	Brain MRI	134	Assessment Centre > Imaging > Brain MRI > Diffusion brain MRI > dMRI skeleton
6156#I needed less sleep than usual	CAT-MUL	13480/2182(15662)	0.027813423	-0.016796943	0.070696733	0.212355803	LOGISTIC-BINARY	Manic/hyper symptoms		100000	Assessment Centre	100025	Touchscreen	100059	Psychosocial factors	100060	Assessment Centre > Touchscreen > Psychosocial factors > Mental health
41202#I846	CAT-MUL	193148/718(193866)	0.043892004	-0.028156841	0.109985107	0.212372233	LOGISTIC-BINARY	Diagnoses - main ICD10: I84.6 Residual haemorrhoidal skin tags		100091	Health-related outcomes	2000	Hospital inpatient	2002	Summary Diagnoses	2002	Health-related outcomes > Hospital inpatient > Summary Diagnoses
41210#Z821	CAT-MUL	193764/102(193866)	-0.161433678	-0.454376414	0.060096187	0.212405137	LOGISTIC-BINARY	Operative procedures - secondary OPCS4: Z82.1 Radiocarpal joint		100091	Health-related outcomes	2000	Hospital inpatient	2005	Summary Operations	2005	Health-related outcomes > Hospital inpatient > Summary Operations
41272#Z821	CAT-MUL	193764/102(193866)	-0.161433678	-0.454376414	0.060096187	0.212405137	LOGISTIC-BINARY	Operative procedures - OPCS4: Z82.1 Radiocarpal joint		100091	Health-related outcomes	2000	Hospital inpatient	2005	Summary Operations	2005	Health-related outcomes > Hospital inpatient > Summary Operations
41270#T220	CAT-MUL	193848/18(193866)	-4.541872354	-13.81186792	-0.698277974	0.212422137	LOGISTIC-BINARY	Diagnoses - ICD10: T22.0 Burn of unspecified degree of shoulder and upper limb, except wrist and hand		100091	Health-related outcomes	2000	Hospital inpatient	2002	Summary Diagnoses	2002	Health-related outcomes > Hospital inpatient > Summary Diagnoses
41202#B199	CAT-MUL	193851/15(193866)	-6.365352607	-18.24803066	-0.994602044	0.212426423	LOGISTIC-BINARY	Diagnoses - main ICD10: B19.9 Unspecified viral hepatitis without coma		100091	Health-related outcomes	2000	Hospital inpatient	2002	Summary Diagnoses	2002	Health-related outcomes > Hospital inpatient > Summary Diagnoses
41210#Z389	CAT-MUL	193837/29(193866)	0.154049092	-0.138804149	0.355730023	0.212547296	LOGISTIC-BINARY	Operative procedures - secondary OPCS4: Z38.9 Terminal branch of aorta NEC		100091	Health-related outcomes	2000	Hospital inpatient	2005	Summary Operations	2005	Health-related outcomes > Hospital inpatient > Summary Operations
41272#Z389	CAT-MUL	193837/29(193866)	0.154049092	-0.138804149	0.355730023	0.212547296	LOGISTIC-BINARY	Operative procedures - OPCS4: Z38.9 Terminal branch of aorta NEC		100091	Health-related outcomes	2000	Hospital inpatient	2005	Summary Operations	2005	Health-related outcomes > Hospital inpatient > Summary Operations
20002#1626	CAT-MUL	193669/154(193823)	0.083429719	-0.060047951	0.203517013	0.212561884	LOGISTIC-BINARY	Non-cancer illness code, self-reported: fracture skull / head		100000	Assessment Centre	100071	Verbal interview	100074	Medical conditions	100074	Assessment Centre > Verbal interview > Medical conditions
25195	CONTINUOUS	18329	0.009738909	-0.00557609	0.025053907	0.212620154	LINEAR	Mean MO in superior fronto-occipital fasciculus on FA skeleton (left)		100000	Assessment Centre	100003	Imaging	100	Brain MRI	134	Assessment Centre > Imaging > Brain MRI > Diffusion brain MRI > dMRI skeleton
20003#1140869164	CAT-MUL	193759/64(193823)	0.145716998	-0.115552094	0.349301097	0.212644521	LOGISTIC-BINARY	Treatment/medication code: mercilon tablet		100000	Assessment Centre	100071	Verbal interview	100075	Medications	100075	Assessment Centre > Verbal interview > Medications
41204#K805	CAT-MUL	193512/354(193866)	0.057286099	-0.038382719	0.142214826	0.212664529	LOGISTIC-BINARY	Diagnoses - secondary ICD10: K80.5 Calculus of bile duct without cholangitis or cholecystitis		100091	Health-related outcomes	2000	Hospital inpatient	2002	Summary Diagnoses	2002	Health-related outcomes > Hospital inpatient > Summary Diagnoses
41204#G252	CAT-MUL	193828/38(193866)	0.140014036	-0.119055747	0.32861354	0.212672129	LOGISTIC-BINARY	Diagnoses - secondary ICD10: G25.2 Other specified forms of tremor		100091	Health-related outcomes	2000	Hospital inpatient	2002	Summary Diagnoses	2002	Health-related outcomes > Hospital inpatient > Summary Diagnoses
41204#G959	CAT-MUL	193811/55(193866)	-0.235870591	-0.691862864	0.070023016	0.212687432	LOGISTIC-BINARY	Diagnoses - secondary ICD10: G95.9 Disease of spinal cord, unspecified		100091	Health-related outcomes	2000	Hospital inpatient	2002	Summary Diagnoses	2002	Health-related outcomes > Hospital inpatient > Summary Diagnoses
41210#Z664	CAT-MUL	192192/1674(193866)	0.027604499	-0.017033854	0.069848077	0.21271181	LOGISTIC-BINARY	Operative procedures - secondary OPCS4: Z66.4 Thoracic vertebra		100091	Health-related outcomes	2000	Hospital inpatient	2005	Summary Operations	2005	Health-related outcomes > Hospital inpatient > Summary Operations
41272#Z664	CAT-MUL	192192/1674(193866)	0.027604499	-0.017033854	0.069848077	0.21271181	LOGISTIC-BINARY	Operative procedures - OPCS4: Z66.4 Thoracic vertebra		100091	Health-related outcomes	2000	Hospital inpatient	2005	Summary Operations	2005	Health-related outcomes > Hospital inpatient > Summary Operations
20002#1650	CAT-MUL	193669/154(193823)	0.08601988	-0.061989041	0.210006258	0.212811046	LOGISTIC-BINARY	Non-cancer illness code, self-reported: fracture patella / knee		100000	Assessment Centre	100071	Verbal interview	100074	Medical conditions	100074	Assessment Centre > Verbal interview > Medical conditions
41204#G825	CAT-MUL	193810/56(193866)	0.124940147	-0.101740067	0.296052079	0.212838496	LOGISTIC-BINARY	Diagnoses - secondary ICD10: G82.5 Tetraplegia, unspecified		100091	Health-related outcomes	2000	Hospital inpatient	2002	Summary Diagnoses	2002	Health-related outcomes > Hospital inpatient > Summary Diagnoses
12676	INTEGER	18304	-0.009046532	-0.023280844	0.00518778	0.212881007	LINEAR	Peripheral pulse pressure during PWA		100000	Assessment Centre	100003	Imaging	102	Heart MRI	128	Assessment Centre > Imaging > Heart MRI > Pulse wave analysis
41270#H440	CAT-MUL	193786/80(193866)	0.104149669	-0.080285907	0.250214063	0.212882011	LOGISTIC-BINARY	Diagnoses - ICD10: H44.0 Purulent endophthalmitis		100091	Health-related outcomes	2000	Hospital inpatient	2002	Summary Diagnoses	2002	Health-related outcomes > Hospital inpatient > Summary Diagnoses
41270#F430	CAT-MUL	193802/64(193866)	0.126525102	-0.102006132	0.300704724	0.212899437	LOGISTIC-BINARY	Diagnoses - ICD10: F43.0 Acute stress reaction		100091	Health-related outcomes	2000	Hospital inpatient	2002	Summary Diagnoses	2002	Health-related outcomes > Hospital inpatient > Summary Diagnoses
41204#Z742	CAT-MUL	193815/51(193866)	-0.252757353	-0.747533601	0.071931519	0.212919837	LOGISTIC-BINARY	Diagnoses - secondary ICD10: Z74.2 Need for assistance at home and no other household member able to render care		100091	Health-related outcomes	2000	Hospital inpatient	2002	Summary Diagnoses	2002	Health-related outcomes > Hospital inpatient > Summary Diagnoses
23065	CAT-SIN	171/3542(3713)	-0.078767267	-0.193563511	0.056354549	0.212944191	LOGISTIC-BINARY	BKV seropositivity for Human Polyomavirus BKV		100078	Biological samples	100079	Blood assays	100080	Infectious Diseases	51428	Biological samples > Blood assays > Infectious Diseases
22601#34343186	CAT-MUL	48228/37(48265)	-0.400253964	-1.252962061	0.078245579	0.213012273	LOGISTIC-BINARY	Job coding: photographer and audio-visual equipment operator, cameraman, film technician, sound or light engineer, projectionist		100089	Online follow-up	123	Work environment	130	Employment history	130	Online follow-up > Work environment > Employment history
41202#D27	CAT-MUL	193138/728(193866)	0.04346782	-0.027883607	0.109129573	0.213043205	LOGISTIC-BINARY	Diagnoses - main ICD10: D27 Benign neoplasm of ovary		100091	Health-related outcomes	2000	Hospital inpatient	2002	Summary Diagnoses	2002	Health-related outcomes > Hospital inpatient > Summary Diagnoses
100001	CONTINUOUS	31666	-0.006923216	-0.017821255	0.003974824	0.213083182	LINEAR	Food weight		100089	Online follow-up	100090	Diet by 24-hour recall	100098	Estimated nutrients yesterday	100098	Online follow-up > Diet by 24-hour recall > Estimated nutrients yesterday
12141	CAT-SIN	13/22169(22182)	8.566316611	1.335036639	23.79679834	0.213096791	LOGISTIC-BINARY	Believed safe to perform DXA scan		100000	Assessment Centre	100003	Imaging	103	DXA assessment	103	Assessment Centre > Imaging > DXA assessment
41200#R291	CAT-MUL	193835/31(193866)	-0.668431453	-2.244465467	0.056398959	0.213117253	LOGISTIC-BINARY	Operative procedures - main OPCS4: R29.1 Manual removal of placenta from delivered uterus		100091	Health-related outcomes	2000	Hospital inpatient	2005	Summary Operations	2005	Health-related outcomes > Hospital inpatient > Summary Operations
22601#35522495	CAT-MUL	48231/34(48265)	-0.51447095	-1.671179868	0.071084979	0.213121573	LOGISTIC-BINARY	Job coding: countryside or park ranger, countryside or environmental warden		100089	Online follow-up	123	Work environment	130	Employment history	130	Online follow-up > Work environment > Employment history
22617#3552	CAT-MUL	48231/34(48265)	-0.51447095	-1.671179868	0.071084979	0.213121573	LOGISTIC-BINARY	Job code - historical: Countryside and park rangers		100089	Online follow-up	123	Work environment	130	Employment history	130	Online follow-up > Work environment > Employment history
41202#H025	CAT-MUL	193776/90(193866)	0.102189563	-0.07775321	0.246636507	0.213174861	LOGISTIC-BINARY	Diagnoses - main ICD10: H02.5 Other disorders affecting eyelid function		100091	Health-related outcomes	2000	Hospital inpatient	2002	Summary Diagnoses	2002	Health-related outcomes > Hospital inpatient > Summary Diagnoses
41202#Z420	CAT-MUL	193657/209(193866)	0.072679613	-0.050973951	0.178753426	0.213203371	LOGISTIC-BINARY	Diagnoses - main ICD10: Z42.0 Follow-up care involving plastic surgery of head and neck		100091	Health-related outcomes	2000	Hospital inpatient	2002	Summary Diagnoses	2002	Health-related outcomes > Hospital inpatient > Summary Diagnoses
41230#5ML	CAT-MUL	193819/47(193866)	0.144374084	-0.119090084	0.343044018	0.213215919	LOGISTIC-BINARY	PCT where patients GP was registered: EAST STAFFORDSHIRE PCT		100091	Health-related outcomes	2000	Hospital inpatient	2001	Summary Administration	2001	Health-related outcomes > Hospital inpatient > Summary Administration
41202#C257	CAT-MUL	193851/15(193866)	0.197652497	-0.205175129	0.440666319	0.213293032	LOGISTIC-BINARY	Diagnoses - main ICD10: C25.7 Other parts of pancreas		100091	Health-related outcomes	2000	Hospital inpatient	2002	Summary Diagnoses	2002	Health-related outcomes > Hospital inpatient > Summary Diagnoses
41270#C257	CAT-MUL	193851/15(193866)	0.197652497	-0.205175129	0.440666319	0.213293032	LOGISTIC-BINARY	Diagnoses - ICD10: C25.7 Other parts of pancreas		100091	Health-related outcomes	2000	Hospital inpatient	2002	Summary Diagnoses	2002	Health-related outcomes > Hospital inpatient > Summary Diagnoses
25296	CONTINUOUS	18329	0.009581324	-0.005508736	0.024671383	0.213314191	LINEAR	Mean L3 in middle cerebellar peduncle on FA skeleton		100000	Assessment Centre	100003	Imaging	100	Brain MRI	134	Assessment Centre > Imaging > Brain MRI > Diffusion brain MRI > dMRI skeleton
41272#H204	CAT-MUL	193586/280(193866)	0.061979427	-0.042468401	0.15337334	0.213431567	LOGISTIC-BINARY	Operative procedures - OPCS4: H20.4 Fibreoptic endoscopic destruction of lesion of colon NEC		100091	Health-related outcomes	2000	Hospital inpatient	2005	Summary Operations	2005	Health-related outcomes > Hospital inpatient > Summary Operations
41270#N391	CAT-MUL	193839/27(193866)	-0.523882697	-1.720479386	0.063736457	0.213468976	LOGISTIC-BINARY	Diagnoses - ICD10: N39.1 Persistent proteinuria, unspecified		100091	Health-related outcomes	2000	Hospital inpatient	2002	Summary Diagnoses	2002	Health-related outcomes > Hospital inpatient > Summary Diagnoses
41204#S5260	CAT-MUL	193821/45(193866)	0.133630558	-0.11158931	0.31555757	0.213499928	LOGISTIC-BINARY	Diagnoses - secondary ICD10: S52.60 Fracture of lower end of both ulna and radius (closed)		100091	Health-related outcomes	2000	Hospital inpatient	2002	Summary Diagnoses	2002	Health-related outcomes > Hospital inpatient > Summary Diagnoses
41270#J982	CAT-MUL	193836/30(193866)	-0.470389196	-1.517416959	0.07009149	0.213525483	LOGISTIC-BINARY	Diagnoses - ICD10: J98.2 Interstitial emphysema		100091	Health-related outcomes	2000	Hospital inpatient	2002	Summary Diagnoses	2002	Health-related outcomes > Hospital inpatient > Summary Diagnoses
41270#G255	CAT-MUL	193853/13(193866)	0.213031526	-0.223247858	0.478559623	0.213560684	LOGISTIC-BINARY	Diagnoses - ICD10: G25.5 Other chorea		100091	Health-related outcomes	2000	Hospital inpatient	2002	Summary Diagnoses	2002	Health-related outcomes > Hospital inpatient > Summary Diagnoses
41200#B324	CAT-MUL	193808/58(193866)	-0.27024168	-0.801490187	0.077625848	0.213562254	LOGISTIC-BINARY	Operative procedures - main OPCS4		100091	Health-related outcomes	2000	Hospital inpatient	2005	Summary Operations	2005	Health-related outcomes > Hospital inpatient > Summary Operations
41201#Y516	CAT-MUL	193844/22(193866)	-2.326536225	-7.691203896	-0.306589281	0.213569113	LOGISTIC-BINARY	External causes - ICD10: Y51.6 @-Adrenoreceptor antagonists, not elsewhere classified		100091	Health-related outcomes	2000	Hospital inpatient	2002	Summary Diagnoses	2002	Health-related outcomes > Hospital inpatient > Summary Diagnoses
41202#I843	CAT-MUL	193760/106(193866)	0.100255602	-0.07611456	0.242086631	0.213570218	LOGISTIC-BINARY	Diagnoses - main ICD10: I84.3 External thrombosed haemorrhoids		100091	Health-related outcomes	2000	Hospital inpatient	2002	Summary Diagnoses	2002	Health-related outcomes > Hospital inpatient > Summary Diagnoses
23280	INTEGER	3543	0.01373862	-0.007914806	0.035392045	0.213589199	LINEAR	Total lean mass		100000	Assessment Centre	100003	Imaging	103	DXA assessment	124	Assessment Centre > Imaging > DXA assessment > Body composition by DXA
22601#23193429	CAT-MUL	48203/62(48265)	0.126761343	-0.101451665	0.303328211	0.213603051	LOGISTIC-BINARY	Job coding: day nursery manager or owner		100089	Online follow-up	123	Work environment	130	Employment history	130	Online follow-up > Work environment > Employment history
22601#54992960	CAT-MUL	48252/13(48265)	0.22100754	-0.233631476	0.499346989	0.213694196	LOGISTIC-BINARY	Job coding: toy maker		100089	Online follow-up	123	Work environment	130	Employment history	130	Online follow-up > Work environment > Employment history
41200#B081	CAT-MUL	193533/333(193866)	0.062150656	-0.042130482	0.15431225	0.21370654	LOGISTIC-BINARY	Operative procedures - main OPCS4: B08.1 Total thyroidectomy		100091	Health-related outcomes	2000	Hospital inpatient	2005	Summary Operations	2005	Health-related outcomes > Hospital inpatient > Summary Operations
41202#K314	CAT-MUL	193839/27(193866)	0.171385011	-0.158170338	0.395637049	0.213711013	LOGISTIC-BINARY	Diagnoses - main ICD10: K31.4 Gastric diverticulum		100091	Health-related outcomes	2000	Hospital inpatient	2002	Summary Diagnoses	2002	Health-related outcomes > Hospital inpatient > Summary Diagnoses
41204#Y833	CAT-MUL	193790/76(193866)	0.107617331	-0.084814918	0.257628805	0.213784252	LOGISTIC-BINARY	Diagnoses - secondary ICD10: Y83.3 Surgical operation with formation of external stoma		100091	Health-related outcomes	2000	Hospital inpatient	2002	Summary Diagnoses	2002	Health-related outcomes > Hospital inpatient > Summary Diagnoses
41270#Z491	CAT-MUL	193745/121(193866)	0.090609574	-0.067168915	0.220203832	0.213795511	LOGISTIC-BINARY	Diagnoses - ICD10: Z49.1 Extracorporeal dialysis		100091	Health-related outcomes	2000	Hospital inpatient	2002	Summary Diagnoses	2002	Health-related outcomes > Hospital inpatient > Summary Diagnoses
41200#F268	CAT-MUL	193853/13(193866)	0.222652873	-0.236932353	0.497283965	0.213797684	LOGISTIC-BINARY	Operative procedures - main OPCS4: F26.8 Other specified other operations on tongue		100091	Health-related outcomes	2000	Hospital inpatient	2005	Summary Operations	2005	Health-related outcomes > Hospital inpatient > Summary Operations
41270#I713	CAT-MUL	193820/46(193866)	-0.236077095	-0.697267896	0.068503101	0.213814069	LOGISTIC-BINARY	Diagnoses - ICD10: I71.3 Abdominal aortic aneurysm, ruptured		100091	Health-related outcomes	2000	Hospital inpatient	2002	Summary Diagnoses	2002	Health-related outcomes > Hospital inpatient > Summary Diagnoses
41270#T240	CAT-MUL	193845/21(193866)	0.190845718	-0.183934261	0.436262153	0.213839978	LOGISTIC-BINARY	Diagnoses - ICD10: T24.0 Burn of unspecified degree of hip and lower limb, except ankle and foot		100091	Health-related outcomes	2000	Hospital inpatient	2002	Summary Diagnoses	2002	Health-related outcomes > Hospital inpatient > Summary Diagnoses
41200#W629	CAT-MUL	193724/142(193866)	0.082882624	-0.060373494	0.202398698	0.213942555	LOGISTIC-BINARY	Operative procedures - main OPCS4: W62.9 Unspecified other primary fusion of other joint		100091	Health-related outcomes	2000	Hospital inpatient	2005	Summary Operations	2005	Health-related outcomes > Hospital inpatient > Summary Operations
41204#S562	CAT-MUL	193844/22(193866)	-2.807533246	-9.063368926	-0.382311042	0.213952454	LOGISTIC-BINARY	Diagnoses - secondary ICD10: S56.2 Injury of other flexor muscle and tendon at forearm level		100091	Health-related outcomes	2000	Hospital inpatient	2002	Summary Diagnoses	2002	Health-related outcomes > Hospital inpatient > Summary Diagnoses
41200#B312	CAT-MUL	193801/65(193866)	-0.245857523	-0.720774062	0.075982168	0.21399653	LOGISTIC-BINARY	Operative procedures - main OPCS4: B31.2 Augmentation mammoplasty		100091	Health-related outcomes	2000	Hospital inpatient	2005	Summary Operations	2005	Health-related outcomes > Hospital inpatient > Summary Operations
41200#W033	CAT-MUL	193825/41(193866)	-0.330901789	-1.013465486	0.077744871	0.214102389	LOGISTIC-BINARY	Operative procedures - main OPCS4: W03.3 Total correction of claw toe		100091	Health-related outcomes	2000	Hospital inpatient	2005	Summary Operations	2005	Health-related outcomes > Hospital inpatient > Summary Operations
41210#W092	CAT-MUL	193834/32(193866)	-0.408527101	-1.294596088	0.073222062	0.214176345	LOGISTIC-BINARY	Operative procedures - secondary OPCS4: W09.2 Curettage of lesion of bone and graft HFQ		100091	Health-related outcomes	2000	Hospital inpatient	2005	Summary Operations	2005	Health-related outcomes > Hospital inpatient > Summary Operations
41202#G587	CAT-MUL	193855/11(193866)	-8.656464627	-23.72380936	-1.356071995	0.214179621	LOGISTIC-BINARY	Diagnoses - main ICD10: G58.7 Mononeuritis multiplex		100091	Health-related outcomes	2000	Hospital inpatient	2002	Summary Diagnoses	2002	Health-related outcomes > Hospital inpatient > Summary Diagnoses
20003#1140909482	CAT-MUL	193690/133(193823)	0.090797744	-0.066872102	0.221405022	0.214232421	LOGISTIC-BINARY	Treatment/medication code: opticrom allergy eye drops		100000	Assessment Centre	100071	Verbal interview	100075	Medications	100075	Assessment Centre > Verbal interview > Medications
41272#T553	CAT-MUL	193851/15(193866)	0.207778903	-0.21502626	0.466229631	0.214275765	LOGISTIC-BINARY	Operative procedures - OPCS4: T55.3 Release fasciotomy of thigh		100091	Health-related outcomes	2000	Hospital inpatient	2005	Summary Operations	2005	Health-related outcomes > Hospital inpatient > Summary Operations
41270#Q859	CAT-MUL	193834/32(193866)	0.158813919	-0.143825917	0.367010375	0.21429011	LOGISTIC-BINARY	Diagnoses - ICD10: Q85.9 Phakomatosis, unspecified		100091	Health-related outcomes	2000	Hospital inpatient	2002	Summary Diagnoses	2002	Health-related outcomes > Hospital inpatient > Summary Diagnoses
41270#Z422	CAT-MUL	193814/52(193866)	0.137489951	-0.114425299	0.325752169	0.214454506	LOGISTIC-BINARY	Diagnoses - ICD10: Z42.2 Follow-up care involving plastic surgery of other parts of trunk		100091	Health-related outcomes	2000	Hospital inpatient	2002	Summary Diagnoses	2002	Health-related outcomes > Hospital inpatient > Summary Diagnoses
41202#I7080	CAT-MUL	193849/17(193866)	0.180598536	-0.17891315	0.409869855	0.214480912	LOGISTIC-BINARY	Diagnoses - main ICD10: I70.80 Atherosclerosis of other arteries (without gangrene)		100091	Health-related outcomes	2000	Hospital inpatient	2002	Summary Diagnoses	2002	Health-related outcomes > Hospital inpatient > Summary Diagnoses
20553#Prefer not to answer	CAT-MUL	63978/23(64001)	0.184593376	-0.173429152	0.42730312	0.214505143	LOGISTIC-BINARY	Methods of self-harm used		100089	Online follow-up	136	Mental health	146	Self-harm behaviours	146	Online follow-up > Mental health > Self-harm behaviours
41205#4556	CAT-MUL	193845/21(193866)	-1.116957586	-3.954477388	-0.063252672	0.214543541	LOGISTIC-BINARY	Diagnoses - secondary ICD9: 4556 Unspecified haemorrhoids, without mention of complication		100091	Health-related outcomes	2000	Hospital inpatient	2002	Summary Diagnoses	2002	Health-related outcomes > Hospital inpatient > Summary Diagnoses
41270#L608	CAT-MUL	193741/125(193866)	0.090614198	-0.067466441	0.220403121	0.214558251	LOGISTIC-BINARY	Diagnoses - ICD10: L60.8 Other nail disorders		100091	Health-related outcomes	2000	Hospital inpatient	2002	Summary Diagnoses	2002	Health-related outcomes > Hospital inpatient > Summary Diagnoses
41272#F232	CAT-MUL	193844/22(193866)	-1.009813379	-3.545866499	-0.031471408	0.214585089	LOGISTIC-BINARY	Operative procedures - OPCS4: F23.2 Destruction of lesion of tongue		100091	Health-related outcomes	2000	Hospital inpatient	2005	Summary Operations	2005	Health-related outcomes > Hospital inpatient > Summary Operations
41201#X598	CAT-MUL	193843/23(193866)	-0.906039618	-3.159085848	-0.005956613	0.214593163	LOGISTIC-BINARY	External causes - ICD10: X59.8 Other specified place		100091	Health-related outcomes	2000	Hospital inpatient	2002	Summary Diagnoses	2002	Health-related outcomes > Hospital inpatient > Summary Diagnoses
20003#1141187304	CAT-MUL	193784/39(193823)	0.145804406	-0.126590521	0.341840877	0.21460599	LOGISTIC-BINARY	Treatment/medication code: codipar caplet		100000	Assessment Centre	100071	Verbal interview	100075	Medications	100075	Assessment Centre > Verbal interview > Medications
41270#R102	CAT-MUL	193117/749(193866)	-0.053868696	-0.143119855	0.027328426	0.214625338	LOGISTIC-BINARY	Diagnoses - ICD10: R10.2 Pelvic and perineal pain		100091	Health-related outcomes	2000	Hospital inpatient	2002	Summary Diagnoses	2002	Health-related outcomes > Hospital inpatient > Summary Diagnoses
41272#T259	CAT-MUL	193745/121(193866)	0.092056787	-0.068413002	0.224263995	0.214688025	LOGISTIC-BINARY	Operative procedures - OPCS4: T25.9 Unspecified primary repair of incisional hernia		100091	Health-related outcomes	2000	Hospital inpatient	2005	Summary Operations	2005	Health-related outcomes > Hospital inpatient > Summary Operations
41204#T111	CAT-MUL	193850/16(193866)	0.187177169	-0.193819392	0.418638169	0.21473381	LOGISTIC-BINARY	Diagnoses - secondary ICD10: T11.1 Open wound of upper limb, level unspecified		100091	Health-related outcomes	2000	Hospital inpatient	2002	Summary Diagnoses	2002	Health-related outcomes > Hospital inpatient > Summary Diagnoses
41210#W081	CAT-MUL	193832/34(193866)	0.15844091	-0.141433725	0.369122246	0.214780616	LOGISTIC-BINARY	Operative procedures - secondary OPCS4: W08.1 Excision of natural protuberance of bone		100091	Health-related outcomes	2000	Hospital inpatient	2005	Summary Operations	2005	Health-related outcomes > Hospital inpatient > Summary Operations
22601#52412528	CAT-MUL	48226/39(48265)	0.150921897	-0.129174445	0.357302696	0.21482032	LOGISTIC-BINARY	Job coding: electrician, electrical fitter		100089	Online follow-up	123	Work environment	130	Employment history	130	Online follow-up > Work environment > Employment history
41204#M0698	CAT-MUL	193852/14(193866)	-6.519762355	-18.7234214	-1.010239414	0.214826551	LOGISTIC-BINARY	Diagnoses - secondary ICD10: M06.98 Rheumatoid arthritis, unspecified (Other)		100091	Health-related outcomes	2000	Hospital inpatient	2002	Summary Diagnoses	2002	Health-related outcomes > Hospital inpatient > Summary Diagnoses
6145#Serious illness, injury or assault of a close relative	CAT-MUL	171246/22571(193817)	-0.009126716	-0.023648509	0.005199009	0.214881836	LOGISTIC-BINARY	Illness, injury, bereavement, stress in last 2 years		100000	Assessment Centre	100025	Touchscreen	100059	Psychosocial factors	100060	Assessment Centre > Touchscreen > Psychosocial factors > Mental health
41202#O149	CAT-MUL	193797/69(193866)	-0.268529226	-0.791645012	0.083110482	0.214891286	LOGISTIC-BINARY	Diagnoses - main ICD10: O14.9 Preeclampsia, unspecified		100091	Health-related outcomes	2000	Hospital inpatient	2002	Summary Diagnoses	2002	Health-related outcomes > Hospital inpatient > Summary Diagnoses
12697	INTEGER	18504	-0.009216627	-0.02378279	0.005349536	0.214904853	LINEAR	Systolic brachial blood pressure		100000	Assessment Centre	100003	Imaging	102	Heart MRI	128	Assessment Centre > Imaging > Heart MRI > Pulse wave analysis
23470	CONTINUOUS	46645	0.005531952	-0.003212916	0.01427682	0.215020918	LINEAR	Glucose		220	Biological samples		Blood assays		Blood assays	220	Biological samples > Blood assays > NMR metabolomics
41270#D122	CAT-MUL	191838/2028(193866)	0.024592049	-0.015257908	0.062528941	0.215026457	LOGISTIC-BINARY	Diagnoses - ICD10: D12.2 Ascending colon		100091	Health-related outcomes	2000	Hospital inpatient	2002	Summary Diagnoses	2002	Health-related outcomes > Hospital inpatient > Summary Diagnoses
41205#6262	CAT-MUL	193790/76(193866)	-0.180671984	-0.515336882	0.066638619	0.215035653	LOGISTIC-BINARY	Diagnoses - secondary ICD9: 6262 Excessive or frequent menstruation		100091	Health-related outcomes	2000	Hospital inpatient	2002	Summary Diagnoses	2002	Health-related outcomes > Hospital inpatient > Summary Diagnoses
41204#R102	CAT-MUL	193572/294(193866)	-0.089820298	-0.243663405	0.04162819	0.215086242	LOGISTIC-BINARY	Diagnoses - secondary ICD10: R10.2 Pelvic and perineal pain		100091	Health-related outcomes	2000	Hospital inpatient	2002	Summary Diagnoses	2002	Health-related outcomes > Hospital inpatient > Summary Diagnoses
41272#F118	CAT-MUL	193822/44(193866)	0.139603153	-0.118858246	0.32959709	0.215138765	LOGISTIC-BINARY	Operative procedures - OPCS4: F11.8 Other specified preprosthetic oral surgery		100091	Health-related outcomes	2000	Hospital inpatient	2005	Summary Operations	2005	Health-related outcomes > Hospital inpatient > Summary Operations
41272#X701	CAT-MUL	192625/1241(193866)	0.031347614	0.000756712	0.079366671	0.215171375	LOGISTIC-BINARY	Operative procedures - OPCS4: X70.1 Procurement of drugs for chemotherapy for neoplasm for regimens in Band 1		100091	Health-related outcomes	2000	Hospital inpatient	2005	Summary Operations	2005	Health-related outcomes > Hospital inpatient > Summary Operations
41200#A013	CAT-MUL	193842/24(193866)	-1.609239053	-5.494516569	-0.154892133	0.215174911	LOGISTIC-BINARY	Operative procedures - main OPCS4: A01.3 Partial lobectomy of brain		100091	Health-related outcomes	2000	Hospital inpatient	2005	Summary Operations	2005	Health-related outcomes > Hospital inpatient > Summary Operations
41272#G462	CAT-MUL	193843/23(193866)	-0.716368617	-2.461917873	0.035773693	0.215216019	LOGISTIC-BINARY	Operative procedures - OPCS4		100091	Health-related outcomes	2000	Hospital inpatient	2005	Summary Operations	2005	Health-related outcomes > Hospital inpatient > Summary Operations
22640#This type of shift pattern was not worked during job	CAT-MUL	43507/4758(48265)	0.01876398	-0.011347519	0.048019026	0.215224856	LOGISTIC-BINARY	Mixture of day and night shifts worked		100089	Online follow-up	123	Work environment	130	Employment history	130	Online follow-up > Work environment > Employment history
41272#F103	CAT-MUL	193840/26(193866)	0.162023797	-0.149240585	0.376459519	0.215254334	LOGISTIC-BINARY	Operative procedures - OPCS4: F10.3 Lower dental clearance		100091	Health-related outcomes	2000	Hospital inpatient	2005	Summary Operations	2005	Health-related outcomes > Hospital inpatient > Summary Operations
41202#J449	CAT-MUL	193655/211(193866)	0.0679833	-0.047977687	0.167843009	0.215269236	LOGISTIC-BINARY	Diagnoses - main ICD10: J44.9 Chronic obstructive pulmonary disease, unspecified		100091	Health-related outcomes	2000	Hospital inpatient	2002	Summary Diagnoses	2002	Health-related outcomes > Hospital inpatient > Summary Diagnoses
41204#K293	CAT-MUL	193818/48(193866)	0.130904226	-0.109991467	0.31016204	0.215288899	LOGISTIC-BINARY	Diagnoses - secondary ICD10: K29.3 Chronic superficial gastritis		100091	Health-related outcomes	2000	Hospital inpatient	2002	Summary Diagnoses	2002	Health-related outcomes > Hospital inpatient > Summary Diagnoses
41202#D381	CAT-MUL	193811/55(193866)	-0.24274825	-0.716290509	0.073191894	0.215374913	LOGISTIC-BINARY	Diagnoses - main ICD10: D38.1 Trachea, bronchus and lung		100091	Health-related outcomes	2000	Hospital inpatient	2002	Summary Diagnoses	2002	Health-related outcomes > Hospital inpatient > Summary Diagnoses
41202#H044	CAT-MUL	193845/21(193866)	-1.01605125	-3.583532771	-0.032949267	0.215376352	LOGISTIC-BINARY	Diagnoses - main ICD10: H04.4 Chronic inflammation of lachrymal passages		100091	Health-related outcomes	2000	Hospital inpatient	2002	Summary Diagnoses	2002	Health-related outcomes > Hospital inpatient > Summary Diagnoses
41204#B005	CAT-MUL	193845/21(193866)	-1.206045909	-4.243393705	-0.076916351	0.215382809	LOGISTIC-BINARY	Diagnoses - secondary ICD10: B00.5 Herpesviral ocular disease		100091	Health-related outcomes	2000	Hospital inpatient	2002	Summary Diagnoses	2002	Health-related outcomes > Hospital inpatient > Summary Diagnoses
41272#G292	CAT-MUL	193821/45(193866)	0.133210416	-0.113579718	0.314140605	0.215411616	LOGISTIC-BINARY	Operative procedures - OPCS4: G29.2 Open excision of lesion of stomach NEC		100091	Health-related outcomes	2000	Hospital inpatient	2005	Summary Operations	2005	Health-related outcomes > Hospital inpatient > Summary Operations
41210#Y338	CAT-MUL	193851/15(193866)	0.198557624	-0.203275585	0.450971403	0.215417921	LOGISTIC-BINARY	Operative procedures - secondary OPCS4: Y33.8 Other specified puncture of organ NOC		100091	Health-related outcomes	2000	Hospital inpatient	2005	Summary Operations	2005	Health-related outcomes > Hospital inpatient > Summary Operations
41272#Y338	CAT-MUL	193851/15(193866)	0.198557624	-0.203275585	0.450971403	0.215417921	LOGISTIC-BINARY	Operative procedures - OPCS4: Y33.8 Other specified puncture of organ NOC		100091	Health-related outcomes	2000	Hospital inpatient	2005	Summary Operations	2005	Health-related outcomes > Hospital inpatient > Summary Operations
20003#1141193282	CAT-MUL	193598/225(193823)	-0.091407832	-0.249270344	0.041518538	0.215562519	LOGISTIC-BINARY	Treatment/medication code: olmesartan		100000	Assessment Centre	100071	Verbal interview	100075	Medications	100075	Assessment Centre > Verbal interview > Medications
41270#M899	CAT-MUL	193759/107(193866)	0.09691368	-0.073594143	0.235287239	0.215582482	LOGISTIC-BINARY	Diagnoses - ICD10: M89.9 Disorder of bone, unspecified		100091	Health-related outcomes	2000	Hospital inpatient	2002	Summary Diagnoses	2002	Health-related outcomes > Hospital inpatient > Summary Diagnoses
41204#I210	CAT-MUL	193716/150(193866)	0.078699706	-0.057527557	0.192795179	0.215585319	LOGISTIC-BINARY	Diagnoses - secondary ICD10: I21.0 Acute transmural myocardial infarction of anterior wall		100091	Health-related outcomes	2000	Hospital inpatient	2002	Summary Diagnoses	2002	Health-related outcomes > Hospital inpatient > Summary Diagnoses
41245#1160	CAT-MUL	187220/5856(193076)	0.015497169	-0.009384784	0.039682183	0.215592369	LOGISTIC-BINARY	Main speciality of consultant (recoded): Clinical oncology/ Radiotherapy		100091	Health-related outcomes	2000	Hospital inpatient	2001	Summary Administration	2001	Health-related outcomes > Hospital inpatient > Summary Administration
41270#G470	CAT-MUL	193652/214(193866)	-0.09994049	-0.273434637	0.044750766	0.215617092	LOGISTIC-BINARY	Diagnoses - ICD10: G47.0 Disorders of initiating and maintaining sleep [insomnias]		100091	Health-related outcomes	2000	Hospital inpatient	2002	Summary Diagnoses	2002	Health-related outcomes > Hospital inpatient > Summary Diagnoses
20546#Unprescribed medication (more than once)	CAT-MUL	61697/2304(64001)	-0.028801737	-0.075553486	0.015677466	0.215628218	LOGISTIC-BINARY	Substances taken for depression		100089	Online follow-up	136	Mental health	138	Depression	138	Online follow-up > Mental health > Depression
41229#5PL	CAT-MUL	193459/407(193866)	-0.069906678	-0.187796316	0.034197212	0.215706725	LOGISTIC-BINARY	PCT responsible for patient data: WORCESTERSHIRE PCT		100091	Health-related outcomes	2000	Hospital inpatient	2001	Summary Administration	2001	Health-related outcomes > Hospital inpatient > Summary Administration
41202#F300	CAT-MUL	193839/27(193866)	-0.583095872	-1.946107777	0.061864245	0.215743133	LOGISTIC-BINARY	Diagnoses - main ICD10: F30.0 Hypomania		100091	Health-related outcomes	2000	Hospital inpatient	2002	Summary Diagnoses	2002	Health-related outcomes > Hospital inpatient > Summary Diagnoses
5	INTEGER	193863	0.002735968	-0.001596271	0.007068207	0.21579288	LINEAR	Sample collection duration		100000	Assessment Centre	100004	Procedural metrics	152	Process durations	152	Assessment Centre > Procedural metrics > Process durations
41210#W156	CAT-MUL	193533/333(193866)	-0.077157791	-0.208370072	0.036855203	0.215801532	LOGISTIC-BINARY	Operative procedures - secondary OPCS4: W15.6 Cuneiform osteotomy of proximal phalanx with resection of head of first metatarsal		100091	Health-related outcomes	2000	Hospital inpatient	2005	Summary Operations	2005	Health-related outcomes > Hospital inpatient > Summary Operations
22601#35323258	CAT-MUL	48003/262(48265)	-0.094434404	-0.257342408	0.043290572	0.215804138	LOGISTIC-BINARY	Job coding: broker, financial/insurance broker, foreign exchange dealer, ship/marine broker, stockbroker, commodity trader		100089	Online follow-up	123	Work environment	130	Employment history	130	Online follow-up > Work environment > Employment history
41204#H55	CAT-MUL	193679/187(193866)	0.075134936	-0.053999048	0.184941767	0.215842632	LOGISTIC-BINARY	Diagnoses - secondary ICD10: H55 Nystagmus and other irregular eye movements		100091	Health-related outcomes	2000	Hospital inpatient	2002	Summary Diagnoses	2002	Health-related outcomes > Hospital inpatient > Summary Diagnoses
41270#X640	CAT-MUL	193730/136(193866)	0.094992356	-0.07099887	0.231712022	0.215921982	LOGISTIC-BINARY	Diagnoses - ICD10: X64.0 Home		100091	Health-related outcomes	2000	Hospital inpatient	2002	Summary Diagnoses	2002	Health-related outcomes > Hospital inpatient > Summary Diagnoses
41270#O209	CAT-MUL	193629/237(193866)	-0.119712502	-0.328388146	0.05363513	0.215923348	LOGISTIC-BINARY	Diagnoses - ICD10: O20.9 Haemorrhage in early pregnancy, unspecified		100091	Health-related outcomes	2000	Hospital inpatient	2002	Summary Diagnoses	2002	Health-related outcomes > Hospital inpatient > Summary Diagnoses
20002#1635	CAT-MUL	193736/87(193823)	0.108517258	-0.085084618	0.261360943	0.215942027	LOGISTIC-BINARY	Non-cancer illness code, self-reported: fracture radius		100000	Assessment Centre	100071	Verbal interview	100074	Medical conditions	100074	Assessment Centre > Verbal interview > Medical conditions
41204#Z372	CAT-MUL	193708/158(193866)	-0.149715959	-0.417367993	0.062247769	0.215943219	LOGISTIC-BINARY	Diagnoses - secondary ICD10: Z37.2 Twins, both liveborn		100091	Health-related outcomes	2000	Hospital inpatient	2002	Summary Diagnoses	2002	Health-related outcomes > Hospital inpatient > Summary Diagnoses
41270#Z372	CAT-MUL	193708/158(193866)	-0.149715959	-0.417367993	0.062247769	0.215943219	LOGISTIC-BINARY	Diagnoses - ICD10: Z37.2 Twins, both liveborn		100091	Health-related outcomes	2000	Hospital inpatient	2002	Summary Diagnoses	2002	Health-related outcomes > Hospital inpatient > Summary Diagnoses
23447	CONTINUOUS	46701	0.005603776	-0.003274281	0.014481834	0.216037814	LINEAR	Monounsaturated Fatty Acids		220	Biological samples		Blood assays		Blood assays	220	Biological samples > Blood assays > NMR metabolomics
5156	CONTINUOUS	50847	-0.005409255	-0.013979334	0.003160824	0.216049052	LINEAR	3mm asymmetry index (left)		100000	Assessment Centre	100006	Physical measures	100013	Eye measures	100014	Assessment Centre > Physical measures > Eye measures > Autorefraction
41229#5P2	CAT-MUL	193806/60(193866)	-0.235092228	-0.69093806	0.073465007	0.216069335	LOGISTIC-BINARY	PCT responsible for patient data: BEDFORDSHIRE PCT		100091	Health-related outcomes	2000	Hospital inpatient	2001	Summary Administration	2001	Health-related outcomes > Hospital inpatient > Summary Administration
41230#5P2	CAT-MUL	193806/60(193866)	-0.235092228	-0.69093806	0.073465007	0.216069335	LOGISTIC-BINARY	PCT where patients GP was registered: BEDFORDSHIRE PCT		100091	Health-related outcomes	2000	Hospital inpatient	2001	Summary Administration	2001	Health-related outcomes > Hospital inpatient > Summary Administration
41272#S078	CAT-MUL	193818/48(193866)	-0.264971481	-0.792799074	0.075270662	0.216089262	LOGISTIC-BINARY	Operative procedures - OPCS4: S07.8 Other specified photodynamic therapy of skin		100091	Health-related outcomes	2000	Hospital inpatient	2005	Summary Operations	2005	Health-related outcomes > Hospital inpatient > Summary Operations
41272#S131	CAT-MUL	192129/1737(193866)	0.026690366	-0.01674425	0.067886576	0.216115538	LOGISTIC-BINARY	Operative procedures - OPCS4: S13.1 Punch biopsy of lesion of skin of head or neck		100091	Health-related outcomes	2000	Hospital inpatient	2005	Summary Operations	2005	Health-related outcomes > Hospital inpatient > Summary Operations
41272#M618	CAT-MUL	193831/35(193866)	-0.329571514	-1.019166258	0.076301884	0.21617244	LOGISTIC-BINARY	Operative procedures - OPCS4: M61.8 Other specified open excision of prostate		100091	Health-related outcomes	2000	Hospital inpatient	2005	Summary Operations	2005	Health-related outcomes > Hospital inpatient > Summary Operations
41204#J338	CAT-MUL	193707/159(193866)	-0.121154138	-0.335695428	0.051413177	0.216207834	LOGISTIC-BINARY	Diagnoses - secondary ICD10: J33.8 Other polyp of sinus		100091	Health-related outcomes	2000	Hospital inpatient	2002	Summary Diagnoses	2002	Health-related outcomes > Hospital inpatient > Summary Diagnoses
41200#B012	CAT-MUL	193830/36(193866)	-0.374608355	-1.172642952	0.078742865	0.216222632	LOGISTIC-BINARY	Operative procedures - main OPCS4: B01.2 Trans-sphenoidal hypophysectomy		100091	Health-related outcomes	2000	Hospital inpatient	2005	Summary Operations	2005	Health-related outcomes > Hospital inpatient > Summary Operations
5099	CONTINUOUS	51926	-0.005238296	-0.013540924	0.003064332	0.216237607	LINEAR	3mm weak meridian (right)		100000	Assessment Centre	100006	Physical measures	100013	Eye measures	100014	Assessment Centre > Physical measures > Eye measures > Autorefraction
41270#M200	CAT-MUL	193709/157(193866)	0.08218509	-0.060171982	0.201616821	0.21623977	LOGISTIC-BINARY	Diagnoses - ICD10: M20.0 Deformity of finger(s)		100091	Health-related outcomes	2000	Hospital inpatient	2002	Summary Diagnoses	2002	Health-related outcomes > Hospital inpatient > Summary Diagnoses
41272#E138	CAT-MUL	193792/74(193866)	0.113713481	-0.091429101	0.272524599	0.216266613	LOGISTIC-BINARY	Operative procedures - OPCS4: E13.8 Other specified other operations on maxillary antrum		100091	Health-related outcomes	2000	Hospital inpatient	2005	Summary Operations	2005	Health-related outcomes > Hospital inpatient > Summary Operations
41230#5F5	CAT-MUL	192801/1065(193866)	-0.0425918	-0.112665623	0.022542193	0.216332071	LOGISTIC-BINARY	PCT where patients GP was registered: SALFORD PCT		100091	Health-related outcomes	2000	Hospital inpatient	2001	Summary Administration	2001	Health-related outcomes > Hospital inpatient > Summary Administration
41204#S910	CAT-MUL	193844/22(193866)	-2.054644279	-6.937116104	-0.253878224	0.21640554	LOGISTIC-BINARY	Diagnoses - secondary ICD10: S91.0 Open wound of ankle		100091	Health-related outcomes	2000	Hospital inpatient	2002	Summary Diagnoses	2002	Health-related outcomes > Hospital inpatient > Summary Diagnoses
41200#T248	CAT-MUL	193842/24(193866)	-0.800616833	-2.771866352	0.020869561	0.216426043	LOGISTIC-BINARY	Operative procedures - main OPCS4: T24.8 Other specified primary repair of umbilical hernia		100091	Health-related outcomes	2000	Hospital inpatient	2005	Summary Operations	2005	Health-related outcomes > Hospital inpatient > Summary Operations
41270#D899	CAT-MUL	193830/36(193866)	0.147833306	-0.131671257	0.345312139	0.216509754	LOGISTIC-BINARY	Diagnoses - ICD10: D89.9 Disorder involving the immune mechanism, unspecified		100091	Health-related outcomes	2000	Hospital inpatient	2002	Summary Diagnoses	2002	Health-related outcomes > Hospital inpatient > Summary Diagnoses
41210#T418	CAT-MUL	193743/123(193866)	-0.140793488	-0.394136721	0.057331302	0.216556341	LOGISTIC-BINARY	Operative procedures - secondary OPCS4: T41.8 Other specified other open operations on peritoneum		100091	Health-related outcomes	2000	Hospital inpatient	2005	Summary Operations	2005	Health-related outcomes > Hospital inpatient > Summary Operations
41200#X821	CAT-MUL	193854/12(193866)	0.222057525	-0.244815474	0.494666864	0.216591129	LOGISTIC-BINARY	Operative procedures - main OPCS4: X82.1 Primary pulmonary hypertension drugs Band 1		100091	Health-related outcomes	2000	Hospital inpatient	2005	Summary Operations	2005	Health-related outcomes > Hospital inpatient > Summary Operations
22617#5245	CAT-MUL	48023/242(48265)	-0.0940065	-0.256799654	0.043119958	0.216604425	LOGISTIC-BINARY	Job code - historical: Computer engineers, installation and maintenance		100089	Online follow-up	123	Work environment	130	Employment history	130	Online follow-up > Work environment > Employment history
40013#630	CAT-MUL	193841/25(193866)	-0.989905828	-3.464934535	-0.013618364	0.216670394	LOGISTIC-BINARY	Type of cancer: ICD9: 630 Hydatidiform mole		100091	Health-related outcomes	100092	Cancer register	100092	Cancer register	100092	Health-related outcomes > Cancer register
41272#W154	CAT-MUL	193659/207(193866)	0.073873646	-0.052706919	0.182691017	0.216815885	LOGISTIC-BINARY	Operative procedures - OPCS4: W15.4 Osteotomy of head of metatarsal bone		100091	Health-related outcomes	2000	Hospital inpatient	2005	Summary Operations	2005	Health-related outcomes > Hospital inpatient > Summary Operations
20003#1141192666	CAT-MUL	193793/30(193823)	-0.522719545	-1.716729785	0.071964411	0.216866747	LOGISTIC-BINARY	Treatment/medication code: frovatriptan		100000	Assessment Centre	100071	Verbal interview	100075	Medications	100075	Assessment Centre > Verbal interview > Medications
40002#R263	CAT-MUL	193844/22(193866)	-0.640021591	-2.192434489	0.045309762	0.216891805	LOGISTIC-BINARY	Contributory (secondary) causes of death: ICD10: R26.3 Immobility		100091	Health-related outcomes	100093	Death register	100093	Death register	100093	Health-related outcomes > Death register
41270#S272	CAT-MUL	193852/14(193866)	-6.39794748	-18.43270973	-0.96745912	0.216916031	LOGISTIC-BINARY	Diagnoses - ICD10: S27.2 Traumatic heamopneumothorax		100091	Health-related outcomes	2000	Hospital inpatient	2002	Summary Diagnoses	2002	Health-related outcomes > Hospital inpatient > Summary Diagnoses
41202#N308	CAT-MUL	193646/220(193866)	0.068944256	-0.049012705	0.170644606	0.216957544	LOGISTIC-BINARY	Diagnoses - main ICD10: N30.8 Other cystitis		100091	Health-related outcomes	2000	Hospital inpatient	2002	Summary Diagnoses	2002	Health-related outcomes > Hospital inpatient > Summary Diagnoses
22601#91392772	CAT-MUL	48239/26(48265)	-0.584915347	-1.962201084	0.059746893	0.21699818	LOGISTIC-BINARY	Job coding: other work in this industry: factory hand, mate, assistant, handler, loader		100089	Online follow-up	123	Work environment	130	Employment history	130	Online follow-up > Work environment > Employment history
41272#V228	CAT-MUL	193738/128(193866)	-0.126867456	-0.353916078	0.05266117	0.217011615	LOGISTIC-BINARY	Operative procedures - OPCS4: V22.8 Other specified primary decompression operations on cervical spine		100091	Health-related outcomes	2000	Hospital inpatient	2005	Summary Operations	2005	Health-related outcomes > Hospital inpatient > Summary Operations
41270#M489	CAT-MUL	193843/23(193866)	0.170752594	-0.165078768	0.391439828	0.217035674	LOGISTIC-BINARY	Diagnoses - ICD10: M48.9 Spondylopathy, unspecified		100091	Health-related outcomes	2000	Hospital inpatient	2002	Summary Diagnoses	2002	Health-related outcomes > Hospital inpatient > Summary Diagnoses
41210#Y298	CAT-MUL	193854/12(193866)	0.216223053	-0.230561562	0.488816038	0.217045712	LOGISTIC-BINARY	Operative procedures - secondary OPCS4: Y29.8 Other specified removal of foreign body from organ NOC		100091	Health-related outcomes	2000	Hospital inpatient	2005	Summary Operations	2005	Health-related outcomes > Hospital inpatient > Summary Operations
41272#Y298	CAT-MUL	193854/12(193866)	0.216223053	-0.230561562	0.488816038	0.217045712	LOGISTIC-BINARY	Operative procedures - OPCS4: Y29.8 Other specified removal of foreign body from organ NOC		100091	Health-related outcomes	2000	Hospital inpatient	2005	Summary Operations	2005	Health-related outcomes > Hospital inpatient > Summary Operations
20003#1140862560	CAT-MUL	193806/17(193823)	0.204662829	-0.207047699	0.467880854	0.217095089	LOGISTIC-BINARY	Treatment/medication code: ventide inhaler		100000	Assessment Centre	100071	Verbal interview	100075	Medications	100075	Assessment Centre > Verbal interview > Medications
41210#T868	CAT-MUL	193681/185(193866)	0.074433417	-0.053860517	0.183534261	0.217113852	LOGISTIC-BINARY	Operative procedures - secondary OPCS4: T86.8 Other specified sampling of lymph nodes		100091	Health-related outcomes	2000	Hospital inpatient	2005	Summary Operations	2005	Health-related outcomes > Hospital inpatient > Summary Operations
41272#P059	CAT-MUL	193856/10(193866)	0.237545818	-0.272825662	0.530650209	0.217128418	LOGISTIC-BINARY	Operative procedures - OPCS4: P05.9 Unspecified excision of vulva		100091	Health-related outcomes	2000	Hospital inpatient	2005	Summary Operations	2005	Health-related outcomes > Hospital inpatient > Summary Operations
41270#N328	CAT-MUL	189408/4458(193866)	0.017054	-0.010479518	0.043702624	0.217166836	LOGISTIC-BINARY	Diagnoses - ICD10: N32.8 Other specified disorders of bladder		100091	Health-related outcomes	2000	Hospital inpatient	2002	Summary Diagnoses	2002	Health-related outcomes > Hospital inpatient > Summary Diagnoses
25317	CONTINUOUS	18329	0.009436287	-0.005551966	0.024424539	0.21720628	LINEAR	Mean L3 in retrolenticular part of internal capsule on FA skeleton (left)		100000	Assessment Centre	100003	Imaging	100	Brain MRI	134	Assessment Centre > Imaging > Brain MRI > Diffusion brain MRI > dMRI skeleton
20003#1141187814	CAT-MUL	193716/107(193823)	-0.144020086	-0.405797142	0.05703029	0.217225926	LOGISTIC-BINARY	Treatment/medication code: cialis 10mg tablet		100000	Assessment Centre	100071	Verbal interview	100075	Medications	100075	Assessment Centre > Verbal interview > Medications
20003#1140852766	CAT-MUL	193785/38(193823)	0.146320682	-0.129387663	0.344526972	0.217228837	LOGISTIC-BINARY	Treatment/medication code: vitamin a+d capsule		100000	Assessment Centre	100071	Verbal interview	100075	Medications	100075	Assessment Centre > Verbal interview > Medications
40011#9400	CAT-MUL	193845/21(193866)	-3.262404531	-10.42765836	-0.453006426	0.21729978	LOGISTIC-BINARY	Histology of cancer tumour: Astrocytoma, NOS		100091	Health-related outcomes	100092	Cancer register	100092	Cancer register	100092	Health-related outcomes > Cancer register
41204#S8250	CAT-MUL	193829/37(193866)	-0.338944553	-1.050157802	0.078856502	0.217302768	LOGISTIC-BINARY	Diagnoses - secondary ICD10: S82.50 Fracture of medial malleolus (closed)		100091	Health-related outcomes	2000	Hospital inpatient	2002	Summary Diagnoses	2002	Health-related outcomes > Hospital inpatient > Summary Diagnoses
41204#Z888	CAT-MUL	187719/6147(193866)	0.015105138	-0.009223206	0.03878374	0.217332688	LOGISTIC-BINARY	Diagnoses - secondary ICD10: Z88.8 Personal history of allergy to other drugs, medicaments and biological substances		100091	Health-related outcomes	2000	Hospital inpatient	2002	Summary Diagnoses	2002	Health-related outcomes > Hospital inpatient > Summary Diagnoses
41270#Z888	CAT-MUL	187719/6147(193866)	0.015105138	-0.009223206	0.03878374	0.217332688	LOGISTIC-BINARY	Diagnoses - ICD10: Z88.8 Personal history of allergy to other drugs, medicaments and biological substances		100091	Health-related outcomes	2000	Hospital inpatient	2002	Summary Diagnoses	2002	Health-related outcomes > Hospital inpatient > Summary Diagnoses
41204#D090	CAT-MUL	193809/57(193866)	-0.211351306	-0.618469194	0.068861714	0.21737011	LOGISTIC-BINARY	Diagnoses - secondary ICD10: D09.0 Bladder		100091	Health-related outcomes	2000	Hospital inpatient	2002	Summary Diagnoses	2002	Health-related outcomes > Hospital inpatient > Summary Diagnoses
41270#M793	CAT-MUL	193851/15(193866)	0.200252145	-0.208755127	0.453717704	0.217464851	LOGISTIC-BINARY	Diagnoses - ICD10: M79.3 Panniculitis, unspecified		100091	Health-related outcomes	2000	Hospital inpatient	2002	Summary Diagnoses	2002	Health-related outcomes > Hospital inpatient > Summary Diagnoses
41230#5AX	CAT-MUL	193854/12(193866)	0.241583214	-0.267933291	0.538826588	0.217493518	LOGISTIC-BINARY	PCT where patients GP was registered: BEXLEY PCT		100091	Health-related outcomes	2000	Hospital inpatient	2001	Summary Administration	2001	Health-related outcomes > Hospital inpatient > Summary Administration
41200#W084	CAT-MUL	193804/62(193866)	0.119800375	-0.098641163	0.286465269	0.217527926	LOGISTIC-BINARY	Operative procedures - main OPCS4: W08.4 Excision of fragment of bone		100091	Health-related outcomes	2000	Hospital inpatient	2005	Summary Operations	2005	Health-related outcomes > Hospital inpatient > Summary Operations
40006#C833	CAT-MUL	193579/287(193866)	0.060398927	-0.042172309	0.150378247	0.21759072	LOGISTIC-BINARY	Type of cancer: ICD10: C83.3 Large cell (diffuse)		100091	Health-related outcomes	100092	Cancer register	100092	Cancer register	100092	Health-related outcomes > Cancer register
25730	CONTINUOUS	18326	-0.009434824	-0.02443377	0.005564123	0.217605627	LINEAR	Weighted-mean ISOVF in tract uncinate fasciculus (right)		100000	Assessment Centre	100003	Imaging	100	Brain MRI	135	Assessment Centre > Imaging > Brain MRI > Diffusion brain MRI > dMRI weighted means
20003#1140882946	CAT-MUL	193562/261(193823)	-0.088198519	-0.240429638	0.041301765	0.217630652	LOGISTIC-BINARY	Treatment/medication code: livial 2.5mg tablet		100000	Assessment Centre	100071	Verbal interview	100075	Medications	100075	Assessment Centre > Verbal interview > Medications
41272#C466	CAT-MUL	193842/24(193866)	-0.71342342	-2.453863052	0.041906641	0.217636872	LOGISTIC-BINARY	Operative procedures - OPCS4: C46.6 Amniotic membrane graft to cornea		100091	Health-related outcomes	2000	Hospital inpatient	2005	Summary Operations	2005	Health-related outcomes > Hospital inpatient > Summary Operations
41272#J042	CAT-MUL	193846/20(193866)	0.18553874	-0.187119599	0.420763851	0.217690622	LOGISTIC-BINARY	Operative procedures - OPCS4: J04.2 Repair of laceration of liver		100091	Health-related outcomes	2000	Hospital inpatient	2005	Summary Operations	2005	Health-related outcomes > Hospital inpatient > Summary Operations
41204#Y545	CAT-MUL	193850/16(193866)	0.189404214	-0.195318785	0.429936838	0.21770207	LOGISTIC-BINARY	Diagnoses - secondary ICD10: Y54.5 Other diuretics		100091	Health-related outcomes	2000	Hospital inpatient	2002	Summary Diagnoses	2002	Health-related outcomes > Hospital inpatient > Summary Diagnoses
41270#G552	CAT-MUL	193436/430(193866)	-0.06394333	-0.172062287	0.031798252	0.217702685	LOGISTIC-BINARY	Diagnoses - ICD10: G55.2 Nerve root and plexus compressions in spondylosis		100091	Health-related outcomes	2000	Hospital inpatient	2002	Summary Diagnoses	2002	Health-related outcomes > Hospital inpatient > Summary Diagnoses
41204#X419	CAT-MUL	193842/24(193866)	0.178478666	-0.172826658	0.409842135	0.21773628	LOGISTIC-BINARY	Diagnoses - secondary ICD10: X41.9 Unspecified place		100091	Health-related outcomes	2000	Hospital inpatient	2002	Summary Diagnoses	2002	Health-related outcomes > Hospital inpatient > Summary Diagnoses
41202#D376	CAT-MUL	193831/35(193866)	-0.372929068	-1.17177039	0.07914438	0.217851935	LOGISTIC-BINARY	Diagnoses - main ICD10: D37.6 Liver, gallbladder and bile ducts		100091	Health-related outcomes	2000	Hospital inpatient	2002	Summary Diagnoses	2002	Health-related outcomes > Hospital inpatient > Summary Diagnoses
22606#Rarely/never	CAT-MUL	11742/36523(48265)	-0.01292383	-0.033357884	0.007760753	0.217853713	LOGISTIC-BINARY	Workplace very noisy		100089	Online follow-up	123	Work environment	130	Employment history	130	Online follow-up > Work environment > Employment history
22601#12322938	CAT-MUL	48227/38(48265)	0.149713889	-0.130081457	0.356583574	0.217916415	LOGISTIC-BINARY	Job coding: garage manager/proprietor		100089	Online follow-up	123	Work environment	130	Employment history	130	Online follow-up > Work environment > Employment history
41204#B001	CAT-MUL	193794/72(193866)	-0.196018775	-0.567618834	0.068490548	0.217921546	LOGISTIC-BINARY	Diagnoses - secondary ICD10: B00.1 Herpesviral vesicular dermatitis		100091	Health-related outcomes	2000	Hospital inpatient	2002	Summary Diagnoses	2002	Health-related outcomes > Hospital inpatient > Summary Diagnoses
41230#5NK	CAT-MUL	191568/2298(193866)	-0.027887468	-0.073129168	0.015660996	0.217960213	LOGISTIC-BINARY	PCT where patients GP was registered: WIRRAL PCT		100091	Health-related outcomes	2000	Hospital inpatient	2001	Summary Administration	2001	Health-related outcomes > Hospital inpatient > Summary Administration
41204#C211	CAT-MUL	193843/23(193866)	-0.871867178	-3.049059619	0.006823582	0.217963587	LOGISTIC-BINARY	Diagnoses - secondary ICD10: C21.1 Anal canal		100091	Health-related outcomes	2000	Hospital inpatient	2002	Summary Diagnoses	2002	Health-related outcomes > Hospital inpatient > Summary Diagnoses
41272#L721	CAT-MUL	193775/91(193866)	-0.156991317	-0.446351541	0.060188163	0.218011906	LOGISTIC-BINARY	Operative procedures - OPCS4: L72.1 Arteriography NEC		100091	Health-related outcomes	2000	Hospital inpatient	2005	Summary Operations	2005	Health-related outcomes > Hospital inpatient > Summary Operations
41270#Z740	CAT-MUL	193652/214(193866)	-0.092524979	-0.253514262	0.042460004	0.218020638	LOGISTIC-BINARY	Diagnoses - ICD10: Z74.0 Reduced mobility		100091	Health-related outcomes	2000	Hospital inpatient	2002	Summary Diagnoses	2002	Health-related outcomes > Hospital inpatient > Summary Diagnoses
41210#Y598	CAT-MUL	193829/37(193866)	-0.378899908	-1.190693739	0.080396745	0.218051797	LOGISTIC-BINARY	Operative procedures - secondary OPCS4: Y59.8 Other specified harvest of flap of skin and fascia		100091	Health-related outcomes	2000	Hospital inpatient	2005	Summary Operations	2005	Health-related outcomes > Hospital inpatient > Summary Operations
41272#Y598	CAT-MUL	193829/37(193866)	-0.378899908	-1.190693739	0.080396745	0.218051797	LOGISTIC-BINARY	Operative procedures - OPCS4: Y59.8 Other specified harvest of flap of skin and fascia		100091	Health-related outcomes	2000	Hospital inpatient	2005	Summary Operations	2005	Health-related outcomes > Hospital inpatient > Summary Operations
26432	CONTINUOUS	12728	0.010366991	-0.006131781	0.026865762	0.218099217	LINEAR	Housing score (Scotland)		1	Population characteristics	100094	Baseline characteristics	76	Indices of Multiple Deprivation	76	Population characteristics > Baseline characteristics > Indices of Multiple Deprivation
41210#W088	CAT-MUL	193806/60(193866)	-0.234105985	-0.690479772	0.074245251	0.218117532	LOGISTIC-BINARY	Operative procedures - secondary OPCS4: W08.8 Other specified other excision of bone		100091	Health-related outcomes	2000	Hospital inpatient	2005	Summary Operations	2005	Health-related outcomes > Hospital inpatient > Summary Operations
41204#C570	CAT-MUL	193840/26(193866)	-0.592434536	-1.985658528	0.06572828	0.218208229	LOGISTIC-BINARY	Diagnoses - secondary ICD10: C57.0 Fallopian tube		100091	Health-related outcomes	2000	Hospital inpatient	2002	Summary Diagnoses	2002	Health-related outcomes > Hospital inpatient > Summary Diagnoses
41200#M423	CAT-MUL	193822/44(193866)	0.130060354	-0.111036403	0.309772541	0.218219012	LOGISTIC-BINARY	Operative procedures - main OPCS4: M42.3 Endoscopic destruction of lesion of bladder NEC		100091	Health-related outcomes	2000	Hospital inpatient	2005	Summary Operations	2005	Health-related outcomes > Hospital inpatient > Summary Operations
41210#D072	CAT-MUL	193833/33(193866)	0.149062313	-0.13556123	0.347871442	0.218239181	LOGISTIC-BINARY	Operative procedures - secondary OPCS4: D07.2 Removal of wax from external auditory canal NEC		100091	Health-related outcomes	2000	Hospital inpatient	2005	Summary Operations	2005	Health-related outcomes > Hospital inpatient > Summary Operations
41200#C228	CAT-MUL	193802/64(193866)	0.117597748	-0.096346111	0.282229252	0.218239673	LOGISTIC-BINARY	Operative procedures - main OPCS4: C22.8 Other specified other operations on eyelid		100091	Health-related outcomes	2000	Hospital inpatient	2005	Summary Operations	2005	Health-related outcomes > Hospital inpatient > Summary Operations
41200#C792	CAT-MUL	191631/2235(193866)	0.023781185	-0.01499848	0.060749995	0.218244408	LOGISTIC-BINARY	Operative procedures - main OPCS4: C79.2 Vitrectomy using pars plana approach		100091	Health-related outcomes	2000	Hospital inpatient	2005	Summary Operations	2005	Health-related outcomes > Hospital inpatient > Summary Operations
41272#S232	CAT-MUL	193456/410(193866)	-0.063690054	-0.171626268	0.031676899	0.218252476	LOGISTIC-BINARY	Operative procedures - OPCS4: S23.2 Z plasty NEC		100091	Health-related outcomes	2000	Hospital inpatient	2005	Summary Operations	2005	Health-related outcomes > Hospital inpatient > Summary Operations
23109	CONTINUOUS	190446	0.00197336	-0.001168816	0.005115537	0.218357666	LINEAR	Impedance of arm (right)		100000	Assessment Centre	100006	Physical measures	100008	Anthropometry	100009	Assessment Centre > Physical measures > Anthropometry > Body composition by impedance
41246#1520	CAT-MUL	185829/169(185998)	-0.14162537	-0.39369086	0.062004194	0.218365344	LOGISTIC-BINARY	Treatment speciality of consultant (recoded): General practice with maternity function		100091	Health-related outcomes	2000	Hospital inpatient	2001	Summary Administration	2001	Health-related outcomes > Hospital inpatient > Summary Administration
41270#D352	CAT-MUL	193635/231(193866)	-0.094719886	-0.259523396	0.043714384	0.218378014	LOGISTIC-BINARY	Diagnoses - ICD10: D35.2 Pituitary gland		100091	Health-related outcomes	2000	Hospital inpatient	2002	Summary Diagnoses	2002	Health-related outcomes > Hospital inpatient > Summary Diagnoses
41270#K602	CAT-MUL	192909/957(193866)	0.037928704	-0.024808783	0.096103687	0.218384348	LOGISTIC-BINARY	Diagnoses - ICD10: K60.2 Anal fissure, unspecified		100091	Health-related outcomes	2000	Hospital inpatient	2002	Summary Diagnoses	2002	Health-related outcomes > Hospital inpatient > Summary Diagnoses
41270#T843	CAT-MUL	193808/58(193866)	-0.24171858	-0.715813427	0.075441142	0.218457893	LOGISTIC-BINARY	Diagnoses - ICD10: T84.3 Mechanical complication of other bone devices, implants and grafts		100091	Health-related outcomes	2000	Hospital inpatient	2002	Summary Diagnoses	2002	Health-related outcomes > Hospital inpatient > Summary Diagnoses
22601#92223001	CAT-MUL	48243/22(48265)	0.198090925	-0.190135296	0.462888531	0.218501284	LOGISTIC-BINARY	Job coding: hotel and other accommodation porter, bell hop		100089	Online follow-up	123	Work environment	130	Employment history	130	Online follow-up > Work environment > Employment history
41272#G446	CAT-MUL	193831/35(193866)	-0.359278021	-1.1262735	0.078519646	0.218578143	LOGISTIC-BINARY	Operative procedures - OPCS4: G44.6 Fibreoptic endoscopic pressure controlled balloon dilation of lower oesophageal sphincter		100091	Health-related outcomes	2000	Hospital inpatient	2005	Summary Operations	2005	Health-related outcomes > Hospital inpatient > Summary Operations
41270#J342	CAT-MUL	191653/2213(193866)	-0.028260603	-0.074508774	0.015602211	0.218698795	LOGISTIC-BINARY	Diagnoses - ICD10: J34.2 Deviated nasal septum		100091	Health-related outcomes	2000	Hospital inpatient	2002	Summary Diagnoses	2002	Health-related outcomes > Hospital inpatient > Summary Diagnoses
41204#R234	CAT-MUL	193798/68(193866)	0.109973163	-0.089402406	0.264582683	0.218774039	LOGISTIC-BINARY	Diagnoses - secondary ICD10: R23.4 Changes in skin texture		100091	Health-related outcomes	2000	Hospital inpatient	2002	Summary Diagnoses	2002	Health-related outcomes > Hospital inpatient > Summary Diagnoses
41270#Z208	CAT-MUL	193745/121(193866)	0.08904971	-0.067818939	0.21770009	0.218812286	LOGISTIC-BINARY	Diagnoses - ICD10: Z20.8 Contact with and exposure to other communicable diseases		100091	Health-related outcomes	2000	Hospital inpatient	2002	Summary Diagnoses	2002	Health-related outcomes > Hospital inpatient > Summary Diagnoses
41204#G700	CAT-MUL	193743/123(193866)	0.086683164	-0.065769766	0.212137386	0.218823476	LOGISTIC-BINARY	Diagnoses - secondary ICD10: G70.0 Myasthenia gravis		100091	Health-related outcomes	2000	Hospital inpatient	2002	Summary Diagnoses	2002	Health-related outcomes > Hospital inpatient > Summary Diagnoses
41270#Z359	CAT-MUL	193840/26(193866)	0.210914363	-0.195538674	0.496909831	0.218919554	LOGISTIC-BINARY	Diagnoses - ICD10: Z35.9 Supervision of high-risk pregnancy, unspecified		100091	Health-related outcomes	2000	Hospital inpatient	2002	Summary Diagnoses	2002	Health-related outcomes > Hospital inpatient > Summary Diagnoses
41204#J155	CAT-MUL	193848/18(193866)	0.180646894	-0.183712648	0.41179019	0.219015241	LOGISTIC-BINARY	Diagnoses - secondary ICD10: J15.5 Pneumonia due to Escherichia coli		100091	Health-related outcomes	2000	Hospital inpatient	2002	Summary Diagnoses	2002	Health-related outcomes > Hospital inpatient > Summary Diagnoses
41272#E096	CAT-MUL	193843/23(193866)	-1.693460954	-5.842575772	-0.170157452	0.219021432	LOGISTIC-BINARY	Operative procedures - OPCS4: E09.6 Laser destruction of lesion of external nose		100091	Health-related outcomes	2000	Hospital inpatient	2005	Summary Operations	2005	Health-related outcomes > Hospital inpatient > Summary Operations
22601#12243390	CAT-MUL	48056/209(48265)	0.075610081	-0.05469996	0.187528284	0.219046694	LOGISTIC-BINARY	Job coding: publican or manager of licensed premises, licensee, wine bar manager		100089	Online follow-up	123	Work environment	130	Employment history	130	Online follow-up > Work environment > Employment history
41270#O702	CAT-MUL	193781/85(193866)	-0.22950602	-0.668703695	0.080994039	0.21905831	LOGISTIC-BINARY	Diagnoses - ICD10: O70.2 Third degree perineal laceration during delivery		100091	Health-related outcomes	2000	Hospital inpatient	2002	Summary Diagnoses	2002	Health-related outcomes > Hospital inpatient > Summary Diagnoses
22601#35413236	CAT-MUL	48035/230(48265)	0.071101993	-0.050930455	0.176800606	0.219124646	LOGISTIC-BINARY	Job coding: buyer, purchasing/procurement officer, supply officer		100089	Online follow-up	123	Work environment	130	Employment history	130	Online follow-up > Work environment > Employment history
22617#3541	CAT-MUL	48035/230(48265)	0.071101993	-0.050930455	0.176800606	0.219124646	LOGISTIC-BINARY	Job code - historical: Buyers and purchasing officers		100089	Online follow-up	123	Work environment	130	Employment history	130	Online follow-up > Work environment > Employment history
41204#N329	CAT-MUL	193696/170(193866)	-0.109223964	-0.302418473	0.048439078	0.219130985	LOGISTIC-BINARY	Diagnoses - secondary ICD10: N32.9 Bladder disorder, unspecified		100091	Health-related outcomes	2000	Hospital inpatient	2002	Summary Diagnoses	2002	Health-related outcomes > Hospital inpatient > Summary Diagnoses
41272#T262	CAT-MUL	193732/134(193866)	-0.130087705	-0.364101411	0.054873333	0.21917891	LOGISTIC-BINARY	Operative procedures - OPCS4: T26.2 Repair of recurrent incisional hernia using insert of prosthetic material		100091	Health-related outcomes	2000	Hospital inpatient	2005	Summary Operations	2005	Health-related outcomes > Hospital inpatient > Summary Operations
41270#T815	CAT-MUL	193783/83(193866)	0.107407567	-0.085790826	0.259770182	0.219182762	LOGISTIC-BINARY	Diagnoses - ICD10: T81.5 Foreign body accidentally left in body cavity or operation wound following a procedure		100091	Health-related outcomes	2000	Hospital inpatient	2002	Summary Diagnoses	2002	Health-related outcomes > Hospital inpatient > Summary Diagnoses
41202#M1996	CAT-MUL	193794/72(193866)	0.105599034	-0.085000472	0.255175485	0.219190808	LOGISTIC-BINARY	Diagnoses - main ICD10: M19.96 Arthrosis, unspecified-Lower leg		100091	Health-related outcomes	2000	Hospital inpatient	2002	Summary Diagnoses	2002	Health-related outcomes > Hospital inpatient > Summary Diagnoses
41272#W032	CAT-MUL	193745/121(193866)	-0.13734138	-0.385902105	0.056874357	0.219191825	LOGISTIC-BINARY	Operative procedures - OPCS4: W03.2 Osteotomy of multiple metatarsals		100091	Health-related outcomes	2000	Hospital inpatient	2005	Summary Operations	2005	Health-related outcomes > Hospital inpatient > Summary Operations
41272#M421	CAT-MUL	192481/1385(193866)	0.028290043	-0.018209486	0.07212537	0.219298299	LOGISTIC-BINARY	Operative procedures - OPCS4: M42.1 Endoscopic resection of lesion of bladder		100091	Health-related outcomes	2000	Hospital inpatient	2005	Summary Operations	2005	Health-related outcomes > Hospital inpatient > Summary Operations
41202#D237	CAT-MUL	193577/289(193866)	-0.084594316	-0.230659032	0.040434161	0.219321015	LOGISTIC-BINARY	Diagnoses - main ICD10: D23.7 Skin of lower limb, including hip		100091	Health-related outcomes	2000	Hospital inpatient	2002	Summary Diagnoses	2002	Health-related outcomes > Hospital inpatient > Summary Diagnoses
41210#D022	CAT-MUL	193853/13(193866)	-8.411138241	-23.61766694	-1.296082197	0.21932815	LOGISTIC-BINARY	Operative procedures - secondary OPCS4: D02.2 Destruction of lesion of external ear		100091	Health-related outcomes	2000	Hospital inpatient	2005	Summary Operations	2005	Health-related outcomes > Hospital inpatient > Summary Operations
41204#I250	CAT-MUL	193844/22(193866)	0.165469394	-0.163745245	0.377952699	0.219431963	LOGISTIC-BINARY	Diagnoses - secondary ICD10: I25.0 Atherosclerotic cardiovascular disease, so described		100091	Health-related outcomes	2000	Hospital inpatient	2002	Summary Diagnoses	2002	Health-related outcomes > Hospital inpatient > Summary Diagnoses
41202#C253	CAT-MUL	193839/27(193866)	-0.490259004	-1.615796106	0.070944907	0.219537951	LOGISTIC-BINARY	Diagnoses - main ICD10: C25.3 Pancreatic duct		100091	Health-related outcomes	2000	Hospital inpatient	2002	Summary Diagnoses	2002	Health-related outcomes > Hospital inpatient > Summary Diagnoses
25398	CONTINUOUS	18327	0.009331983	-0.005567675	0.024231641	0.21959428	LINEAR	Mean OD in corticospinal tract on FA skeleton (right)		100000	Assessment Centre	100003	Imaging	100	Brain MRI	134	Assessment Centre > Imaging > Brain MRI > Diffusion brain MRI > dMRI skeleton
22601#31133050	CAT-MUL	47793/472(48265)	0.050238597	-0.034019478	0.126760365	0.219630873	LOGISTIC-BINARY	Job coding: engineering technician, engineer's assistant, commissioning engineer, contracts engineer, technician engineer, industrial radiographer		100089	Online follow-up	123	Work environment	130	Employment history	130	Online follow-up > Work environment > Employment history
41204#N766	CAT-MUL	193856/10(193866)	0.245638329	-0.278722157	0.553622218	0.219659845	LOGISTIC-BINARY	Diagnoses - secondary ICD10: N76.6 Ulceration of vulva		100091	Health-related outcomes	2000	Hospital inpatient	2002	Summary Diagnoses	2002	Health-related outcomes > Hospital inpatient > Summary Diagnoses
41200#T963	CAT-MUL	193838/28(193866)	-0.492594835	-1.621179554	0.073416794	0.219676153	LOGISTIC-BINARY	Operative procedures - main OPCS4: T96.3 Debridement of soft tissue NEC		100091	Health-related outcomes	2000	Hospital inpatient	2005	Summary Operations	2005	Health-related outcomes > Hospital inpatient > Summary Operations
20003#1140864966	CAT-MUL	193785/38(193823)	-0.3514972	-1.096178323	0.082277816	0.219701109	LOGISTIC-BINARY	Treatment/medication code: salbutamol+ipratropium 100micrograms/20micrograms inhaler		100000	Assessment Centre	100071	Verbal interview	100075	Medications	100075	Assessment Centre > Verbal interview > Medications
41204#K912	CAT-MUL	193834/32(193866)	0.154226235	-0.141119452	0.361684592	0.21977143	LOGISTIC-BINARY	Diagnoses - secondary ICD10: K91.2 Postsurgical malabsorption, not elsewhere classified		100091	Health-related outcomes	2000	Hospital inpatient	2002	Summary Diagnoses	2002	Health-related outcomes > Hospital inpatient > Summary Diagnoses
41200#W846	CAT-MUL	193809/57(193866)	-0.269163665	-0.806517065	0.081019675	0.219783897	LOGISTIC-BINARY	Operative procedures - main OPCS4: W84.6 Endoscopic excision of synovial plica		100091	Health-related outcomes	2000	Hospital inpatient	2005	Summary Operations	2005	Health-related outcomes > Hospital inpatient > Summary Operations
41204#G453	CAT-MUL	193804/62(193866)	0.113268849	-0.09357883	0.272166285	0.219787845	LOGISTIC-BINARY	Diagnoses - secondary ICD10: G45.3 Amaurosis fugax		100091	Health-related outcomes	2000	Hospital inpatient	2002	Summary Diagnoses	2002	Health-related outcomes > Hospital inpatient > Summary Diagnoses
41270#W279	CAT-MUL	193765/101(193866)	-0.164143702	-0.4682674	0.063655638	0.219870674	LOGISTIC-BINARY	Diagnoses - ICD10: W27.9 Unspecified place		100091	Health-related outcomes	2000	Hospital inpatient	2002	Summary Diagnoses	2002	Health-related outcomes > Hospital inpatient > Summary Diagnoses
41202#I259	CAT-MUL	192965/901(193866)	0.035236498	-0.023115122	0.089580564	0.21987767	LOGISTIC-BINARY	Diagnoses - main ICD10: I25.9 Chronic ischaemic heart disease, unspecified		100091	Health-related outcomes	2000	Hospital inpatient	2002	Summary Diagnoses	2002	Health-related outcomes > Hospital inpatient > Summary Diagnoses
41272#G212	CAT-MUL	193305/561(193866)	-0.057477069	-0.15445473	0.02957343	0.219904149	LOGISTIC-BINARY	Operative procedures - OPCS4: G21.2 Intubation of oesophagus for pressure manometry		100091	Health-related outcomes	2000	Hospital inpatient	2005	Summary Operations	2005	Health-related outcomes > Hospital inpatient > Summary Operations
22601#91392782	CAT-MUL	48218/47(48265)	0.140537397	-0.11975641	0.337630837	0.219971013	LOGISTIC-BINARY	Job coding: other work in this industry: factory hand, mate, assistant, handler, loader		100089	Online follow-up	123	Work environment	130	Employment history	130	Online follow-up > Work environment > Employment history
41270#S869	CAT-MUL	193835/31(193866)	-0.479545911	-1.565715108	0.077755138	0.219983483	LOGISTIC-BINARY	Diagnoses - ICD10: S86.9 Injury of unspecified muscle and tendon at lower leg level		100091	Health-related outcomes	2000	Hospital inpatient	2002	Summary Diagnoses	2002	Health-related outcomes > Hospital inpatient > Summary Diagnoses
41204#Z837	CAT-MUL	193358/508(193866)	0.050844643	-0.034683354	0.128101008	0.219997651	LOGISTIC-BINARY	Diagnoses - secondary ICD10: Z83.7 Family history of diseases of the digestive system		100091	Health-related outcomes	2000	Hospital inpatient	2002	Summary Diagnoses	2002	Health-related outcomes > Hospital inpatient > Summary Diagnoses
41210#Y908	CAT-MUL	193829/37(193866)	-0.324666407	-1.005929994	0.080786889	0.220000194	LOGISTIC-BINARY	Operative procedures - secondary OPCS4: Y90.8 Other specified other non-operations		100091	Health-related outcomes	2000	Hospital inpatient	2005	Summary Operations	2005	Health-related outcomes > Hospital inpatient > Summary Operations
41272#Y908	CAT-MUL	193829/37(193866)	-0.324666407	-1.005929994	0.080786889	0.220000194	LOGISTIC-BINARY	Operative procedures - OPCS4: Y90.8 Other specified other non-operations		100091	Health-related outcomes	2000	Hospital inpatient	2005	Summary Operations	2005	Health-related outcomes > Hospital inpatient > Summary Operations
22601#11343224	CAT-MUL	47972/293(48265)	0.066694229	-0.047107269	0.166760605	0.220015632	LOGISTIC-BINARY	Job coding: advertising or public relations manager, media/publicity manager, campaign/fundraising manager		100089	Online follow-up	123	Work environment	130	Employment history	130	Online follow-up > Work environment > Employment history
22601#81142711	CAT-MUL	48242/23(48265)	-1.40367804	-4.919002695	-0.126735245	0.220059692	LOGISTIC-BINARY	Job coding: bleacher, dyer, treater etc.		100089	Online follow-up	123	Work environment	130	Employment history	130	Online follow-up > Work environment > Employment history
41270#Y431	CAT-MUL	193793/73(193866)	0.109678094	-0.089060344	0.264932123	0.220105853	LOGISTIC-BINARY	Diagnoses - ICD10: Y43.1 Antineoplastic antimetabolites		100091	Health-related outcomes	2000	Hospital inpatient	2002	Summary Diagnoses	2002	Health-related outcomes > Hospital inpatient > Summary Diagnoses
1518	CAT-SIN	193866	-0.005839792	-0.015175455	0.00349587	0.220181174	ORDERED-LOGISTIC	Hot drink temperature		100000	Assessment Centre	100025	Touchscreen	100050	Lifestyle and environment	100052	Assessment Centre > Touchscreen > Lifestyle and environment > Diet
41204#J9609	CAT-MUL	193856/10(193866)	0.229666238	-0.264350057	0.509975984	0.220371495	LOGISTIC-BINARY	Diagnoses - secondary ICD10: J96.09 Acute respiratory failure; Type unspecified		100091	Health-related outcomes	2000	Hospital inpatient	2002	Summary Diagnoses	2002	Health-related outcomes > Hospital inpatient > Summary Diagnoses
40011#8830	CAT-MUL	193833/33(193866)	0.138243204	-0.125456156	0.324715589	0.220402287	LOGISTIC-BINARY	Histology of cancer tumour: Fibrous histiocytoma, malignant		100091	Health-related outcomes	100092	Cancer register	100092	Cancer register	100092	Health-related outcomes > Cancer register
40011#9100	CAT-MUL	193824/42(193866)	-0.352345197	-1.09701299	0.085397328	0.220428926	LOGISTIC-BINARY	Histology of cancer tumour: Choriocarcinoma, NOS		100091	Health-related outcomes	100092	Cancer register	100092	Cancer register	100092	Health-related outcomes > Cancer register
41210#R308	CAT-MUL	193839/27(193866)	-1.821020359	-6.254475669	-0.177466244	0.220566085	LOGISTIC-BINARY	Operative procedures - secondary OPCS4: R30.8 Other specified other operations on delivered uterus		100091	Health-related outcomes	2000	Hospital inpatient	2005	Summary Operations	2005	Health-related outcomes > Hospital inpatient > Summary Operations
41272#R308	CAT-MUL	193839/27(193866)	-1.821020359	-6.254475669	-0.177466244	0.220566085	LOGISTIC-BINARY	Operative procedures - OPCS4: R30.8 Other specified other operations on delivered uterus		100091	Health-related outcomes	2000	Hospital inpatient	2005	Summary Operations	2005	Health-related outcomes > Hospital inpatient > Summary Operations
41202#C321	CAT-MUL	193844/22(193866)	0.165134845	-0.160680379	0.382532604	0.220601575	LOGISTIC-BINARY	Diagnoses - main ICD10: C32.1 Supraglottis		100091	Health-related outcomes	2000	Hospital inpatient	2002	Summary Diagnoses	2002	Health-related outcomes > Hospital inpatient > Summary Diagnoses
20003#1141195974	CAT-MUL	193805/18(193823)	-4.398486411	-13.61959462	-0.604886212	0.220731255	LOGISTIC-BINARY	Treatment/medication code: aripiprazole		100000	Assessment Centre	100071	Verbal interview	100075	Medications	100075	Assessment Centre > Verbal interview > Medications
41270#M6584	CAT-MUL	193832/34(193866)	-0.387714255	-1.230960493	0.081390955	0.220795187	LOGISTIC-BINARY	Diagnoses - ICD10: M65.84 Other synovitis and tenosynovitis (Hand)		100091	Health-related outcomes	2000	Hospital inpatient	2002	Summary Diagnoses	2002	Health-related outcomes > Hospital inpatient > Summary Diagnoses
40007	CONTINUOUS	11554	-0.004827715	-0.01255632	0.002900891	0.220814899	LINEAR	Age at death		100091	Health-related outcomes	100093	Death register	100093	Death register	100093	Health-related outcomes > Death register
20003#1140865338	CAT-MUL	193787/36(193823)	-0.35987933	-1.130465473	0.082511253	0.220834382	LOGISTIC-BINARY	Treatment/medication code: alverine citrate+sterculia 0.5%/62% granules		100000	Assessment Centre	100071	Verbal interview	100075	Medications	100075	Assessment Centre > Verbal interview > Medications
41272#L751	CAT-MUL	193841/25(193866)	-0.612126284	-2.084651396	0.05993661	0.220843858	LOGISTIC-BINARY	Operative procedures - OPCS4: L75.1 Excision of congenital arteriovenous malformation		100091	Health-related outcomes	2000	Hospital inpatient	2005	Summary Operations	2005	Health-related outcomes > Hospital inpatient > Summary Operations
41272#V269	CAT-MUL	193840/26(193866)	-0.544789547	-1.825334074	0.069240998	0.220937471	LOGISTIC-BINARY	Operative procedures - OPCS4: V26.9 Unspecified revisional decompression operations on lumbar spine		100091	Health-related outcomes	2000	Hospital inpatient	2005	Summary Operations	2005	Health-related outcomes > Hospital inpatient > Summary Operations
41272#H468	CAT-MUL	193712/154(193866)	0.081892217	-0.061538004	0.202062688	0.220939042	LOGISTIC-BINARY	Operative procedures - OPCS4: H46.8 Other specified other operations on rectum		100091	Health-related outcomes	2000	Hospital inpatient	2005	Summary Operations	2005	Health-related outcomes > Hospital inpatient > Summary Operations
41205#4739	CAT-MUL	193848/18(193866)	0.172328821	-0.173709796	0.398883851	0.220965553	LOGISTIC-BINARY	Diagnoses - secondary ICD9: 4739 Chronic sinusitis, unspecified		100091	Health-related outcomes	2000	Hospital inpatient	2002	Summary Diagnoses	2002	Health-related outcomes > Hospital inpatient > Summary Diagnoses
41210#X723	CAT-MUL	190835/3031(193866)	0.020975493	-0.013311375	0.053894539	0.221004033	LOGISTIC-BINARY	Operative procedures - secondary OPCS4: X72.3 Delivery of simple parenteral chemotherapy for neoplasm at first attendance		100091	Health-related outcomes	2000	Hospital inpatient	2005	Summary Operations	2005	Health-related outcomes > Hospital inpatient > Summary Operations
41210#K413	CAT-MUL	193849/17(193866)	0.176535565	-0.184704126	0.401410892	0.221009932	LOGISTIC-BINARY	Operative procedures - secondary OPCS4: K41.3 Autograft replacement of three coronary arteries NEC		100091	Health-related outcomes	2000	Hospital inpatient	2005	Summary Operations	2005	Health-related outcomes > Hospital inpatient > Summary Operations
40002#U071	CAT-MUL	193844/22(193866)	0.163140801	-0.160447772	0.376266363	0.221012364	LOGISTIC-BINARY	Contributory (secondary) causes of death: ICD10: U07.1 Emergency use of U07.1		100091	Health-related outcomes	100093	Death register	100093	Death register	100093	Health-related outcomes > Death register
41230#5C6	CAT-MUL	193842/24(193866)	-1.038762837	-3.658687614	-0.016058299	0.221039453	LOGISTIC-BINARY	PCT where patients GP was registered: WALTHAMSTOW, LEYTON AND LEYTONSTONE		100091	Health-related outcomes	2000	Hospital inpatient	2001	Summary Administration	2001	Health-related outcomes > Hospital inpatient > Summary Administration
41204#I713	CAT-MUL	193854/12(193866)	-8.676378406	-24.1709082	-1.314596506	0.221072352	LOGISTIC-BINARY	Diagnoses - secondary ICD10: I71.3 Abdominal aortic aneurysm, ruptured		100091	Health-related outcomes	2000	Hospital inpatient	2002	Summary Diagnoses	2002	Health-related outcomes > Hospital inpatient > Summary Diagnoses
41203#8360	CAT-MUL	193841/25(193866)	-0.596394346	-2.025839394	0.062846181	0.221093012	LOGISTIC-BINARY	Diagnoses - main ICD9: 8360 Tear of medial cartilage or meniscus of knee, current		100091	Health-related outcomes	2000	Hospital inpatient	2002	Summary Diagnoses	2002	Health-related outcomes > Hospital inpatient > Summary Diagnoses
41272#A692	CAT-MUL	193770/96(193866)	-0.161835157	-0.462395358	0.063492182	0.221123317	LOGISTIC-BINARY	Operative procedures - OPCS4: A69.2 Revision of carpal tunnel release		100091	Health-related outcomes	2000	Hospital inpatient	2005	Summary Operations	2005	Health-related outcomes > Hospital inpatient > Summary Operations
41270#G310	CAT-MUL	193789/77(193866)	-0.175222012	-0.505579949	0.065387602	0.221132905	LOGISTIC-BINARY	Diagnoses - ICD10: G31.0 Circumscribed brain atrophy		100091	Health-related outcomes	2000	Hospital inpatient	2002	Summary Diagnoses	2002	Health-related outcomes > Hospital inpatient > Summary Diagnoses
41202#K589	CAT-MUL	193269/597(193866)	-0.056140059	-0.150963773	0.029262368	0.221170413	LOGISTIC-BINARY	Diagnoses - main ICD10: K58.9 Irritable bowel syndrome without diarrhoea		100091	Health-related outcomes	2000	Hospital inpatient	2002	Summary Diagnoses	2002	Health-related outcomes > Hospital inpatient > Summary Diagnoses
41200#W233	CAT-MUL	193853/13(193866)	-6.901862046	-19.81718082	-1.006998082	0.221192142	LOGISTIC-BINARY	Operative procedures - main OPCS4: W23.3 Secondary open reduction of intra-articular fracture of bone		100091	Health-related outcomes	2000	Hospital inpatient	2005	Summary Operations	2005	Health-related outcomes > Hospital inpatient > Summary Operations
41272#W233	CAT-MUL	193853/13(193866)	-6.901862046	-19.81718082	-1.006998082	0.221192142	LOGISTIC-BINARY	Operative procedures - OPCS4: W23.3 Secondary open reduction of intra-articular fracture of bone		100091	Health-related outcomes	2000	Hospital inpatient	2005	Summary Operations	2005	Health-related outcomes > Hospital inpatient > Summary Operations
41270#D377	CAT-MUL	193711/155(193866)	-0.111837736	-0.311308652	0.049734743	0.221196763	LOGISTIC-BINARY	Diagnoses - ICD10: D37.7 Other digestive organs		100091	Health-related outcomes	2000	Hospital inpatient	2002	Summary Diagnoses	2002	Health-related outcomes > Hospital inpatient > Summary Diagnoses
41270#M4780	CAT-MUL	193485/381(193866)	0.053895194	-0.037535162	0.135542375	0.221209039	LOGISTIC-BINARY	Diagnoses - ICD10: M47.80 Other spondylosis (Multiple sites in spine)		100091	Health-related outcomes	2000	Hospital inpatient	2002	Summary Diagnoses	2002	Health-related outcomes > Hospital inpatient > Summary Diagnoses
20003#1141151718	CAT-MUL	193603/220(193823)	0.07329823	-0.05329983	0.182491236	0.221224699	LOGISTIC-BINARY	Treatment/medication code: evorel conti patch		100000	Assessment Centre	100071	Verbal interview	100075	Medications	100075	Assessment Centre > Verbal interview > Medications
41204#N888	CAT-MUL	193413/453(193866)	-0.06553447	-0.177208058	0.033394395	0.221322182	LOGISTIC-BINARY	Diagnoses - secondary ICD10: N88.8 Other specified noninflammatory disorders of cervix uteri		100091	Health-related outcomes	2000	Hospital inpatient	2002	Summary Diagnoses	2002	Health-related outcomes > Hospital inpatient > Summary Diagnoses
41202#G560	CAT-MUL	188291/5575(193866)	0.015864956	-0.009944435	0.040917838	0.221340509	LOGISTIC-BINARY	Diagnoses - main ICD10: G56.0 Carpal tunnel syndrome		100091	Health-related outcomes	2000	Hospital inpatient	2002	Summary Diagnoses	2002	Health-related outcomes > Hospital inpatient > Summary Diagnoses
5206	CONTINUOUS	55193	0.009860977	-0.005942706	0.02566466	0.221344232	ORDERED-LOGISTIC	logMAR, initial (left)		100000	Assessment Centre	100006	Physical measures	100013	Eye measures	100017	Assessment Centre > Physical measures > Eye measures > Visual acuity
41270#T817	CAT-MUL	193811/55(193866)	-0.237357618	-0.706240622	0.075848078	0.221418928	LOGISTIC-BINARY	Diagnoses - ICD10: T81.7 Vascular complications following a procedure, not elsewhere classified		100091	Health-related outcomes	2000	Hospital inpatient	2002	Summary Diagnoses	2002	Health-related outcomes > Hospital inpatient > Summary Diagnoses
41270#H938	CAT-MUL	193836/30(193866)	0.160732008	-0.151263649	0.375320114	0.221423533	LOGISTIC-BINARY	Diagnoses - ICD10: H93.8 Other specified disorders of ear		100091	Health-related outcomes	2000	Hospital inpatient	2002	Summary Diagnoses	2002	Health-related outcomes > Hospital inpatient > Summary Diagnoses
41204#F209	CAT-MUL	193585/281(193866)	0.065967026	-0.0472791	0.164861556	0.221464062	LOGISTIC-BINARY	Diagnoses - secondary ICD10: F20.9 Schizophrenia, unspecified		100091	Health-related outcomes	2000	Hospital inpatient	2002	Summary Diagnoses	2002	Health-related outcomes > Hospital inpatient > Summary Diagnoses
41210#Y744	CAT-MUL	193163/703(193866)	0.040326362	-0.027154508	0.102306767	0.221516271	LOGISTIC-BINARY	Operative procedures - secondary OPCS4: Y74.4 Thoracoscopic video-assisted approach to thoracic cavity		100091	Health-related outcomes	2000	Hospital inpatient	2005	Summary Operations	2005	Health-related outcomes > Hospital inpatient > Summary Operations
41272#Y744	CAT-MUL	193163/703(193866)	0.040326362	-0.027154508	0.102306767	0.221516271	LOGISTIC-BINARY	Operative procedures - OPCS4: Y74.4 Thoracoscopic video-assisted approach to thoracic cavity		100091	Health-related outcomes	2000	Hospital inpatient	2005	Summary Operations	2005	Health-related outcomes > Hospital inpatient > Summary Operations
41202#M4195	CAT-MUL	193842/24(193866)	-0.644904806	-2.213371931	0.057397333	0.221524872	LOGISTIC-BINARY	Diagnoses - main ICD10: M41.95 Scoliosis, unspecified (Thoracolumbar region)		100091	Health-related outcomes	2000	Hospital inpatient	2002	Summary Diagnoses	2002	Health-related outcomes > Hospital inpatient > Summary Diagnoses
41200#A411	CAT-MUL	193674/192(193866)	0.068876604	-0.050634919	0.171095611	0.221580502	LOGISTIC-BINARY	Operative procedures - main OPCS4: A41.1 Evacuation of subdural haematoma		100091	Health-related outcomes	2000	Hospital inpatient	2005	Summary Operations	2005	Health-related outcomes > Hospital inpatient > Summary Operations
41210#M653	CAT-MUL	193812/54(193866)	0.111284085	-0.094293661	0.267104021	0.221612399	LOGISTIC-BINARY	Operative procedures - secondary OPCS4: M65.3 Endoscopic resection of prostate NEC		100091	Health-related outcomes	2000	Hospital inpatient	2005	Summary Operations	2005	Health-related outcomes > Hospital inpatient > Summary Operations
41272#E248	CAT-MUL	193822/44(193866)	0.131211525	-0.11534479	0.311668804	0.221655966	LOGISTIC-BINARY	Operative procedures - OPCS4: E24.8 Other specified therapeutic endoscopic operations on pharynx		100091	Health-related outcomes	2000	Hospital inpatient	2005	Summary Operations	2005	Health-related outcomes > Hospital inpatient > Summary Operations
41210#R291	CAT-MUL	193707/159(193866)	0.099512399	-0.074782978	0.246545384	0.221691107	LOGISTIC-BINARY	Operative procedures - secondary OPCS4: R29.1 Manual removal of placenta from delivered uterus		100091	Health-related outcomes	2000	Hospital inpatient	2005	Summary Operations	2005	Health-related outcomes > Hospital inpatient > Summary Operations
90145	CONTINUOUS	42230	0.014179134	-0.008562611	0.03692088	0.221702967	ORDERED-LOGISTIC	Fraction acceleration <= 700 milli-gravities		100088	Additional exposures	1008	Physical activity measurement	1010	Acceleration intensity distribution	1010	Additional exposures > Physical activity measurement > Acceleration intensity distribution
41210#C792	CAT-MUL	193366/500(193866)	0.046158132	-0.031671341	0.116631664	0.221706956	LOGISTIC-BINARY	Operative procedures - secondary OPCS4: C79.2 Vitrectomy using pars plana approach		100091	Health-related outcomes	2000	Hospital inpatient	2005	Summary Operations	2005	Health-related outcomes > Hospital inpatient > Summary Operations
41200#U291	CAT-MUL	193844/22(193866)	0.193361479	-0.189469068	0.44809152	0.221807493	LOGISTIC-BINARY	Operative procedures - main OPCS4: U29.1 Insulin stress test of anterior pituitary function		100091	Health-related outcomes	2000	Hospital inpatient	2005	Summary Operations	2005	Health-related outcomes > Hospital inpatient > Summary Operations
41201#Y593	CAT-MUL	193849/17(193866)	0.193243746	-0.20008061	0.442819796	0.221831264	LOGISTIC-BINARY	External causes - ICD10: Y59.3 Immunoglobulin		100091	Health-related outcomes	2000	Hospital inpatient	2002	Summary Diagnoses	2002	Health-related outcomes > Hospital inpatient > Summary Diagnoses
41270#M2335	CAT-MUL	193820/46(193866)	-0.306660986	-0.940127372	0.083994781	0.221889242	LOGISTIC-BINARY	Diagnoses - ICD10: M23.35 Other meniscus derangements (Posterior horn of lateral meniscus)		100091	Health-related outcomes	2000	Hospital inpatient	2002	Summary Diagnoses	2002	Health-related outcomes > Hospital inpatient > Summary Diagnoses
20003#1140874718	CAT-MUL	193782/41(193823)	-0.293998404	-0.901900387	0.079573831	0.221900589	LOGISTIC-BINARY	Treatment/medication code: glibenclamide		100000	Assessment Centre	100071	Verbal interview	100075	Medications	100075	Assessment Centre > Verbal interview > Medications
41245#1460	CAT-MUL	189181/3872(193053)	0.018526879	-0.011740367	0.047747616	0.222022784	LOGISTIC-BINARY	Main speciality of consultant (recoded): Medical oncology		100091	Health-related outcomes	2000	Hospital inpatient	2001	Summary Administration	2001	Health-related outcomes > Hospital inpatient > Summary Administration
22601#53142539	CAT-MUL	48137/128(48265)	0.089696947	-0.068505241	0.22143389	0.222025314	LOGISTIC-BINARY	Job coding: plumber		100089	Online follow-up	123	Work environment	130	Employment history	130	Online follow-up > Work environment > Employment history
41272#D078	CAT-MUL	193819/47(193866)	0.136246775	-0.118775986	0.325071229	0.222030726	LOGISTIC-BINARY	Operative procedures - OPCS4: D07.8 Other specified clearance of external auditory canal		100091	Health-related outcomes	2000	Hospital inpatient	2005	Summary Operations	2005	Health-related outcomes > Hospital inpatient > Summary Operations
41270#Z837	CAT-MUL	193346/520(193866)	0.050040786	-0.034471137	0.126466931	0.22210726	LOGISTIC-BINARY	Diagnoses - ICD10: Z83.7 Family history of diseases of the digestive system		100091	Health-related outcomes	2000	Hospital inpatient	2002	Summary Diagnoses	2002	Health-related outcomes > Hospital inpatient > Summary Diagnoses
40013#2360	CAT-MUL	193801/65(193866)	-0.224242348	-0.660606718	0.077255392	0.222122204	LOGISTIC-BINARY	Type of cancer: ICD9: 2360 Neoplasm of uncertain behaviour of uterus		100091	Health-related outcomes	100092	Cancer register	100092	Cancer register	100092	Health-related outcomes > Cancer register
41200#W598	CAT-MUL	193848/18(193866)	-3.974023009	-12.60204302	-0.556386823	0.222126894	LOGISTIC-BINARY	Operative procedures - main OPCS4: W59.8 Other specified fusion of joint of toe		100091	Health-related outcomes	2000	Hospital inpatient	2005	Summary Operations	2005	Health-related outcomes > Hospital inpatient > Summary Operations
41270#G902	CAT-MUL	193800/66(193866)	0.118485107	-0.099117429	0.285411598	0.22214029	LOGISTIC-BINARY	Diagnoses - ICD10: G90.2 Horner's syndrome		100091	Health-related outcomes	2000	Hospital inpatient	2002	Summary Diagnoses	2002	Health-related outcomes > Hospital inpatient > Summary Diagnoses
41204#N312	CAT-MUL	193823/43(193866)	0.140205553	-0.124432547	0.333391452	0.222231191	LOGISTIC-BINARY	Diagnoses - secondary ICD10: N31.2 Flaccid neuropathic bladder, not elsewhere classified		100091	Health-related outcomes	2000	Hospital inpatient	2002	Summary Diagnoses	2002	Health-related outcomes > Hospital inpatient > Summary Diagnoses
41200#M039	CAT-MUL	193719/147(193866)	0.081628728	-0.061995821	0.201497116	0.222255103	LOGISTIC-BINARY	Operative procedures - main OPCS4: M03.9 Unspecified partial excision of kidney		100091	Health-related outcomes	2000	Hospital inpatient	2005	Summary Operations	2005	Health-related outcomes > Hospital inpatient > Summary Operations
41272#W084	CAT-MUL	193745/121(193866)	0.090648478	-0.070450937	0.222453602	0.222298485	LOGISTIC-BINARY	Operative procedures - OPCS4: W08.4 Excision of fragment of bone		100091	Health-related outcomes	2000	Hospital inpatient	2005	Summary Operations	2005	Health-related outcomes > Hospital inpatient > Summary Operations
41204#F489	CAT-MUL	193856/10(193866)	0.236229549	-0.282811213	0.519267755	0.222341793	LOGISTIC-BINARY	Diagnoses - secondary ICD10: F48.9 Neurotic disorder, unspecified		100091	Health-related outcomes	2000	Hospital inpatient	2002	Summary Diagnoses	2002	Health-related outcomes > Hospital inpatient > Summary Diagnoses
41210#Z414	CAT-MUL	193843/23(193866)	-0.817551597	-2.875706084	0.023089528	0.222373206	LOGISTIC-BINARY	Operative procedures - secondary OPCS4: Z41.4 Renal pelvis NEC		100091	Health-related outcomes	2000	Hospital inpatient	2005	Summary Operations	2005	Health-related outcomes > Hospital inpatient > Summary Operations
41272#Z414	CAT-MUL	193843/23(193866)	-0.817551597	-2.875706084	0.023089528	0.222373206	LOGISTIC-BINARY	Operative procedures - OPCS4: Z41.4 Renal pelvis NEC		100091	Health-related outcomes	2000	Hospital inpatient	2005	Summary Operations	2005	Health-related outcomes > Hospital inpatient > Summary Operations
41210#M264	CAT-MUL	193840/26(193866)	0.160723823	-0.15396948	0.374860112	0.222376408	LOGISTIC-BINARY	Operative procedures - secondary OPCS4: M26.4 Nephroscopic insertion of tubal prosthesis into ureter		100091	Health-related outcomes	2000	Hospital inpatient	2005	Summary Operations	2005	Health-related outcomes > Hospital inpatient > Summary Operations
41272#G439	CAT-MUL	193802/64(193866)	-0.20250707	-0.593379118	0.071470657	0.222417219	LOGISTIC-BINARY	Operative procedures - OPCS4: G43.9 Unspecified fibreoptic endoscopic extirpation of lesion of upper gastrointestinal tract		100091	Health-related outcomes	2000	Hospital inpatient	2005	Summary Operations	2005	Health-related outcomes > Hospital inpatient > Summary Operations
41202#I868	CAT-MUL	193839/27(193866)	-0.524949061	-1.752742327	0.07300647	0.222436283	LOGISTIC-BINARY	Diagnoses - main ICD10: I86.8 Varicose veins of other specified sites		100091	Health-related outcomes	2000	Hospital inpatient	2002	Summary Diagnoses	2002	Health-related outcomes > Hospital inpatient > Summary Diagnoses
27191	CONTINUOUS	19656	-0.008828057	-0.023010203	0.00535409	0.222438867	LINEAR	Mean thickness of parstriangularis (left hemisphere)		100000	Assessment Centre	100003	Imaging	100	Brain MRI	196	Assessment Centre > Imaging > Brain MRI > T1 structural brain MRI > Freesurfer DKT
41230#5LH	CAT-MUL	192927/939(193866)	-0.045156774	-0.120691441	0.024627484	0.222534078	LOGISTIC-BINARY	PCT where patients GP was registered: TAMESIDE AND GLOSSOP PCT		100091	Health-related outcomes	2000	Hospital inpatient	2001	Summary Administration	2001	Health-related outcomes > Hospital inpatient > Summary Administration
41210#R249	CAT-MUL	193787/79(193866)	-0.238318937	-0.701268326	0.084632226	0.222629654	LOGISTIC-BINARY	Operative procedures - secondary OPCS4: R24.9 All normal delivery		100091	Health-related outcomes	2000	Hospital inpatient	2005	Summary Operations	2005	Health-related outcomes > Hospital inpatient > Summary Operations
41230#5MT	CAT-MUL	193844/22(193866)	0.189339199	-0.191113723	0.435778058	0.222664773	LOGISTIC-BINARY	PCT where patients GP was registered: SOUTH WORCESTERSHIRE PCT		100091	Health-related outcomes	2000	Hospital inpatient	2001	Summary Administration	2001	Health-related outcomes > Hospital inpatient > Summary Administration
41204#H571	CAT-MUL	193786/80(193866)	0.107651184	-0.087723368	0.261372425	0.222703941	LOGISTIC-BINARY	Diagnoses - secondary ICD10: H57.1 Ocular pain		100091	Health-related outcomes	2000	Hospital inpatient	2002	Summary Diagnoses	2002	Health-related outcomes > Hospital inpatient > Summary Diagnoses
41270#M959	CAT-MUL	193845/21(193866)	0.180100042	-0.182301033	0.414487793	0.222718128	LOGISTIC-BINARY	Diagnoses - ICD10: M95.9 Acquired deformity of musculoskeletal system, unspecified		100091	Health-related outcomes	2000	Hospital inpatient	2002	Summary Diagnoses	2002	Health-related outcomes > Hospital inpatient > Summary Diagnoses
41200#G218	CAT-MUL	193834/32(193866)	-0.430599674	-1.391911266	0.08195926	0.222718228	LOGISTIC-BINARY	Operative procedures - main OPCS4: G21.8 Other specified other operations on oesophagus		100091	Health-related outcomes	2000	Hospital inpatient	2005	Summary Operations	2005	Health-related outcomes > Hospital inpatient > Summary Operations
41204#L84	CAT-MUL	193704/162(193866)	0.079722654	-0.059937754	0.197591731	0.222722647	LOGISTIC-BINARY	Diagnoses - secondary ICD10: L84 Corns and callosities		100091	Health-related outcomes	2000	Hospital inpatient	2002	Summary Diagnoses	2002	Health-related outcomes > Hospital inpatient > Summary Diagnoses
41230#5LJ	CAT-MUL	193561/305(193866)	-0.07857063	-0.214839831	0.038733709	0.222741922	LOGISTIC-BINARY	PCT where patients GP was registered: HUDDERSFIELD CENTRAL PCT		100091	Health-related outcomes	2000	Hospital inpatient	2001	Summary Administration	2001	Health-related outcomes > Hospital inpatient > Summary Administration
41272#W291	CAT-MUL	193785/81(193866)	-0.182775262	-0.529110184	0.068978012	0.222769972	LOGISTIC-BINARY	Operative procedures - OPCS4: W29.1 Application of skeletal traction to bone NEC		100091	Health-related outcomes	2000	Hospital inpatient	2005	Summary Operations	2005	Health-related outcomes > Hospital inpatient > Summary Operations
41200#U318	CAT-MUL	193856/10(193866)	0.212307781	-0.239095163	0.480733449	0.22279124	LOGISTIC-BINARY	Operative procedures - main OPCS4: U31.8 Other specified pacemaker testing		100091	Health-related outcomes	2000	Hospital inpatient	2005	Summary Operations	2005	Health-related outcomes > Hospital inpatient > Summary Operations
41210#K564	CAT-MUL	193825/41(193866)	0.131433792	-0.117009366	0.312808963	0.222889027	LOGISTIC-BINARY	Operative procedures - secondary OPCS4: K56.4 Transluminal removal of heart assist system		100091	Health-related outcomes	2000	Hospital inpatient	2005	Summary Operations	2005	Health-related outcomes > Hospital inpatient > Summary Operations
41272#W823	CAT-MUL	193781/85(193866)	0.110695863	-0.09058174	0.268554649	0.222890106	LOGISTIC-BINARY	Operative procedures - OPCS4: W82.3 Endoscopic repair of semilunar cartilage		100091	Health-related outcomes	2000	Hospital inpatient	2005	Summary Operations	2005	Health-related outcomes > Hospital inpatient > Summary Operations
41210#K582	CAT-MUL	193553/313(193866)	0.058953233	-0.042156609	0.147950097	0.222892287	LOGISTIC-BINARY	Operative procedures - secondary OPCS4: K58.2 Percutaneous transluminal electrophysiological studies on conducting system of heart		100091	Health-related outcomes	2000	Hospital inpatient	2005	Summary Operations	2005	Health-related outcomes > Hospital inpatient > Summary Operations
41204#F900	CAT-MUL	193853/13(193866)	0.228655159	-0.257187947	0.510816075	0.222934849	LOGISTIC-BINARY	Diagnoses - secondary ICD10: F90.0 Disturbance of activity and attention		100091	Health-related outcomes	2000	Hospital inpatient	2002	Summary Diagnoses	2002	Health-related outcomes > Hospital inpatient > Summary Diagnoses
41270#F900	CAT-MUL	193853/13(193866)	0.228655159	-0.257187947	0.510816075	0.222934849	LOGISTIC-BINARY	Diagnoses - ICD10: F90.0 Disturbance of activity and attention		100091	Health-related outcomes	2000	Hospital inpatient	2002	Summary Diagnoses	2002	Health-related outcomes > Hospital inpatient > Summary Diagnoses
41200#W208	CAT-MUL	193618/248(193866)	-0.090923526	-0.25027398	0.043592834	0.222955016	LOGISTIC-BINARY	Operative procedures - main OPCS4: W20.8 Other specified primary open reduction of fracture of bone and extramedullary fixation		100091	Health-related outcomes	2000	Hospital inpatient	2005	Summary Operations	2005	Health-related outcomes > Hospital inpatient > Summary Operations
41204#D683	CAT-MUL	193836/30(193866)	0.145158976	-0.134049097	0.342287921	0.222996183	LOGISTIC-BINARY	Diagnoses - secondary ICD10: D68.3 Haemorrhagic disorder due to circulating anticoagulants		100091	Health-related outcomes	2000	Hospital inpatient	2002	Summary Diagnoses	2002	Health-related outcomes > Hospital inpatient > Summary Diagnoses
41210#Z402	CAT-MUL	193835/31(193866)	-0.423476564	-1.370174843	0.080566168	0.223065954	LOGISTIC-BINARY	Operative procedures - secondary OPCS4: Z40.2 Pulmonary vein		100091	Health-related outcomes	2000	Hospital inpatient	2005	Summary Operations	2005	Health-related outcomes > Hospital inpatient > Summary Operations
41272#Z402	CAT-MUL	193835/31(193866)	-0.423476564	-1.370174843	0.080566168	0.223065954	LOGISTIC-BINARY	Operative procedures - OPCS4: Z40.2 Pulmonary vein		100091	Health-related outcomes	2000	Hospital inpatient	2005	Summary Operations	2005	Health-related outcomes > Hospital inpatient > Summary Operations
41210#Q028	CAT-MUL	193839/27(193866)	0.163227918	-0.156668453	0.38149773	0.223092512	LOGISTIC-BINARY	Operative procedures - secondary OPCS4: Q02.8 Other specified destruction of lesion of cervix uteri		100091	Health-related outcomes	2000	Hospital inpatient	2005	Summary Operations	2005	Health-related outcomes > Hospital inpatient > Summary Operations
41200#C298	CAT-MUL	193798/68(193866)	0.113813832	-0.094419734	0.27577368	0.223120835	LOGISTIC-BINARY	Operative procedures - main OPCS4: C29.8 Other specified other operations on lacrimal apparatus		100091	Health-related outcomes	2000	Hospital inpatient	2005	Summary Operations	2005	Health-related outcomes > Hospital inpatient > Summary Operations
22601#91312844	CAT-MUL	48251/14(48265)	0.214877208	-0.221621225	0.504050901	0.223178167	LOGISTIC-BINARY	Job coding: labourer in foundry		100089	Online follow-up	123	Work environment	130	Employment history	130	Online follow-up > Work environment > Employment history
22617#9131	CAT-MUL	48251/14(48265)	0.214877208	-0.221621225	0.504050901	0.223178167	LOGISTIC-BINARY	Job code - historical: Labourers in foundries		100089	Online follow-up	123	Work environment	130	Employment history	130	Online follow-up > Work environment > Employment history
41270#K292	CAT-MUL	193794/72(193866)	0.116718404	-0.097573395	0.281864638	0.223197523	LOGISTIC-BINARY	Diagnoses - ICD10: K29.2 Alcoholic gastritis		100091	Health-related outcomes	2000	Hospital inpatient	2002	Summary Diagnoses	2002	Health-related outcomes > Hospital inpatient > Summary Diagnoses
41230#5JF	CAT-MUL	192494/1372(193866)	0.033266181	-0.021793605	0.085375327	0.223240203	LOGISTIC-BINARY	PCT where patients GP was registered: BRISTOL NORTH PCT		100091	Health-related outcomes	2000	Hospital inpatient	2001	Summary Administration	2001	Health-related outcomes > Hospital inpatient > Summary Administration
23577	CONTINUOUS	46747	0.005444275	-0.003317225	0.014205775	0.22325825	LINEAR	Free Cholesterol in Small HDL		220	Biological samples		Blood assays		Blood assays	220	Biological samples > Blood assays > NMR metabolomics
20004#1096	CAT-MUL	193556/267(193823)	-0.077601136	-0.212650442	0.038112303	0.223268088	LOGISTIC-BINARY	Operation code: pacemaker/defibrillator insertion		100000	Assessment Centre	100071	Verbal interview	100076	Operations	100076	Assessment Centre > Verbal interview > Operations
41210#Y063	CAT-MUL	193802/64(193866)	-0.226178875	-0.669302032	0.07684234	0.223282873	LOGISTIC-BINARY	Operative procedures - secondary OPCS4: Y06.3 Enucleation of lesion of organ NOC		100091	Health-related outcomes	2000	Hospital inpatient	2005	Summary Operations	2005	Health-related outcomes > Hospital inpatient > Summary Operations
41272#Y063	CAT-MUL	193802/64(193866)	-0.226178875	-0.669302032	0.07684234	0.223282873	LOGISTIC-BINARY	Operative procedures - OPCS4: Y06.3 Enucleation of lesion of organ NOC		100091	Health-related outcomes	2000	Hospital inpatient	2005	Summary Operations	2005	Health-related outcomes > Hospital inpatient > Summary Operations
41270#N189	CAT-MUL	190728/3138(193866)	0.019248589	-0.012333815	0.049644388	0.223294284	LOGISTIC-BINARY	Diagnoses - ICD10: N18.9 Chronic renal failure, unspecified		100091	Health-related outcomes	2000	Hospital inpatient	2002	Summary Diagnoses	2002	Health-related outcomes > Hospital inpatient > Summary Diagnoses
41200#W382	CAT-MUL	193792/74(193866)	-0.185682009	-0.539965315	0.068901401	0.223330434	LOGISTIC-BINARY	Operative procedures - main OPCS4: W38.2 Conversion to total prosthetic replacement of hip joint not using cement		100091	Health-related outcomes	2000	Hospital inpatient	2005	Summary Operations	2005	Health-related outcomes > Hospital inpatient > Summary Operations
41272#W382	CAT-MUL	193792/74(193866)	-0.185682009	-0.539965315	0.068901401	0.223330434	LOGISTIC-BINARY	Operative procedures - OPCS4: W38.2 Conversion to total prosthetic replacement of hip joint not using cement		100091	Health-related outcomes	2000	Hospital inpatient	2005	Summary Operations	2005	Health-related outcomes > Hospital inpatient > Summary Operations
25514	CONTINUOUS	18327	-0.009165284	-0.023920085	0.005589516	0.22340795	LINEAR	Weighted-mean FA in tract uncinate fasciculus (right)		100000	Assessment Centre	100003	Imaging	100	Brain MRI	135	Assessment Centre > Imaging > Brain MRI > Diffusion brain MRI > dMRI weighted means
2744	INTEGER	85190	-0.007615841	-0.019877673	0.004645991	0.223471111	ORDERED-LOGISTIC	Birth weight of first child		100000	Assessment Centre	100025	Touchscreen	100068	Sex-specific factors	100069	Assessment Centre > Touchscreen > Sex-specific factors > Female-specific factors
20004#1216	CAT-MUL	192683/1140(193823)	0.034592616	-0.023113775	0.088382081	0.223515775	LOGISTIC-BINARY	Operation code: testicular/scrotal operation		100000	Assessment Centre	100071	Verbal interview	100076	Operations	100076	Assessment Centre > Verbal interview > Operations
20087#168	CAT-MUL	31294/358(31652)	-0.070975879	-0.193305364	0.035990639	0.22354241	LOGISTIC-BINARY	Types of spread used on bread/crackers: Cholesterol-lowering olive spread on bread/crackers		100089	Online follow-up	100090	Diet by 24-hour recall	100101	Bread/pasta/rice yesterday	100101	Online follow-up > Diet by 24-hour recall > Bread/pasta/rice yesterday
41204#B951	CAT-MUL	193690/176(193866)	-0.11400527	-0.317985577	0.051910806	0.223579558	LOGISTIC-BINARY	Diagnoses - secondary ICD10: B95.1 Streptococcus, group B, as the cause of diseases classified to other chapters		100091	Health-related outcomes	2000	Hospital inpatient	2002	Summary Diagnoses	2002	Health-related outcomes > Hospital inpatient > Summary Diagnoses
41270#B951	CAT-MUL	193690/176(193866)	-0.11400527	-0.317985577	0.051910806	0.223579558	LOGISTIC-BINARY	Diagnoses - ICD10: B95.1 Streptococcus, group B, as the cause of diseases classified to other chapters		100091	Health-related outcomes	2000	Hospital inpatient	2002	Summary Diagnoses	2002	Health-related outcomes > Hospital inpatient > Summary Diagnoses
41202#N810	CAT-MUL	193854/12(193866)	0.208465634	-0.233785767	0.472019672	0.22358934	LOGISTIC-BINARY	Diagnoses - main ICD10: N81.0 Female urethrocele		100091	Health-related outcomes	2000	Hospital inpatient	2002	Summary Diagnoses	2002	Health-related outcomes > Hospital inpatient > Summary Diagnoses
41202#C168	CAT-MUL	193856/10(193866)	0.221539244	-0.255472777	0.497525227	0.22361301	LOGISTIC-BINARY	Diagnoses - main ICD10: C16.8 Overlapping lesion of stomach		100091	Health-related outcomes	2000	Hospital inpatient	2002	Summary Diagnoses	2002	Health-related outcomes > Hospital inpatient > Summary Diagnoses
25857	CONTINUOUS	19540	-0.008448564	-0.022055965	0.005158836	0.223627246	LINEAR	Volume of grey matter in Temporal Fusiform Cortex, posterior division (right)		1101	Assessment Centre		Imaging		Imaging	1101	Assessment Centre > Imaging > Brain MRI > T1 structural brain MRI > Regional grey matter volumes (FAST)
22617#7212	CAT-MUL	47349/916(48265)	-0.045540936	-0.122070364	0.024857387	0.223720201	LOGISTIC-BINARY	Job code - historical: Customer care occupations		100089	Online follow-up	123	Work environment	130	Employment history	130	Online follow-up > Work environment > Employment history
22337	INTEGER	12775	-0.011141988	-0.029092945	0.00680897	0.223761293	LINEAR	T axis		100000	Assessment Centre	100006	Physical measures	104	ECG at rest, 12-lead	104	Assessment Centre > Physical measures > ECG at rest, 12-lead
41270#M2413	CAT-MUL	193824/42(193866)	0.148438598	-0.134340279	0.351874626	0.223900333	LOGISTIC-BINARY	Diagnoses - ICD10: M24.13 Other articular cartilage disorders (Forearm)		100091	Health-related outcomes	2000	Hospital inpatient	2002	Summary Diagnoses	2002	Health-related outcomes > Hospital inpatient > Summary Diagnoses
41273#966	CAT-MUL	193843/23(193866)	-0.689171908	-2.402439051	0.051442748	0.223917162	LOGISTIC-BINARY	Operative procedures - OPCS3: 966 Prosthetic and other apparatus		100091	Health-related outcomes	2000	Hospital inpatient	2005	Summary Operations	2005	Health-related outcomes > Hospital inpatient > Summary Operations
41272#T818	CAT-MUL	193842/24(193866)	-0.643730032	-2.217048888	0.059156266	0.223987991	LOGISTIC-BINARY	Operative procedures - OPCS4: T81.8 Other specified biopsy of muscle		100091	Health-related outcomes	2000	Hospital inpatient	2005	Summary Operations	2005	Health-related outcomes > Hospital inpatient > Summary Operations
41218#Not applicable	CAT-MUL	1504/150021(151525)	-0.031882249	-0.081780158	0.0210689	0.223996048	LOGISTIC-BINARY	History of psychiatric care on admission		100091	Health-related outcomes	2000	Hospital inpatient	2004	Summary Psychiatric	2004	Health-related outcomes > Hospital inpatient > Summary Psychiatric
41230#5D8	CAT-MUL	191506/2360(193866)	-0.028867986	-0.076325423	0.016797061	0.22399629	LOGISTIC-BINARY	PCT where patients GP was registered: NORTH TYNESIDE PCT		100091	Health-related outcomes	2000	Hospital inpatient	2001	Summary Administration	2001	Health-related outcomes > Hospital inpatient > Summary Administration
41204#Q549	CAT-MUL	193835/31(193866)	0.144853572	-0.136474229	0.340371608	0.224082596	LOGISTIC-BINARY	Diagnoses - secondary ICD10: Q54.9 Hypospadias, unspecified		100091	Health-related outcomes	2000	Hospital inpatient	2002	Summary Diagnoses	2002	Health-related outcomes > Hospital inpatient > Summary Diagnoses
41230#5DK	CAT-MUL	193677/189(193866)	-0.109146624	-0.303842527	0.050586187	0.224131259	LOGISTIC-BINARY	PCT where patients GP was registered: NEWBURY AND COMMUNITY PCT		100091	Health-related outcomes	2000	Hospital inpatient	2001	Summary Administration	2001	Health-related outcomes > Hospital inpatient > Summary Administration
41272#L271	CAT-MUL	193775/91(193866)	0.089554089	-0.071291501	0.219686646	0.224162923	LOGISTIC-BINARY	Operative procedures - OPCS4: L27.1 Endovascular insertion of stent graft for infrarenal abdominal aortic aneurysm		100091	Health-related outcomes	2000	Hospital inpatient	2005	Summary Operations	2005	Health-related outcomes > Hospital inpatient > Summary Operations
41202#I850	CAT-MUL	193822/44(193866)	0.136578938	-0.12223224	0.325101765	0.224243698	LOGISTIC-BINARY	Diagnoses - main ICD10: I85.0 Oesophageal varices with bleeding		100091	Health-related outcomes	2000	Hospital inpatient	2002	Summary Diagnoses	2002	Health-related outcomes > Hospital inpatient > Summary Diagnoses
41272#M291	CAT-MUL	193845/21(193866)	-1.639462276	-5.755515485	-0.161525644	0.224290663	LOGISTIC-BINARY	Operative procedures - OPCS4: M29.1 Endoscopic extirpation of lesion of ureter		100091	Health-related outcomes	2000	Hospital inpatient	2005	Summary Operations	2005	Health-related outcomes > Hospital inpatient > Summary Operations
41202#M658	CAT-MUL	193835/31(193866)	-0.458090608	-1.498224344	0.081711466	0.224303038	LOGISTIC-BINARY	Diagnoses - main ICD10: M65.8 Other synovitis and tenosynovitis		100091	Health-related outcomes	2000	Hospital inpatient	2002	Summary Diagnoses	2002	Health-related outcomes > Hospital inpatient > Summary Diagnoses
27177	CONTINUOUS	19656	-0.009132533	-0.02386608	0.005601014	0.224399328	LINEAR	Mean thickness of entorhinal (left hemisphere)		100000	Assessment Centre	100003	Imaging	100	Brain MRI	196	Assessment Centre > Imaging > Brain MRI > T1 structural brain MRI > Freesurfer DKT
20002#1137	CAT-MUL	193621/202(193823)	0.072689051	-0.054299632	0.181167854	0.224427712	LOGISTIC-BINARY	Non-cancer illness code, self-reported: other abdominal problem		100000	Assessment Centre	100071	Verbal interview	100074	Medical conditions	100074	Assessment Centre > Verbal interview > Medical conditions
20003#1141191044	CAT-MUL	186082/7741(193823)	0.013583478	-0.008598382	0.035241501	0.224456528	LOGISTIC-BINARY	Treatment/medication code: levothyroxine sodium		100000	Assessment Centre	100071	Verbal interview	100075	Medications	100075	Assessment Centre > Verbal interview > Medications
41202#N323	CAT-MUL	193728/138(193866)	-0.115965329	-0.325629289	0.051663481	0.224457531	LOGISTIC-BINARY	Diagnoses - main ICD10: N32.3 Diverticulum of bladder		100091	Health-related outcomes	2000	Hospital inpatient	2002	Summary Diagnoses	2002	Health-related outcomes > Hospital inpatient > Summary Diagnoses
41202#T428	CAT-MUL	193854/12(193866)	0.206918342	-0.232429191	0.468256136	0.224476331	LOGISTIC-BINARY	Diagnoses - main ICD10: T42.8 Anti-Parkinsonism drugs and other central muscle-tone depressants		100091	Health-related outcomes	2000	Hospital inpatient	2002	Summary Diagnoses	2002	Health-related outcomes > Hospital inpatient > Summary Diagnoses
41271#6019	CAT-MUL	193854/12(193866)	0.183902839	-0.208590146	0.421706967	0.224525173	LOGISTIC-BINARY	Diagnoses - ICD9: 6019 Inflammatory diseases of prostate, unspecified		100091	Health-related outcomes	2000	Hospital inpatient	2002	Summary Diagnoses	2002	Health-related outcomes > Hospital inpatient > Summary Diagnoses
41204#Z208	CAT-MUL	193747/119(193866)	0.088691054	-0.06962883	0.21832266	0.224547227	LOGISTIC-BINARY	Diagnoses - secondary ICD10: Z20.8 Contact with and exposure to other communicable diseases		100091	Health-related outcomes	2000	Hospital inpatient	2002	Summary Diagnoses	2002	Health-related outcomes > Hospital inpatient > Summary Diagnoses
41202#J323	CAT-MUL	193854/12(193866)	0.210045927	-0.239704624	0.469024079	0.224550205	LOGISTIC-BINARY	Diagnoses - main ICD10: J32.3 Chronic sphenoidal sinusitis		100091	Health-related outcomes	2000	Hospital inpatient	2002	Summary Diagnoses	2002	Health-related outcomes > Hospital inpatient > Summary Diagnoses
41210#Y842	CAT-MUL	191622/2244(193866)	-0.027121469	-0.072001436	0.015583986	0.224575337	LOGISTIC-BINARY	Operative procedures - secondary OPCS4: Y84.2 Sedation NEC		100091	Health-related outcomes	2000	Hospital inpatient	2005	Summary Operations	2005	Health-related outcomes > Hospital inpatient > Summary Operations
41272#Y842	CAT-MUL	191622/2244(193866)	-0.027121469	-0.072001436	0.015583986	0.224575337	LOGISTIC-BINARY	Operative procedures - OPCS4: Y84.2 Sedation NEC		100091	Health-related outcomes	2000	Hospital inpatient	2005	Summary Operations	2005	Health-related outcomes > Hospital inpatient > Summary Operations
41210#T521	CAT-MUL	193715/151(193866)	0.076138729	-0.058238097	0.188632211	0.224578274	LOGISTIC-BINARY	Operative procedures - secondary OPCS4: T52.1 Palmar fasciectomy		100091	Health-related outcomes	2000	Hospital inpatient	2005	Summary Operations	2005	Health-related outcomes > Hospital inpatient > Summary Operations
41210#Q548	CAT-MUL	193845/21(193866)	0.198778755	-0.202130514	0.46042216	0.224656826	LOGISTIC-BINARY	Operative procedures - secondary OPCS4: Q54.8 Other specified operations on other ligament of uterus		100091	Health-related outcomes	2000	Hospital inpatient	2005	Summary Operations	2005	Health-related outcomes > Hospital inpatient > Summary Operations
41200#M341	CAT-MUL	193727/139(193866)	0.078049319	-0.06019645	0.193117094	0.224704648	LOGISTIC-BINARY	Operative procedures - main OPCS4: M34.1 Cystoprostatectomy		100091	Health-related outcomes	2000	Hospital inpatient	2005	Summary Operations	2005	Health-related outcomes > Hospital inpatient > Summary Operations
41202#D165	CAT-MUL	193848/18(193866)	-4.071728218	-12.90399157	-0.550434868	0.224725166	LOGISTIC-BINARY	Diagnoses - main ICD10: D16.5 Lower jaw bone		100091	Health-related outcomes	2000	Hospital inpatient	2002	Summary Diagnoses	2002	Health-related outcomes > Hospital inpatient > Summary Diagnoses
41270#D165	CAT-MUL	193848/18(193866)	-4.071728218	-12.90399157	-0.550434868	0.224725166	LOGISTIC-BINARY	Diagnoses - ICD10: D16.5 Lower jaw bone		100091	Health-related outcomes	2000	Hospital inpatient	2002	Summary Diagnoses	2002	Health-related outcomes > Hospital inpatient > Summary Diagnoses
41204#S2710	CAT-MUL	193807/59(193866)	0.117049305	-0.100468234	0.282039145	0.224765985	LOGISTIC-BINARY	Diagnoses - secondary ICD10: S27.10 Traumatic haemothorax (without open wound into thoracic cavity)		100091	Health-related outcomes	2000	Hospital inpatient	2002	Summary Diagnoses	2002	Health-related outcomes > Hospital inpatient > Summary Diagnoses
41270#M7757	CAT-MUL	193843/23(193866)	-0.830574443	-2.933425464	0.025743015	0.224766071	LOGISTIC-BINARY	Diagnoses - ICD10: M77.57 Other enthesopathy of foot-Ankle/Foot		100091	Health-related outcomes	2000	Hospital inpatient	2002	Summary Diagnoses	2002	Health-related outcomes > Hospital inpatient > Summary Diagnoses
41270#H490	CAT-MUL	193786/80(193866)	0.105158716	-0.086530293	0.256030696	0.224800518	LOGISTIC-BINARY	Diagnoses - ICD10: H49.0 Third [oculomotor] nerve palsy		100091	Health-related outcomes	2000	Hospital inpatient	2002	Summary Diagnoses	2002	Health-related outcomes > Hospital inpatient > Summary Diagnoses
41204#R012	CAT-MUL	193856/10(193866)	0.228367724	-0.270070077	0.512227932	0.224844111	LOGISTIC-BINARY	Diagnoses - secondary ICD10: R01.2 Other cardiac sounds		100091	Health-related outcomes	2000	Hospital inpatient	2002	Summary Diagnoses	2002	Health-related outcomes > Hospital inpatient > Summary Diagnoses
41270#R012	CAT-MUL	193856/10(193866)	0.228367724	-0.270070077	0.512227932	0.224844111	LOGISTIC-BINARY	Diagnoses - ICD10: R01.2 Other cardiac sounds		100091	Health-related outcomes	2000	Hospital inpatient	2002	Summary Diagnoses	2002	Health-related outcomes > Hospital inpatient > Summary Diagnoses
41202#C503	CAT-MUL	193621/245(193866)	-0.091267225	-0.251809647	0.044441953	0.224883238	LOGISTIC-BINARY	Diagnoses - main ICD10: C50.3 Lower-inner quadrant of breast		100091	Health-related outcomes	2000	Hospital inpatient	2002	Summary Diagnoses	2002	Health-related outcomes > Hospital inpatient > Summary Diagnoses
41204#I491	CAT-MUL	193778/88(193866)	0.097531146	-0.079190586	0.238226064	0.224932159	LOGISTIC-BINARY	Diagnoses - secondary ICD10: I49.1 Atrial premature depolarisation		100091	Health-related outcomes	2000	Hospital inpatient	2002	Summary Diagnoses	2002	Health-related outcomes > Hospital inpatient > Summary Diagnoses
20003#1140928742	CAT-MUL	193812/11(193823)	0.209475106	-0.248242434	0.465735561	0.224949564	LOGISTIC-BINARY	Treatment/medication code: zamadol 50mg capsule		100000	Assessment Centre	100071	Verbal interview	100075	Medications	100075	Assessment Centre > Verbal interview > Medications
41272#W813	CAT-MUL	193820/46(193866)	0.133363103	-0.118381125	0.318582876	0.224959431	LOGISTIC-BINARY	Operative procedures - OPCS4: W81.3 Drainage of joint		100091	Health-related outcomes	2000	Hospital inpatient	2005	Summary Operations	2005	Health-related outcomes > Hospital inpatient > Summary Operations
41271#3419	CAT-MUL	193855/11(193866)	0.220044989	-0.252608607	0.498753603	0.224973971	LOGISTIC-BINARY	Diagnoses - ICD9: 3419 Demyelinating diseases of the central nervous system, unspecified		100091	Health-related outcomes	2000	Hospital inpatient	2002	Summary Diagnoses	2002	Health-related outcomes > Hospital inpatient > Summary Diagnoses
41272#E073	CAT-MUL	193831/35(193866)	-0.456881611	-1.488437178	0.087333829	0.225016831	LOGISTIC-BINARY	Operative procedures - OPCS4: E07.3 Septorhinoplasty NEC		100091	Health-related outcomes	2000	Hospital inpatient	2005	Summary Operations	2005	Health-related outcomes > Hospital inpatient > Summary Operations
41270#Q433	CAT-MUL	193836/30(193866)	-0.41412024	-1.341880014	0.08255713	0.225021943	LOGISTIC-BINARY	Diagnoses - ICD10: Q43.3 Congenital malformations of intestinal fixation		100091	Health-related outcomes	2000	Hospital inpatient	2002	Summary Diagnoses	2002	Health-related outcomes > Hospital inpatient > Summary Diagnoses
41270#L958	CAT-MUL	193842/24(193866)	0.168453544	-0.165652296	0.391983703	0.225051134	LOGISTIC-BINARY	Diagnoses - ICD10: L95.8 Other vasculitis limited to skin		100091	Health-related outcomes	2000	Hospital inpatient	2002	Summary Diagnoses	2002	Health-related outcomes > Hospital inpatient > Summary Diagnoses
41200#W841	CAT-MUL	193819/47(193866)	-0.317718061	-0.980404995	0.088074908	0.225067836	LOGISTIC-BINARY	Operative procedures - main OPCS4: W84.1 Endoscopic repair of intra-articular ligament		100091	Health-related outcomes	2000	Hospital inpatient	2005	Summary Operations	2005	Health-related outcomes > Hospital inpatient > Summary Operations
41210#V265	CAT-MUL	193844/22(193866)	-2.034708034	-6.960781485	-0.219895416	0.225092114	LOGISTIC-BINARY	Operative procedures - secondary OPCS4: V26.5 Revisional posterior decompression of lumbar spine NEC		100091	Health-related outcomes	2000	Hospital inpatient	2005	Summary Operations	2005	Health-related outcomes > Hospital inpatient > Summary Operations
41272#C457	CAT-MUL	193844/22(193866)	-0.787688347	-2.785836713	0.027694789	0.225135241	LOGISTIC-BINARY	Operative procedures - OPCS4: C45.7 Debridement of lesion of cornea		100091	Health-related outcomes	2000	Hospital inpatient	2005	Summary Operations	2005	Health-related outcomes > Hospital inpatient > Summary Operations
41200#X831	CAT-MUL	193843/23(193866)	-0.631092577	-2.182828625	0.058866577	0.225228391	LOGISTIC-BINARY	Operative procedures - main OPCS4: X83.1 Blood products Band 1		100091	Health-related outcomes	2000	Hospital inpatient	2005	Summary Operations	2005	Health-related outcomes > Hospital inpatient > Summary Operations
41202#F312	CAT-MUL	193807/59(193866)	-0.251892959	-0.756231848	0.082306189	0.225296326	LOGISTIC-BINARY	Diagnoses - main ICD10: F31.2 Bipolar affective disorder, current episode manic with psychotic symptoms		100091	Health-related outcomes	2000	Hospital inpatient	2002	Summary Diagnoses	2002	Health-related outcomes > Hospital inpatient > Summary Diagnoses
41200#T872	CAT-MUL	193451/415(193866)	-0.066260399	-0.180452368	0.034343092	0.225315759	LOGISTIC-BINARY	Operative procedures - main OPCS4: T87.2 Excision or biopsy of cervical lymph node NEC		100091	Health-related outcomes	2000	Hospital inpatient	2005	Summary Operations	2005	Health-related outcomes > Hospital inpatient > Summary Operations
41202#D261	CAT-MUL	193812/54(193866)	-0.264508865	-0.799170154	0.084058943	0.225341285	LOGISTIC-BINARY	Diagnoses - main ICD10: D26.1 Corpus uteri		100091	Health-related outcomes	2000	Hospital inpatient	2002	Summary Diagnoses	2002	Health-related outcomes > Hospital inpatient > Summary Diagnoses
41245#1030	CAT-MUL	192261/770(193031)	-0.046075782	-0.123994416	0.02518542	0.225363128	LOGISTIC-BINARY	Main speciality of consultant (recoded): Allied health professional episode		100091	Health-related outcomes	2000	Hospital inpatient	2001	Summary Administration	2001	Health-related outcomes > Hospital inpatient > Summary Administration
41200#C291	CAT-MUL	193856/10(193866)	0.224434588	-0.267986548	0.501295722	0.225377516	LOGISTIC-BINARY	Operative procedures - main OPCS4: C29.1 Repair of canaliculus		100091	Health-related outcomes	2000	Hospital inpatient	2005	Summary Operations	2005	Health-related outcomes > Hospital inpatient > Summary Operations
41204#Z228	CAT-MUL	193817/49(193866)	0.131639035	-0.116146332	0.315197875	0.225407998	LOGISTIC-BINARY	Diagnoses - secondary ICD10: Z22.8 Carrier of other infectious diseases		100091	Health-related outcomes	2000	Hospital inpatient	2002	Summary Diagnoses	2002	Health-related outcomes > Hospital inpatient > Summary Diagnoses
41270#Z228	CAT-MUL	193817/49(193866)	0.131639035	-0.116146332	0.315197875	0.225407998	LOGISTIC-BINARY	Diagnoses - ICD10: Z22.8 Carrier of other infectious diseases		100091	Health-related outcomes	2000	Hospital inpatient	2002	Summary Diagnoses	2002	Health-related outcomes > Hospital inpatient > Summary Diagnoses
41272#B319	CAT-MUL	193853/13(193866)	0.216845156	-0.237348958	0.49626942	0.225458673	LOGISTIC-BINARY	Operative procedures - OPCS4: B31.9 Unspecified other plastic operations on breast		100091	Health-related outcomes	2000	Hospital inpatient	2005	Summary Operations	2005	Health-related outcomes > Hospital inpatient > Summary Operations
41204#Z853	CAT-MUL	188708/5158(193866)	0.016599577	-0.010639339	0.043055756	0.225464969	LOGISTIC-BINARY	Diagnoses - secondary ICD10: Z85.3 Personal history of malignant neoplasm of breast		100091	Health-related outcomes	2000	Hospital inpatient	2002	Summary Diagnoses	2002	Health-related outcomes > Hospital inpatient > Summary Diagnoses
41270#Y408	CAT-MUL	193755/111(193866)	-0.145668076	-0.415376866	0.061451026	0.225506782	LOGISTIC-BINARY	Diagnoses - ICD10: Y40.8 Other systemic antibiotics		100091	Health-related outcomes	2000	Hospital inpatient	2002	Summary Diagnoses	2002	Health-related outcomes > Hospital inpatient > Summary Diagnoses
41270#S508	CAT-MUL	193795/71(193866)	-0.19113702	-0.55960192	0.070800318	0.225547587	LOGISTIC-BINARY	Diagnoses - ICD10: S50.8 Other superficial injuries of forearm		100091	Health-related outcomes	2000	Hospital inpatient	2002	Summary Diagnoses	2002	Health-related outcomes > Hospital inpatient > Summary Diagnoses
41272#C153	CAT-MUL	193810/56(193866)	-0.221210082	-0.659383879	0.074818005	0.225590579	LOGISTIC-BINARY	Operative procedures - OPCS4: C15.3 Correction of trichiasis		100091	Health-related outcomes	2000	Hospital inpatient	2005	Summary Operations	2005	Health-related outcomes > Hospital inpatient > Summary Operations
41202#K914	CAT-MUL	193606/260(193866)	-0.084883649	-0.23396323	0.041835471	0.225595508	LOGISTIC-BINARY	Diagnoses - main ICD10: K91.4 Colostomy and enterostomy malfunction		100091	Health-related outcomes	2000	Hospital inpatient	2002	Summary Diagnoses	2002	Health-related outcomes > Hospital inpatient > Summary Diagnoses
41202#N858	CAT-MUL	193467/399(193866)	-0.069036754	-0.188218058	0.035759182	0.225596534	LOGISTIC-BINARY	Diagnoses - main ICD10: N85.8 Other specified noninflammatory disorders of uterus		100091	Health-related outcomes	2000	Hospital inpatient	2002	Summary Diagnoses	2002	Health-related outcomes > Hospital inpatient > Summary Diagnoses
41210#X724	CAT-MUL	193620/246(193866)	0.063283536	-0.046447155	0.1589337	0.225598395	LOGISTIC-BINARY	Operative procedures - secondary OPCS4: X72.4 Delivery of subsequent element of cycle of chemotherapy for neoplasm		100091	Health-related outcomes	2000	Hospital inpatient	2005	Summary Operations	2005	Health-related outcomes > Hospital inpatient > Summary Operations
41200#L845	CAT-MUL	193844/22(193866)	-1.363481758	-4.836522919	-0.091404908	0.22563768	LOGISTIC-BINARY	Operative procedures - main OPCS4: L84.5 Combined operations on recurrent short saphenous vein		100091	Health-related outcomes	2000	Hospital inpatient	2005	Summary Operations	2005	Health-related outcomes > Hospital inpatient > Summary Operations
41200#M479	CAT-MUL	191398/2468(193866)	0.021501714	-0.014051945	0.05553925	0.225647675	LOGISTIC-BINARY	Operative procedures - main OPCS4: M47.9 Unspecified urethral catheterisation of bladder		100091	Health-related outcomes	2000	Hospital inpatient	2005	Summary Operations	2005	Health-related outcomes > Hospital inpatient > Summary Operations
20091#mixed	CAT-MUL	25359/6293(31652)	0.016651404	-0.010544444	0.043342519	0.22565184	LOGISTIC-BINARY	Type of sliced bread eaten		100089	Online follow-up	100090	Diet by 24-hour recall	100101	Bread/pasta/rice yesterday	100101	Online follow-up > Diet by 24-hour recall > Bread/pasta/rice yesterday
22601#72113242	CAT-MUL	47876/389(48265)	0.058247109	-0.041613083	0.147338304	0.225676705	LOGISTIC-BINARY	Job coding: call centre operator, sales order clerk, telephone adviser		100089	Online follow-up	123	Work environment	130	Employment history	130	Online follow-up > Work environment > Employment history
41203#4149	CAT-MUL	193827/39(193866)	-0.258247719	-0.79048135	0.074711679	0.225687675	LOGISTIC-BINARY	Diagnoses - main ICD9: 4149 Chronic ischaemic heart disease, unspecified		100091	Health-related outcomes	2000	Hospital inpatient	2002	Summary Diagnoses	2002	Health-related outcomes > Hospital inpatient > Summary Diagnoses
24508	CONTINUOUS	191915	0.00109852	-0.000678997	0.002876036	0.225789087	LINEAR	Distance (Euclidean) to coast		100088	Additional exposures	113	Local environment	151	Greenspace and coastal proximity	151	Additional exposures > Local environment > Greenspace and coastal proximity
41270#K563	CAT-MUL	193853/13(193866)	0.201845366	-0.226591814	0.456712098	0.225801827	LOGISTIC-BINARY	Diagnoses - ICD10: K56.3 Gallstone ileus		100091	Health-related outcomes	2000	Hospital inpatient	2002	Summary Diagnoses	2002	Health-related outcomes > Hospital inpatient > Summary Diagnoses
41201#Y462	CAT-MUL	193849/17(193866)	-4.423362096	-13.84524994	-0.606941971	0.225815996	LOGISTIC-BINARY	External causes - ICD10: Y46.2 Hydantoin derivatives		100091	Health-related outcomes	2000	Hospital inpatient	2002	Summary Diagnoses	2002	Health-related outcomes > Hospital inpatient > Summary Diagnoses
41210#C822	CAT-MUL	193270/596(193866)	0.043419208	-0.030213732	0.110516792	0.225840108	LOGISTIC-BINARY	Operative procedures - secondary OPCS4: C82.2 Cryotherapy to lesion of retina		100091	Health-related outcomes	2000	Hospital inpatient	2005	Summary Operations	2005	Health-related outcomes > Hospital inpatient > Summary Operations
20003#1140882236	CAT-MUL	193582/241(193823)	-0.092739166	-0.256471593	0.045216562	0.225847646	LOGISTIC-BINARY	Treatment/medication code: seroxat 20mg tablet		100000	Assessment Centre	100071	Verbal interview	100075	Medications	100075	Assessment Centre > Verbal interview > Medications
41200#C134	CAT-MUL	193819/47(193866)	0.126621586	-0.112029622	0.303479019	0.225901209	LOGISTIC-BINARY	Operative procedures - main OPCS4: C13.4 Blepharoplasty NEC		100091	Health-related outcomes	2000	Hospital inpatient	2005	Summary Operations	2005	Health-related outcomes > Hospital inpatient > Summary Operations
20524	CAT-SIN	64001	0.021174521	-0.013098398	0.055447441	0.22592721	ORDERED-LOGISTIC	Sexual interference by partner or ex-partner without consent as an adult		100089	Online follow-up	136	Mental health	145	Traumatic events	145	Online follow-up > Mental health > Traumatic events
41202#L900	CAT-MUL	193720/146(193866)	0.084418783	-0.065170442	0.209601239	0.225941602	LOGISTIC-BINARY	Diagnoses - main ICD10: L90.0 Lichen sclerosus et atrophicus		100091	Health-related outcomes	2000	Hospital inpatient	2002	Summary Diagnoses	2002	Health-related outcomes > Hospital inpatient > Summary Diagnoses
20004#1368	CAT-MUL	191919/1904(193823)	0.026110633	-0.017245443	0.067333199	0.225980092	LOGISTIC-BINARY	Operation code: mastectomy		100000	Assessment Centre	100071	Verbal interview	100076	Operations	100076	Assessment Centre > Verbal interview > Operations
41202#O244	CAT-MUL	193830/36(193866)	0.185456654	-0.17171329	0.444450724	0.225986945	LOGISTIC-BINARY	Diagnoses - main ICD10: O24.4 Diabetes mellitus arising in pregnancy		100091	Health-related outcomes	2000	Hospital inpatient	2002	Summary Diagnoses	2002	Health-related outcomes > Hospital inpatient > Summary Diagnoses
41202#S633	CAT-MUL	193853/13(193866)	0.223510848	-0.255113115	0.502106493	0.2260361	LOGISTIC-BINARY	Diagnoses - main ICD10: S63.3 Traumatic rupture of ligament of wrist and carpus		100091	Health-related outcomes	2000	Hospital inpatient	2002	Summary Diagnoses	2002	Health-related outcomes > Hospital inpatient > Summary Diagnoses
41205#V222	CAT-MUL	193841/25(193866)	-0.787953423	-2.75272136	0.05226837	0.226052883	LOGISTIC-BINARY	Diagnoses - secondary ICD9: V222 Pregnant state, incidental		100091	Health-related outcomes	2000	Hospital inpatient	2002	Summary Diagnoses	2002	Health-related outcomes > Hospital inpatient > Summary Diagnoses
41271#V222	CAT-MUL	193841/25(193866)	-0.787953423	-2.75272136	0.05226837	0.226052883	LOGISTIC-BINARY	Diagnoses - ICD9: V222 Pregnant state, incidental		100091	Health-related outcomes	2000	Hospital inpatient	2002	Summary Diagnoses	2002	Health-related outcomes > Hospital inpatient > Summary Diagnoses
41229#5NC	CAT-MUL	193833/33(193866)	-0.446530849	-1.456087767	0.087843209	0.226079001	LOGISTIC-BINARY	PCT responsible for patient data: WALTHAM FOREST PCT		100091	Health-related outcomes	2000	Hospital inpatient	2001	Summary Administration	2001	Health-related outcomes > Hospital inpatient > Summary Administration
41271#8360	CAT-MUL	193840/26(193866)	-0.533129529	-1.798983693	0.074579802	0.226125719	LOGISTIC-BINARY	Diagnoses - ICD9: 8360 Tear of medial cartilage or meniscus of knee, current		100091	Health-related outcomes	2000	Hospital inpatient	2002	Summary Diagnoses	2002	Health-related outcomes > Hospital inpatient > Summary Diagnoses
41204#S644	CAT-MUL	193771/95(193866)	0.102425561	-0.083774553	0.25062555	0.22621185	LOGISTIC-BINARY	Diagnoses - secondary ICD10: S64.4 Injury of digital nerve of other finger		100091	Health-related outcomes	2000	Hospital inpatient	2002	Summary Diagnoses	2002	Health-related outcomes > Hospital inpatient > Summary Diagnoses
41230#5LC	CAT-MUL	193253/613(193866)	0.046009101	-0.031441677	0.117854374	0.226221006	LOGISTIC-BINARY	PCT where patients GP was registered: WESTMINSTER PCT		100091	Health-related outcomes	2000	Hospital inpatient	2001	Summary Administration	2001	Health-related outcomes > Hospital inpatient > Summary Administration
20003#1140867624	CAT-MUL	193797/26(193823)	-0.559171221	-1.898410451	0.072925854	0.226250819	LOGISTIC-BINARY	Treatment/medication code: prothiaden 25mg capsule		100000	Assessment Centre	100071	Verbal interview	100075	Medications	100075	Assessment Centre > Verbal interview > Medications
20002#1086	CAT-MUL	193656/167(193823)	-0.111159808	-0.311261904	0.05148205	0.22625799	LOGISTIC-BINARY	Non-cancer illness code, self-reported: subarachnoid haemorrhage		100000	Assessment Centre	100071	Verbal interview	100074	Medical conditions	100074	Assessment Centre > Verbal interview > Medical conditions
41272#C403	CAT-MUL	193835/31(193866)	0.15816114	-0.151248461	0.371861985	0.226268761	LOGISTIC-BINARY	Operative procedures - OPCS4: C40.3 Sliding graft to conjunctiva		100091	Health-related outcomes	2000	Hospital inpatient	2005	Summary Operations	2005	Health-related outcomes > Hospital inpatient > Summary Operations
41202#E232	CAT-MUL	193856/10(193866)	0.245885357	-0.291764198	0.551386008	0.226291859	LOGISTIC-BINARY	Diagnoses - main ICD10: E23.2 Diabetes insipidus		100091	Health-related outcomes	2000	Hospital inpatient	2002	Summary Diagnoses	2002	Health-related outcomes > Hospital inpatient > Summary Diagnoses
41270#B250	CAT-MUL	193856/10(193866)	0.233424652	-0.27876826	0.519512289	0.22632999	LOGISTIC-BINARY	Diagnoses - ICD10: B25.0 Cytomegaloviral pneumonitis		100091	Health-related outcomes	2000	Hospital inpatient	2002	Summary Diagnoses	2002	Health-related outcomes > Hospital inpatient > Summary Diagnoses
41202#S681	CAT-MUL	193692/174(193866)	-0.108830215	-0.304514751	0.050560887	0.226330265	LOGISTIC-BINARY	Diagnoses - main ICD10: S68.1 Traumatic amputation of other single finger (complete)(partial)		100091	Health-related outcomes	2000	Hospital inpatient	2002	Summary Diagnoses	2002	Health-related outcomes > Hospital inpatient > Summary Diagnoses
41271#5990	CAT-MUL	193751/115(193866)	0.091281969	-0.071607319	0.22617189	0.226333968	LOGISTIC-BINARY	Diagnoses - ICD9: 5990 Urinary tract infection, site not specified		100091	Health-related outcomes	2000	Hospital inpatient	2002	Summary Diagnoses	2002	Health-related outcomes > Hospital inpatient > Summary Diagnoses
40002#G459	CAT-MUL	193848/18(193866)	0.17319042	-0.18054034	0.398950673	0.226367954	LOGISTIC-BINARY	Contributory (secondary) causes of death: ICD10: G45.9 Transient cerebral ischaemic attack, unspecified		100091	Health-related outcomes	100093	Death register	100093	Death register	100093	Health-related outcomes > Death register
41200#N153	CAT-MUL	193424/442(193866)	-0.060589836	-0.164912219	0.031882959	0.226386152	LOGISTIC-BINARY	Operative procedures - main OPCS4: N15.3 Excision of lesion of epididymis		100091	Health-related outcomes	2000	Hospital inpatient	2005	Summary Operations	2005	Health-related outcomes > Hospital inpatient > Summary Operations
41200#E043	CAT-MUL	193849/17(193866)	0.193241417	-0.206488332	0.441435498	0.226390454	LOGISTIC-BINARY	Operative procedures - main OPCS4: E04.3 Excision of lesion of turbinate of nose NEC		100091	Health-related outcomes	2000	Hospital inpatient	2005	Summary Operations	2005	Health-related outcomes > Hospital inpatient > Summary Operations
25907	CONTINUOUS	19540	-0.00902224	-0.023640759	0.00559628	0.2263998	LINEAR	Volume of grey matter in VIIb Cerebellum (vermis)		1101	Assessment Centre		Imaging		Imaging	1101	Assessment Centre > Imaging > Brain MRI > T1 structural brain MRI > Regional grey matter volumes (FAST)
40006#C448	CAT-MUL	193798/68(193866)	0.106218164	-0.089840067	0.257815354	0.226450968	LOGISTIC-BINARY	Type of cancer: ICD10: C44.8 Overlapping lesion of skin		100091	Health-related outcomes	100092	Cancer register	100092	Cancer register	100092	Health-related outcomes > Cancer register
41204#N939	CAT-MUL	193576/290(193866)	-0.088821914	-0.244789887	0.044397951	0.226456865	LOGISTIC-BINARY	Diagnoses - secondary ICD10: N93.9 Abnormal uterine and vaginal bleeding, unspecified		100091	Health-related outcomes	2000	Hospital inpatient	2002	Summary Diagnoses	2002	Health-related outcomes > Hospital inpatient > Summary Diagnoses
41204#C65	CAT-MUL	193846/20(193866)	-0.718491475	-2.553086529	0.035752229	0.226462419	LOGISTIC-BINARY	Diagnoses - secondary ICD10: C65 Malignant neoplasm of renal pelvis		100091	Health-related outcomes	2000	Hospital inpatient	2002	Summary Diagnoses	2002	Health-related outcomes > Hospital inpatient > Summary Diagnoses
20003#1140870556	CAT-MUL	193799/24(193823)	-0.533332299	-1.81194754	0.072546285	0.226470673	LOGISTIC-BINARY	Treatment/medication code: slow-k 600mg m/r tablet		100000	Assessment Centre	100071	Verbal interview	100075	Medications	100075	Assessment Centre > Verbal interview > Medications
41270#D509	CAT-MUL	188128/5738(193866)	0.015318809	-0.009871651	0.039787507	0.226493826	LOGISTIC-BINARY	Diagnoses - ICD10: D50.9 Iron deficiency anaemia, unspecified		100091	Health-related outcomes	2000	Hospital inpatient	2002	Summary Diagnoses	2002	Health-related outcomes > Hospital inpatient > Summary Diagnoses
41210#W785	CAT-MUL	193853/13(193866)	0.213212214	-0.241914765	0.479739821	0.226523236	LOGISTIC-BINARY	Operative procedures - secondary OPCS4: W78.5 Release of contracture of elbow joint		100091	Health-related outcomes	2000	Hospital inpatient	2005	Summary Operations	2005	Health-related outcomes > Hospital inpatient > Summary Operations
41270#G610	CAT-MUL	193734/132(193866)	-0.127206785	-0.359734207	0.05647379	0.226531613	LOGISTIC-BINARY	Diagnoses - ICD10: G61.0 Guillain-Barre syndrome		100091	Health-related outcomes	2000	Hospital inpatient	2002	Summary Diagnoses	2002	Health-related outcomes > Hospital inpatient > Summary Diagnoses
41210#Q555	CAT-MUL	193771/95(193866)	-0.180387259	-0.522283939	0.072385718	0.226550246	LOGISTIC-BINARY	Operative procedures - secondary OPCS4: Q55.5 Transvaginal ultrasound examination of female genital tract		100091	Health-related outcomes	2000	Hospital inpatient	2005	Summary Operations	2005	Health-related outcomes > Hospital inpatient > Summary Operations
41210#Y131	CAT-MUL	191888/1978(193866)	0.025138178	-0.016670838	0.064856652	0.226568463	LOGISTIC-BINARY	Operative procedures - secondary OPCS4: Y13.1 Cauterisation of lesion of organ NOC		100091	Health-related outcomes	2000	Hospital inpatient	2005	Summary Operations	2005	Health-related outcomes > Hospital inpatient > Summary Operations
41272#Y131	CAT-MUL	191888/1978(193866)	0.025138178	-0.016670838	0.064856652	0.226568463	LOGISTIC-BINARY	Operative procedures - OPCS4: Y13.1 Cauterisation of lesion of organ NOC		100091	Health-related outcomes	2000	Hospital inpatient	2005	Summary Operations	2005	Health-related outcomes > Hospital inpatient > Summary Operations
41210#Z854	CAT-MUL	193631/235(193866)	0.066965658	-0.049798302	0.168014573	0.226579629	LOGISTIC-BINARY	Operative procedures - secondary OPCS4: Z85.4 Talonavicular joint		100091	Health-related outcomes	2000	Hospital inpatient	2005	Summary Operations	2005	Health-related outcomes > Hospital inpatient > Summary Operations
41272#Z854	CAT-MUL	193631/235(193866)	0.066965658	-0.049798302	0.168014573	0.226579629	LOGISTIC-BINARY	Operative procedures - OPCS4: Z85.4 Talonavicular joint		100091	Health-related outcomes	2000	Hospital inpatient	2005	Summary Operations	2005	Health-related outcomes > Hospital inpatient > Summary Operations
41271#79993	CAT-MUL	193820/46(193866)	0.132263616	-0.117697341	0.318055149	0.226609869	LOGISTIC-BINARY	Diagnoses - ICD9: 79993 Diagnosis not yet available		100091	Health-related outcomes	2000	Hospital inpatient	2002	Summary Diagnoses	2002	Health-related outcomes > Hospital inpatient > Summary Diagnoses
41205#V127	CAT-MUL	193845/21(193866)	0.167205524	-0.168601707	0.391183121	0.226657602	LOGISTIC-BINARY	Diagnoses - secondary ICD9: V127 Personal history of diseases of digestive system		100091	Health-related outcomes	2000	Hospital inpatient	2002	Summary Diagnoses	2002	Health-related outcomes > Hospital inpatient > Summary Diagnoses
41271#V127	CAT-MUL	193845/21(193866)	0.167205524	-0.168601707	0.391183121	0.226657602	LOGISTIC-BINARY	Diagnoses - ICD9: V127 Personal history of diseases of digestive system		100091	Health-related outcomes	2000	Hospital inpatient	2002	Summary Diagnoses	2002	Health-related outcomes > Hospital inpatient > Summary Diagnoses
41202#C431	CAT-MUL	193845/21(193866)	-0.778237856	-2.768996677	0.030357697	0.226712502	LOGISTIC-BINARY	Diagnoses - main ICD10: C43.1 Malignant melanoma of eyelid, including canthus		100091	Health-related outcomes	2000	Hospital inpatient	2002	Summary Diagnoses	2002	Health-related outcomes > Hospital inpatient > Summary Diagnoses
25694	CONTINUOUS	18326	0.009341067	-0.005804392	0.024486526	0.226716364	LINEAR	Weighted-mean OD in tract medial lemniscus (left)		100000	Assessment Centre	100003	Imaging	100	Brain MRI	135	Assessment Centre > Imaging > Brain MRI > Diffusion brain MRI > dMRI weighted means
41200#H211	CAT-MUL	193834/32(193866)	-0.405386773	-1.310771973	0.085581636	0.226761954	LOGISTIC-BINARY	Operative procedures - main OPCS4: H21.1 Fibreoptic endoscopic dilation of colon		100091	Health-related outcomes	2000	Hospital inpatient	2005	Summary Operations	2005	Health-related outcomes > Hospital inpatient > Summary Operations
41230#5PL	CAT-MUL	193461/405(193866)	-0.068229806	-0.186104076	0.035852434	0.226840558	LOGISTIC-BINARY	PCT where patients GP was registered: WORCESTERSHIRE PCT		100091	Health-related outcomes	2000	Hospital inpatient	2001	Summary Administration	2001	Health-related outcomes > Hospital inpatient > Summary Administration
41272#H303	CAT-MUL	193825/41(193866)	-0.281843344	-0.86800896	0.081610736	0.226846624	LOGISTIC-BINARY	Operative procedures - OPCS4: H30.3 Passage of flatus tube to reduce volvulus of sigmoid colon		100091	Health-related outcomes	2000	Hospital inpatient	2005	Summary Operations	2005	Health-related outcomes > Hospital inpatient > Summary Operations
41210#S368	CAT-MUL	193842/24(193866)	-0.601757215	-2.067698501	0.068396043	0.226874216	LOGISTIC-BINARY	Operative procedures - secondary OPCS4: S36.8 Other specified other autograft of skin		100091	Health-related outcomes	2000	Hospital inpatient	2005	Summary Operations	2005	Health-related outcomes > Hospital inpatient > Summary Operations
41210#T878	CAT-MUL	193362/504(193866)	0.046946515	-0.033123043	0.119417521	0.22688869	LOGISTIC-BINARY	Operative procedures - secondary OPCS4: T87.8 Other specified excision or biopsy of lymph node		100091	Health-related outcomes	2000	Hospital inpatient	2005	Summary Operations	2005	Health-related outcomes > Hospital inpatient > Summary Operations
41270#O321	CAT-MUL	193496/370(193866)	-0.088272505	-0.242163353	0.045461653	0.226907099	LOGISTIC-BINARY	Diagnoses - ICD10: O32.1 Maternal care for breech presentation		100091	Health-related outcomes	2000	Hospital inpatient	2002	Summary Diagnoses	2002	Health-related outcomes > Hospital inpatient > Summary Diagnoses
41204#R770	CAT-MUL	193846/20(193866)	-0.761314605	-2.721397729	0.030011235	0.226953865	LOGISTIC-BINARY	Diagnoses - secondary ICD10: R77.0 Abnormality of albumin		100091	Health-related outcomes	2000	Hospital inpatient	2002	Summary Diagnoses	2002	Health-related outcomes > Hospital inpatient > Summary Diagnoses
41204#M4606	CAT-MUL	193845/21(193866)	-1.453674565	-5.185123748	-0.115082382	0.226985584	LOGISTIC-BINARY	Diagnoses - secondary ICD10: M46.06 Spinal enthesopathy (Lumbar region)		100091	Health-related outcomes	2000	Hospital inpatient	2002	Summary Diagnoses	2002	Health-related outcomes > Hospital inpatient > Summary Diagnoses
41270#M4606	CAT-MUL	193845/21(193866)	-1.453674565	-5.185123748	-0.115082382	0.226985584	LOGISTIC-BINARY	Diagnoses - ICD10: M46.06 Spinal enthesopathy (Lumbar region)		100091	Health-related outcomes	2000	Hospital inpatient	2002	Summary Diagnoses	2002	Health-related outcomes > Hospital inpatient > Summary Diagnoses
41200#S688	CAT-MUL	193855/11(193866)	0.21538726	-0.253273193	0.48316323	0.226992304	LOGISTIC-BINARY	Operative procedures - main OPCS4: S68.8 Other specified excision of nail		100091	Health-related outcomes	2000	Hospital inpatient	2005	Summary Operations	2005	Health-related outcomes > Hospital inpatient > Summary Operations
25377	CONTINUOUS	18327	-0.00878088	-0.023026609	0.005464849	0.22699522	LINEAR	Mean ICVF in external capsule on FA skeleton (left)		100000	Assessment Centre	100003	Imaging	100	Brain MRI	134	Assessment Centre > Imaging > Brain MRI > Diffusion brain MRI > dMRI skeleton
41210#Y533	CAT-MUL	191871/1995(193866)	0.02447594	-0.016248928	0.063206819	0.227018345	LOGISTIC-BINARY	Operative procedures - secondary OPCS4: Y53.3 Approach to organ under computed tomography scan control		100091	Health-related outcomes	2000	Hospital inpatient	2005	Summary Operations	2005	Health-related outcomes > Hospital inpatient > Summary Operations
41272#Y533	CAT-MUL	191871/1995(193866)	0.02447594	-0.016248928	0.063206819	0.227018345	LOGISTIC-BINARY	Operative procedures - OPCS4: Y53.3 Approach to organ under computed tomography scan control		100091	Health-related outcomes	2000	Hospital inpatient	2005	Summary Operations	2005	Health-related outcomes > Hospital inpatient > Summary Operations
41272#X559	CAT-MUL	193826/40(193866)	0.1410043	-0.126353301	0.339752861	0.227033254	LOGISTIC-BINARY	Operative procedures - OPCS4: X55.9 Unspecified other operations on unspecified organ		100091	Health-related outcomes	2000	Hospital inpatient	2005	Summary Operations	2005	Health-related outcomes > Hospital inpatient > Summary Operations
41270#M1997	CAT-MUL	191967/1899(193866)	0.026031029	-0.01733344	0.067181269	0.227058606	LOGISTIC-BINARY	Diagnoses - ICD10: M19.97 Arthrosis, unspecified (Ankle and foot)		100091	Health-related outcomes	2000	Hospital inpatient	2002	Summary Diagnoses	2002	Health-related outcomes > Hospital inpatient > Summary Diagnoses
41210#V228	CAT-MUL	193845/21(193866)	-1.555997913	-5.507831788	-0.135063636	0.227093974	LOGISTIC-BINARY	Operative procedures - secondary OPCS4: V22.8 Other specified primary decompression operations on cervical spine		100091	Health-related outcomes	2000	Hospital inpatient	2005	Summary Operations	2005	Health-related outcomes > Hospital inpatient > Summary Operations
41270#N899	CAT-MUL	193804/62(193866)	-0.237388356	-0.707411673	0.083105331	0.227211304	LOGISTIC-BINARY	Diagnoses - ICD10: N89.9 Noninflammatory disorder of vagina, unspecified		100091	Health-related outcomes	2000	Hospital inpatient	2002	Summary Diagnoses	2002	Health-related outcomes > Hospital inpatient > Summary Diagnoses
41270#M4854	CAT-MUL	193691/175(193866)	0.072375315	-0.055154753	0.180793039	0.227229014	LOGISTIC-BINARY	Diagnoses - ICD10: M48.54 Collapsed vertebra, not elsewhere classified (Thoracic region)		100091	Health-related outcomes	2000	Hospital inpatient	2002	Summary Diagnoses	2002	Health-related outcomes > Hospital inpatient > Summary Diagnoses
41201#X518	CAT-MUL	193854/12(193866)	0.212883393	-0.249953446	0.474278034	0.227234889	LOGISTIC-BINARY	External causes - ICD10: X51.8 Other specified place		100091	Health-related outcomes	2000	Hospital inpatient	2002	Summary Diagnoses	2002	Health-related outcomes > Hospital inpatient > Summary Diagnoses
41270#X518	CAT-MUL	193854/12(193866)	0.212883393	-0.249953446	0.474278034	0.227234889	LOGISTIC-BINARY	Diagnoses - ICD10: X51.8 Other specified place		100091	Health-related outcomes	2000	Hospital inpatient	2002	Summary Diagnoses	2002	Health-related outcomes > Hospital inpatient > Summary Diagnoses
41200#W378	CAT-MUL	193856/10(193866)	0.223151825	-0.26475093	0.503009096	0.227279018	LOGISTIC-BINARY	Operative procedures - main OPCS4: W37.8 Other specified total prosthetic replacement of hip joint using cement		100091	Health-related outcomes	2000	Hospital inpatient	2005	Summary Operations	2005	Health-related outcomes > Hospital inpatient > Summary Operations
41272#W378	CAT-MUL	193856/10(193866)	0.223151825	-0.26475093	0.503009096	0.227279018	LOGISTIC-BINARY	Operative procedures - OPCS4: W37.8 Other specified total prosthetic replacement of hip joint using cement		100091	Health-related outcomes	2000	Hospital inpatient	2005	Summary Operations	2005	Health-related outcomes > Hospital inpatient > Summary Operations
41200#B311	CAT-MUL	193312/554(193866)	-0.05966257	-0.162027183	0.032130058	0.227350971	LOGISTIC-BINARY	Operative procedures - main OPCS4: B31.1 Reduction mammoplasty		100091	Health-related outcomes	2000	Hospital inpatient	2005	Summary Operations	2005	Health-related outcomes > Hospital inpatient > Summary Operations
25657	CONTINUOUS	18326	-0.009330122	-0.02447859	0.005818346	0.227353389	LINEAR	Weighted-mean ICVF in tract parahippocampal part of cingulum (right)		100000	Assessment Centre	100003	Imaging	100	Brain MRI	135	Assessment Centre > Imaging > Brain MRI > Diffusion brain MRI > dMRI weighted means
41204#T220	CAT-MUL	193851/15(193866)	-5.53705736	-16.69076579	-0.756337353	0.227401139	LOGISTIC-BINARY	Diagnoses - secondary ICD10: T22.0 Burn of unspecified degree of shoulder and upper limb, except wrist and hand		100091	Health-related outcomes	2000	Hospital inpatient	2002	Summary Diagnoses	2002	Health-related outcomes > Hospital inpatient > Summary Diagnoses
41204#M707	CAT-MUL	193831/35(193866)	-0.362750032	-1.154056565	0.086731277	0.227450514	LOGISTIC-BINARY	Diagnoses - secondary ICD10: M70.7 Other bursitis of hip		100091	Health-related outcomes	2000	Hospital inpatient	2002	Summary Diagnoses	2002	Health-related outcomes > Hospital inpatient > Summary Diagnoses
41200#W951	CAT-MUL	193778/88(193866)	0.099228004	-0.081109894	0.243753287	0.227457213	LOGISTIC-BINARY	Operative procedures - main OPCS4: W95.1 Primary hybrid prosthetic replacement of hip joint using cement NEC		100091	Health-related outcomes	2000	Hospital inpatient	2005	Summary Operations	2005	Health-related outcomes > Hospital inpatient > Summary Operations
41272#W951	CAT-MUL	193778/88(193866)	0.099228004	-0.081109894	0.243753287	0.227457213	LOGISTIC-BINARY	Operative procedures - OPCS4: W95.1 Primary hybrid prosthetic replacement of hip joint using cement NEC		100091	Health-related outcomes	2000	Hospital inpatient	2005	Summary Operations	2005	Health-related outcomes > Hospital inpatient > Summary Operations
41272#W911	CAT-MUL	193839/27(193866)	0.167833265	-0.163762531	0.394769846	0.227602562	LOGISTIC-BINARY	Operative procedures - OPCS4: W91.1 Manipulation of joint using traction NEC		100091	Health-related outcomes	2000	Hospital inpatient	2005	Summary Operations	2005	Health-related outcomes > Hospital inpatient > Summary Operations
41202#L929	CAT-MUL	193754/112(193866)	-0.146100657	-0.417834468	0.062588098	0.227618579	LOGISTIC-BINARY	Diagnoses - main ICD10: L92.9 Granulomatous disorder of skin and subcutaneous tissue, unspecified		100091	Health-related outcomes	2000	Hospital inpatient	2002	Summary Diagnoses	2002	Health-related outcomes > Hospital inpatient > Summary Diagnoses
25190	CONTINUOUS	18329	-0.008981459	-0.023573301	0.005610383	0.227655053	LINEAR	Mean MO in fornix cres+stria terminalis on FA skeleton (right)		100000	Assessment Centre	100003	Imaging	100	Brain MRI	134	Assessment Centre > Imaging > Brain MRI > Diffusion brain MRI > dMRI skeleton
22601#35512494	CAT-MUL	48239/26(48265)	0.181378334	-0.181555174	0.425277718	0.227655995	LOGISTIC-BINARY	Job coding: conservation or environmental protection officer, national park officer, marine/coastal conservationist, flood officer		100089	Online follow-up	123	Work environment	130	Employment history	130	Online follow-up > Work environment > Employment history
22617#3551	CAT-MUL	48239/26(48265)	0.181378334	-0.181555174	0.425277718	0.227655995	LOGISTIC-BINARY	Job code - historical: Conservation and environmental protection officers		100089	Online follow-up	123	Work environment	130	Employment history	130	Online follow-up > Work environment > Employment history
41270#C321	CAT-MUL	193842/24(193866)	0.156452008	-0.155104021	0.366114359	0.227662839	LOGISTIC-BINARY	Diagnoses - ICD10: C32.1 Supraglottis		100091	Health-related outcomes	2000	Hospital inpatient	2002	Summary Diagnoses	2002	Health-related outcomes > Hospital inpatient > Summary Diagnoses
41272#A482	CAT-MUL	193856/10(193866)	0.223629794	-0.263169471	0.502976224	0.227682755	LOGISTIC-BINARY	Operative procedures - OPCS4: A48.2 Aspiration of lesion of spinal cord		100091	Health-related outcomes	2000	Hospital inpatient	2005	Summary Operations	2005	Health-related outcomes > Hospital inpatient > Summary Operations
23251	CONTINUOUS	7893	-0.009963243	-0.02615193	0.006225445	0.227686031	LINEAR	Arm tissue fat percentage (left)		100000	Assessment Centre	100003	Imaging	103	DXA assessment	124	Assessment Centre > Imaging > DXA assessment > Body composition by DXA
41204#M7926	CAT-MUL	193848/18(193866)	0.187312899	-0.197022128	0.430952013	0.227695566	LOGISTIC-BINARY	Diagnoses - secondary ICD10: M79.26 Neuralgia and neuritis, unspecified (Lower leg)		100091	Health-related outcomes	2000	Hospital inpatient	2002	Summary Diagnoses	2002	Health-related outcomes > Hospital inpatient > Summary Diagnoses
20003#1140882908	CAT-MUL	193800/23(193823)	-0.651252502	-2.271901012	0.059068811	0.227729639	LOGISTIC-BINARY	Treatment/medication code: hydrocortisone+miconazole		100000	Assessment Centre	100071	Verbal interview	100075	Medications	100075	Assessment Centre > Verbal interview > Medications
20003#1140862026	CAT-MUL	193790/33(193823)	0.139933429	-0.132358985	0.330526069	0.227751707	LOGISTIC-BINARY	Treatment/medication code: ciprofibrate		100000	Assessment Centre	100071	Verbal interview	100075	Medications	100075	Assessment Centre > Verbal interview > Medications
41202#S301	CAT-MUL	193839/27(193866)	-0.461684188	-1.53357957	0.08052968	0.227779507	LOGISTIC-BINARY	Diagnoses - main ICD10: S30.1 Contusion of abdominal wall		100091	Health-related outcomes	2000	Hospital inpatient	2002	Summary Diagnoses	2002	Health-related outcomes > Hospital inpatient > Summary Diagnoses
41272#C474	CAT-MUL	193853/13(193866)	0.205523645	-0.232191454	0.463567507	0.227818052	LOGISTIC-BINARY	Operative procedures - OPCS4: C47.4 Gluing of cornea		100091	Health-related outcomes	2000	Hospital inpatient	2005	Summary Operations	2005	Health-related outcomes > Hospital inpatient > Summary Operations
41200#Q361	CAT-MUL	193854/12(193866)	-8.986046155	-24.65273012	-1.182573166	0.227845969	LOGISTIC-BINARY	Operative procedures - main OPCS4: Q36.1 Endoscopic occlusion of remaining solitary fallopian tube		100091	Health-related outcomes	2000	Hospital inpatient	2005	Summary Operations	2005	Health-related outcomes > Hospital inpatient > Summary Operations
41200#J411	CAT-MUL	193728/138(193866)	0.081053106	-0.063636489	0.201210694	0.22784628	LOGISTIC-BINARY	Operative procedures - main OPCS4: J41.1 Endoscopic retrograde extraction of calculus from bile duct		100091	Health-related outcomes	2000	Hospital inpatient	2005	Summary Operations	2005	Health-related outcomes > Hospital inpatient > Summary Operations
41270#L721	CAT-MUL	191057/2809(193866)	0.021958475	-0.014522268	0.056882018	0.227857133	LOGISTIC-BINARY	Diagnoses - ICD10: L72.1 Trichilemmal cyst		100091	Health-related outcomes	2000	Hospital inpatient	2002	Summary Diagnoses	2002	Health-related outcomes > Hospital inpatient > Summary Diagnoses
90149	CONTINUOUS	42230	0.02652908	-0.016589787	0.069647948	0.227863211	ORDERED-LOGISTIC	Fraction acceleration <= 1100 milli-gravities		100088	Additional exposures	1008	Physical activity measurement	1010	Acceleration intensity distribution	1010	Additional exposures > Physical activity measurement > Acceleration intensity distribution
41270#E880	CAT-MUL	193568/298(193866)	-0.075578624	-0.207946571	0.038659701	0.227909599	LOGISTIC-BINARY	Diagnoses - ICD10: E88.0 Disorders of plasma-protein metabolism, not elsewhere classified		100091	Health-related outcomes	2000	Hospital inpatient	2002	Summary Diagnoses	2002	Health-related outcomes > Hospital inpatient > Summary Diagnoses
6155#Prefer not to answer	CAT-MUL	192873/943(193816)	-0.041191473	-0.110943771	0.023133702	0.2279581	LOGISTIC-BINARY	Vitamin and mineral supplements		100000	Assessment Centre	100025	Touchscreen	100036	Health and medical history	100045	Assessment Centre > Touchscreen > Health and medical history > Medication
22601#22153070	CAT-MUL	48127/138(48265)	0.086804134	-0.068078525	0.216003264	0.227980178	LOGISTIC-BINARY	Job coding: dentist, dental surgeon, orthodontist, periodontist		100089	Online follow-up	123	Work environment	130	Employment history	130	Online follow-up > Work environment > Employment history
22617#2215	CAT-MUL	48127/138(48265)	0.086804134	-0.068078525	0.216003264	0.227980178	LOGISTIC-BINARY	Job code - historical: Dental practitioners		100089	Online follow-up	123	Work environment	130	Employment history	130	Online follow-up > Work environment > Employment history
41204#F200	CAT-MUL	193779/87(193866)	0.107308762	-0.089378312	0.262622953	0.22802033	LOGISTIC-BINARY	Diagnoses - secondary ICD10: F20.0 Paranoid schizophrenia		100091	Health-related outcomes	2000	Hospital inpatient	2002	Summary Diagnoses	2002	Health-related outcomes > Hospital inpatient > Summary Diagnoses
41272#D021	CAT-MUL	192566/1300(193866)	0.029009583	-0.019645513	0.074755418	0.228035267	LOGISTIC-BINARY	Operative procedures - OPCS4: D02.1 Excision of lesion of external ear		100091	Health-related outcomes	2000	Hospital inpatient	2005	Summary Operations	2005	Health-related outcomes > Hospital inpatient > Summary Operations
25736	CONTINUOUS	18733	0.008453765	-0.005292116	0.022199647	0.228039975	LINEAR	Discrepancy between T2 FLAIR brain image and T1 brain image		100000	Assessment Centre	100003	Imaging	100	Brain MRI	112	Assessment Centre > Imaging > Brain MRI > T2-weighted brain MRI
41200#X301	CAT-MUL	193823/43(193866)	0.16500799	-0.150851702	0.396550912	0.228078894	LOGISTIC-BINARY	Operative procedures - main OPCS4: X30.1 Injection of Rh immune globulin		100091	Health-related outcomes	2000	Hospital inpatient	2005	Summary Operations	2005	Health-related outcomes > Hospital inpatient > Summary Operations
41230#5M7	CAT-MUL	191290/2576(193866)	0.026316433	-0.017096853	0.068545026	0.228126899	LOGISTIC-BINARY	PCT where patients GP was registered: SUTTON AND MERTON PCT		100091	Health-related outcomes	2000	Hospital inpatient	2001	Summary Administration	2001	Health-related outcomes > Hospital inpatient > Summary Administration
20003#1140874790	CAT-MUL	193544/279(193823)	-0.079389409	-0.218991984	0.040256551	0.228135355	LOGISTIC-BINARY	Treatment/medication code: betamethasone		100000	Assessment Centre	100071	Verbal interview	100075	Medications	100075	Assessment Centre > Verbal interview > Medications
41203#5368	CAT-MUL	193756/110(193866)	-0.141179064	-0.403232066	0.061227924	0.228142553	LOGISTIC-BINARY	Diagnoses - main ICD9: 5368 Dyspepsia and other disorders of function of stomach		100091	Health-related outcomes	2000	Hospital inpatient	2002	Summary Diagnoses	2002	Health-related outcomes > Hospital inpatient > Summary Diagnoses
41210#J381	CAT-MUL	193791/75(193866)	-0.188917659	-0.553990019	0.072305385	0.228150572	LOGISTIC-BINARY	Operative procedures - secondary OPCS4: J38.1 Endoscopic sphincterotomy of sphincter of Oddi and removal of calculus HFQ		100091	Health-related outcomes	2000	Hospital inpatient	2005	Summary Operations	2005	Health-related outcomes > Hospital inpatient > Summary Operations
41204#S1270	CAT-MUL	193845/21(193866)	-0.695494062	-2.457807731	0.04661311	0.228155046	LOGISTIC-BINARY	Diagnoses - secondary ICD10: S12.70 Multiple fractures of cervical spine (closed)		100091	Health-related outcomes	2000	Hospital inpatient	2002	Summary Diagnoses	2002	Health-related outcomes > Hospital inpatient > Summary Diagnoses
41210#S259	CAT-MUL	193846/20(193866)	-0.965513441	-3.493981674	-0.00657572	0.228193034	LOGISTIC-BINARY	Operative procedures - secondary OPCS4: S25.9 Unspecified local flap of skin and fascia		100091	Health-related outcomes	2000	Hospital inpatient	2005	Summary Operations	2005	Health-related outcomes > Hospital inpatient > Summary Operations
25064	CONTINUOUS	18329	-0.009035096	-0.023731871	0.005661679	0.228218355	LINEAR	Mean FA in medial lemniscus on FA skeleton (right)		100000	Assessment Centre	100003	Imaging	100	Brain MRI	134	Assessment Centre > Imaging > Brain MRI > Diffusion brain MRI > dMRI skeleton
20004#1363	CAT-MUL	193507/316(193823)	-0.084724709	-0.233562537	0.043239513	0.228219051	LOGISTIC-BINARY	Operation code: intrauterine contraceptive device insertion/removal		100000	Assessment Centre	100071	Verbal interview	100076	Operations	100076	Assessment Centre > Verbal interview > Operations
41204#E561	CAT-MUL	193855/11(193866)	0.198175907	-0.223066457	0.452920043	0.228260036	LOGISTIC-BINARY	Diagnoses - secondary ICD10: E56.1 Deficiency of vitamin K		100091	Health-related outcomes	2000	Hospital inpatient	2002	Summary Diagnoses	2002	Health-related outcomes > Hospital inpatient > Summary Diagnoses
23317	CONTINUOUS	18929	-0.006070603	-0.015946214	0.003805008	0.228264755	LINEAR	Arms combined bone area		100000	Assessment Centre	100003	Imaging	103	DXA assessment	125	Assessment Centre > Imaging > DXA assessment > Bone size, mineral and density by DXA
41204#R700	CAT-MUL	193819/47(193866)	0.126312707	-0.112635948	0.304131028	0.22826484	LOGISTIC-BINARY	Diagnoses - secondary ICD10: R70.0 Elevated erythrocyte sedimentation rate		100091	Health-related outcomes	2000	Hospital inpatient	2002	Summary Diagnoses	2002	Health-related outcomes > Hospital inpatient > Summary Diagnoses
41272#Q035	CAT-MUL	193842/24(193866)	-1.402402985	-5.005941402	-0.08659931	0.228344429	LOGISTIC-BINARY	Operative procedures - OPCS4: Q03.5 Ring biopsy of cervix uteri		100091	Health-related outcomes	2000	Hospital inpatient	2005	Summary Operations	2005	Health-related outcomes > Hospital inpatient > Summary Operations
41272#X602	CAT-MUL	193828/38(193866)	-0.322200828	-1.010121457	0.086561528	0.228346271	LOGISTIC-BINARY	Operative procedures - OPCS4: X60.2 Rehabilitation assessment by multidisciplinary specialised team		100091	Health-related outcomes	2000	Hospital inpatient	2005	Summary Operations	2005	Health-related outcomes > Hospital inpatient > Summary Operations
41273#910	CAT-MUL	193845/21(193866)	-1.218190257	-4.400022864	-0.056988972	0.228360276	LOGISTIC-BINARY	Operative procedures - OPCS3: 910 Superficial drainage and incision		100091	Health-related outcomes	2000	Hospital inpatient	2005	Summary Operations	2005	Health-related outcomes > Hospital inpatient > Summary Operations
41270#H349	CAT-MUL	193838/28(193866)	0.149459273	-0.144413981	0.352984917	0.228365125	LOGISTIC-BINARY	Diagnoses - ICD10: H34.9 Retinal vascular occlusion, unspecified		100091	Health-related outcomes	2000	Hospital inpatient	2002	Summary Diagnoses	2002	Health-related outcomes > Hospital inpatient > Summary Diagnoses
41210#W561	CAT-MUL	193845/21(193866)	-1.977252689	-6.841535803	-0.205079916	0.228379123	LOGISTIC-BINARY	Operative procedures - secondary OPCS4: W56.1 Primary interposition arthroplasty of metatarsophalangeal joint NEC		100091	Health-related outcomes	2000	Hospital inpatient	2005	Summary Operations	2005	Health-related outcomes > Hospital inpatient > Summary Operations
25176	CONTINUOUS	18329	-0.00909942	-0.023906177	0.005707336	0.228386463	LINEAR	Mean MO in superior corona radiata on FA skeleton (right)		100000	Assessment Centre	100003	Imaging	100	Brain MRI	134	Assessment Centre > Imaging > Brain MRI > Diffusion brain MRI > dMRI skeleton
41210#R322	CAT-MUL	193787/79(193866)	-0.232006444	-0.687997028	0.086502407	0.228394866	LOGISTIC-BINARY	Operative procedures - secondary OPCS4: R32.2 Repair of obstetric laceration of perineum and sphincter of anus		100091	Health-related outcomes	2000	Hospital inpatient	2005	Summary Operations	2005	Health-related outcomes > Hospital inpatient > Summary Operations
41270#M4727	CAT-MUL	193801/65(193866)	-0.208528484	-0.618314039	0.075934498	0.228417964	LOGISTIC-BINARY	Diagnoses - ICD10: M47.27 Other spondylosis with radiculopathy (Lumbosacral region)		100091	Health-related outcomes	2000	Hospital inpatient	2002	Summary Diagnoses	2002	Health-related outcomes > Hospital inpatient > Summary Diagnoses
21-Direct entry	CAT-SIN	190484/193606	-999	-999	-999	0.228459236	MULTINOMIAL-LOGISTIC	Weight method		100000	Assessment Centre	100006	Physical measures	100008	Anthropometry	100010	Assessment Centre > Physical measures > Anthropometry > Body size measures
25865	CONTINUOUS	19540	-0.008450492	-0.022203667	0.005302683	0.22846749	LINEAR	Volume of grey matter in Central Opercular Cortex (right)		1101	Assessment Centre		Imaging		Imaging	1101	Assessment Centre > Imaging > Brain MRI > T1 structural brain MRI > Regional grey matter volumes (FAST)
41245#1370	CAT-MUL	181160/11992(193152)	0.010701203	-0.006872326	0.027968236	0.228540434	LOGISTIC-BINARY	Main speciality of consultant (recoded): Geriatric medicine		100091	Health-related outcomes	2000	Hospital inpatient	2001	Summary Administration	2001	Health-related outcomes > Hospital inpatient > Summary Administration
41202#H618	CAT-MUL	193808/58(193866)	0.11885174	-0.104116829	0.287409029	0.228575621	LOGISTIC-BINARY	Diagnoses - main ICD10: H61.8 Other specified disorders of external ear		100091	Health-related outcomes	2000	Hospital inpatient	2002	Summary Diagnoses	2002	Health-related outcomes > Hospital inpatient > Summary Diagnoses
41204#G546	CAT-MUL	193840/26(193866)	0.162643788	-0.163073314	0.379161302	0.228596128	LOGISTIC-BINARY	Diagnoses - secondary ICD10: G54.6 Phantom limb syndrome with pain		100091	Health-related outcomes	2000	Hospital inpatient	2002	Summary Diagnoses	2002	Health-related outcomes > Hospital inpatient > Summary Diagnoses
21050	CAT-SIN	40632	-0.013424783	-0.035279099	0.008429533	0.228596991	ORDERED-LOGISTIC	Degree bothered by menstrual cramps or other problems with period in the last 3 months		100089	Online follow-up	153	Digestive health	153	Digestive health	153	Online follow-up > Digestive health
41270#F61	CAT-MUL	193854/12(193866)	-7.48423866	-21.27467447	-0.983990383	0.228613469	LOGISTIC-BINARY	Diagnoses - ICD10: F61 Mixed and other personality disorders		100091	Health-related outcomes	2000	Hospital inpatient	2002	Summary Diagnoses	2002	Health-related outcomes > Hospital inpatient > Summary Diagnoses
20003#1141164652	CAT-MUL	193802/21(193823)	-1.163498775	-4.194629323	-0.043957338	0.228659393	LOGISTIC-BINARY	Treatment/medication code: unguentum m cream		100000	Assessment Centre	100071	Verbal interview	100075	Medications	100075	Assessment Centre > Verbal interview > Medications
6158#None of the above	CAT-MUL	4255/1672(5927)	0.034474252	-0.022492705	0.089925065	0.228679181	LOGISTIC-BINARY	Why reduced smoking		100000	Assessment Centre	100025	Touchscreen	100050	Lifestyle and environment	100058	Assessment Centre > Touchscreen > Lifestyle and environment > Smoking
41200#E096	CAT-MUL	193844/22(193866)	-1.662406093	-5.862418753	-0.150155773	0.228713128	LOGISTIC-BINARY	Operative procedures - main OPCS4: E09.6 Laser destruction of lesion of external nose		100091	Health-related outcomes	2000	Hospital inpatient	2005	Summary Operations	2005	Health-related outcomes > Hospital inpatient > Summary Operations
41202#O209	CAT-MUL	193634/232(193866)	-0.11755966	-0.328418032	0.057323279	0.228720843	LOGISTIC-BINARY	Diagnoses - main ICD10: O20.9 Haemorrhage in early pregnancy, unspecified		100091	Health-related outcomes	2000	Hospital inpatient	2002	Summary Diagnoses	2002	Health-related outcomes > Hospital inpatient > Summary Diagnoses
41202#O240	CAT-MUL	193852/14(193866)	-8.406391339	-23.49506745	-1.075460547	0.228811412	LOGISTIC-BINARY	Diagnoses - main ICD10: O24.0 Pre-existing diabetes mellitus, insulin-dependent		100091	Health-related outcomes	2000	Hospital inpatient	2002	Summary Diagnoses	2002	Health-related outcomes > Hospital inpatient > Summary Diagnoses
41200#T223	CAT-MUL	193707/159(193866)	-0.114358627	-0.321939163	0.053538296	0.228880744	LOGISTIC-BINARY	Operative procedures - main OPCS4: T22.3 Primary repair of femoral hernia using sutures		100091	Health-related outcomes	2000	Hospital inpatient	2005	Summary Operations	2005	Health-related outcomes > Hospital inpatient > Summary Operations
20004#1434	CAT-MUL	192100/1723(193823)	0.027376858	-0.018488398	0.070750375	0.228887833	LOGISTIC-BINARY	Operation code: eye surgery		100000	Assessment Centre	100071	Verbal interview	100076	Operations	100076	Assessment Centre > Verbal interview > Operations
41202#G919	CAT-MUL	193815/51(193866)	-0.261322364	-0.795249128	0.084088307	0.228905051	LOGISTIC-BINARY	Diagnoses - main ICD10: G91.9 Hydrocephalus, unspecified		100091	Health-related outcomes	2000	Hospital inpatient	2002	Summary Diagnoses	2002	Health-related outcomes > Hospital inpatient > Summary Diagnoses
20200	INTEGER	48362	0.01037904	-0.006530202	0.027288281	0.228957038	ORDERED-LOGISTIC	Values wanted		100089	Online follow-up	116	Cognitive function online	122	Symbol digit substitution	122	Online follow-up > Cognitive function online > Symbol digit substitution
41200#D142	CAT-MUL	193708/158(193866)	0.081195169	-0.063458095	0.20245531	0.229026714	LOGISTIC-BINARY	Operative procedures - main OPCS4: D14.2 Tympanoplasty NEC		100091	Health-related outcomes	2000	Hospital inpatient	2005	Summary Operations	2005	Health-related outcomes > Hospital inpatient > Summary Operations
41200#V144	CAT-MUL	193827/39(193866)	-0.313495678	-0.979953576	0.087078288	0.229046018	LOGISTIC-BINARY	Operative procedures - main OPCS4: V14.4 Excision of lesion of mandible		100091	Health-related outcomes	2000	Hospital inpatient	2005	Summary Operations	2005	Health-related outcomes > Hospital inpatient > Summary Operations
41210#Y531	CAT-MUL	188590/5276(193866)	0.01590702	-0.010414574	0.041439403	0.229069099	LOGISTIC-BINARY	Operative procedures - secondary OPCS4: Y53.1 Approach to organ under radiological control		100091	Health-related outcomes	2000	Hospital inpatient	2005	Summary Operations	2005	Health-related outcomes > Hospital inpatient > Summary Operations
41272#Y531	CAT-MUL	188590/5276(193866)	0.01590702	-0.010414574	0.041439403	0.229069099	LOGISTIC-BINARY	Operative procedures - OPCS4: Y53.1 Approach to organ under radiological control		100091	Health-related outcomes	2000	Hospital inpatient	2005	Summary Operations	2005	Health-related outcomes > Hospital inpatient > Summary Operations
40001#C20	CAT-MUL	193738/128(193866)	-0.125457945	-0.35617416	0.056582173	0.229125485	LOGISTIC-BINARY	Underlying (primary) cause of death: ICD10: C20 Malignant neoplasm of rectum		100091	Health-related outcomes	100093	Death register	100093	Death register	100093	Health-related outcomes > Death register
41204#D291	CAT-MUL	193846/20(193866)	0.163008485	-0.169779693	0.376880519	0.229168857	LOGISTIC-BINARY	Diagnoses - secondary ICD10: D29.1 Prostate		100091	Health-related outcomes	2000	Hospital inpatient	2002	Summary Diagnoses	2002	Health-related outcomes > Hospital inpatient > Summary Diagnoses
20004#1358	CAT-MUL	193467/356(193823)	0.055094099	-0.040231652	0.139810728	0.229168858	LOGISTIC-BINARY	Operation code: hysterectomy with oophorectomy		100000	Assessment Centre	100071	Verbal interview	100076	Operations	100076	Assessment Centre > Verbal interview > Operations
41200#V523	CAT-MUL	193746/120(193866)	-0.151911715	-0.435725886	0.065771293	0.229231687	LOGISTIC-BINARY	Operative procedures - main OPCS4: V52.3 Discography of intervertebral disc		100091	Health-related outcomes	2000	Hospital inpatient	2005	Summary Operations	2005	Health-related outcomes > Hospital inpatient > Summary Operations
41270#S6200	CAT-MUL	193800/66(193866)	-0.207802613	-0.616736396	0.076298145	0.229298972	LOGISTIC-BINARY	Diagnoses - ICD10: S62.00 Fracture of navicular [scaphoid] bone of hand (closed)		100091	Health-related outcomes	2000	Hospital inpatient	2002	Summary Diagnoses	2002	Health-related outcomes > Hospital inpatient > Summary Diagnoses
41200#C108	CAT-MUL	193814/52(193866)	-0.240239902	-0.725812683	0.080436658	0.229313322	LOGISTIC-BINARY	Operative procedures - main OPCS4: C10.8 Other specified operations on eyebrow		100091	Health-related outcomes	2000	Hospital inpatient	2005	Summary Operations	2005	Health-related outcomes > Hospital inpatient > Summary Operations
41204#F122	CAT-MUL	193845/21(193866)	0.188678798	-0.196535267	0.437047462	0.229319506	LOGISTIC-BINARY	Diagnoses - secondary ICD10: F12.2 Dependence syndrome		100091	Health-related outcomes	2000	Hospital inpatient	2002	Summary Diagnoses	2002	Health-related outcomes > Hospital inpatient > Summary Diagnoses
41202#S0690	CAT-MUL	193843/23(193866)	-2.109553333	-7.228115202	-0.219231984	0.229328747	LOGISTIC-BINARY	Diagnoses - main ICD10: S06.90 Intracranial injury, unspecified (without open intracranial wound)		100091	Health-related outcomes	2000	Hospital inpatient	2002	Summary Diagnoses	2002	Health-related outcomes > Hospital inpatient > Summary Diagnoses
25370	CONTINUOUS	18327	-0.008998433	-0.023673308	0.005676443	0.229416848	LINEAR	Mean ICVF in posterior corona radiata on FA skeleton (right)		100000	Assessment Centre	100003	Imaging	100	Brain MRI	134	Assessment Centre > Imaging > Brain MRI > Diffusion brain MRI > dMRI skeleton
20001#1007	CAT-MUL	193806/17(193823)	0.199700375	-0.216838245	0.459247722	0.22943728	LOGISTIC-BINARY	Cancer code, self-reported: nasal cavity cancer		100000	Assessment Centre	100071	Verbal interview	100074	Medical conditions	100074	Assessment Centre > Verbal interview > Medical conditions
41204#S119	CAT-MUL	193850/16(193866)	-5.353681097	-16.24811083	-0.700536365	0.229442753	LOGISTIC-BINARY	Diagnoses - secondary ICD10: S11.9 Open wound of neck, part unspecified		100091	Health-related outcomes	2000	Hospital inpatient	2002	Summary Diagnoses	2002	Health-related outcomes > Hospital inpatient > Summary Diagnoses
90146	CONTINUOUS	42230	0.016297289	-0.010281533	0.042876111	0.229444014	ORDERED-LOGISTIC	Fraction acceleration <= 800 milli-gravities		100088	Additional exposures	1008	Physical activity measurement	1010	Acceleration intensity distribution	1010	Additional exposures > Physical activity measurement > Acceleration intensity distribution
41272#U502	CAT-MUL	193810/56(193866)	-0.218006234	-0.652527683	0.07671555	0.229478459	LOGISTIC-BINARY	Operative procedures - OPCS4: U50.2 Delivery of rehabilitation for hip fracture		100091	Health-related outcomes	2000	Hospital inpatient	2005	Summary Operations	2005	Health-related outcomes > Hospital inpatient > Summary Operations
25570	CONTINUOUS	18327	0.009301777	-0.005870884	0.024474438	0.229511486	LINEAR	Weighted-mean L1 in tract acoustic radiation (right)		100000	Assessment Centre	100003	Imaging	100	Brain MRI	135	Assessment Centre > Imaging > Brain MRI > Diffusion brain MRI > dMRI weighted means
41204#G35	CAT-MUL	193224/642(193866)	0.044611157	-0.031587266	0.114176791	0.229592826	LOGISTIC-BINARY	Diagnoses - secondary ICD10: G35 Multiple sclerosis		100091	Health-related outcomes	2000	Hospital inpatient	2002	Summary Diagnoses	2002	Health-related outcomes > Hospital inpatient > Summary Diagnoses
20002#1572	CAT-MUL	193613/210(193823)	-0.093762773	-0.261240069	0.046335222	0.229594248	LOGISTIC-BINARY	Non-cancer illness code, self-reported: whooping cough / pertussis		100000	Assessment Centre	100071	Verbal interview	100074	Medical conditions	100074	Assessment Centre > Verbal interview > Medical conditions
41210#V034	CAT-MUL	193850/16(193866)	-4.72303504	-14.74833675	-0.616468521	0.229621585	LOGISTIC-BINARY	Operative procedures - secondary OPCS4: V03.4 Reopening of cranium NEC		100091	Health-related outcomes	2000	Hospital inpatient	2005	Summary Operations	2005	Health-related outcomes > Hospital inpatient > Summary Operations
20003#1141171948	CAT-MUL	193255/568(193823)	0.043810086	-0.031082364	0.112098197	0.229668437	LOGISTIC-BINARY	Treatment/medication code: adcal 600mg chewable tablet		100000	Assessment Centre	100071	Verbal interview	100075	Medications	100075	Assessment Centre > Verbal interview > Medications
20003#1141171100	CAT-MUL	193747/76(193823)	0.110682858	-0.093579029	0.271223148	0.229703968	LOGISTIC-BINARY	Treatment/medication code: exemestane		100000	Assessment Centre	100071	Verbal interview	100075	Medications	100075	Assessment Centre > Verbal interview > Medications
20003#1141145812	CAT-MUL	193388/435(193823)	0.052203355	-0.037707336	0.133027762	0.229742001	LOGISTIC-BINARY	Treatment/medication code: minerals - magnesium		100000	Assessment Centre	100071	Verbal interview	100075	Medications	100075	Assessment Centre > Verbal interview > Medications
41272#D031	CAT-MUL	193796/70(193866)	-0.176995376	-0.519315599	0.068962186	0.229818657	LOGISTIC-BINARY	Operative procedures - OPCS4: D03.1 Reconstruction of external ear using graft		100091	Health-related outcomes	2000	Hospital inpatient	2005	Summary Operations	2005	Health-related outcomes > Hospital inpatient > Summary Operations
41272#K104	CAT-MUL	193843/23(193866)	-0.639543056	-2.234224094	0.063889031	0.229821537	LOGISTIC-BINARY	Operative procedures - OPCS4: K10.4 Primary repair of defect of interatrial septum NEC		100091	Health-related outcomes	2000	Hospital inpatient	2005	Summary Operations	2005	Health-related outcomes > Hospital inpatient > Summary Operations
20003#1140872200	CAT-MUL	193522/301(193823)	-0.079844987	-0.220597741	0.041073387	0.229836854	LOGISTIC-BINARY	Treatment/medication code: epilim 100mg crushable tablet		100000	Assessment Centre	100071	Verbal interview	100075	Medications	100075	Assessment Centre > Verbal interview > Medications
41272#U542	CAT-MUL	193842/24(193866)	0.157760965	-0.156130589	0.372559063	0.229911615	LOGISTIC-BINARY	Operative procedures - OPCS4: U54.2 Delivery of rehabilitation for respiratory disorders		100091	Health-related outcomes	2000	Hospital inpatient	2005	Summary Operations	2005	Health-related outcomes > Hospital inpatient > Summary Operations
41273#3811	CAT-MUL	193753/113(193866)	0.091328458	-0.071391208	0.229047112	0.229981647	LOGISTIC-BINARY	Operative procedures - OPCS3: 381.1 Partial mastectomy : excision of lesion		100091	Health-related outcomes	2000	Hospital inpatient	2005	Summary Operations	2005	Health-related outcomes > Hospital inpatient > Summary Operations
41204#K279	CAT-MUL	193666/200(193866)	-0.093191978	-0.260068462	0.045923975	0.230002424	LOGISTIC-BINARY	Diagnoses - secondary ICD10: K27.9 Unspecified as acute or chronic, without haemorrhage or perforation		100091	Health-related outcomes	2000	Hospital inpatient	2002	Summary Diagnoses	2002	Health-related outcomes > Hospital inpatient > Summary Diagnoses
40006#C20	CAT-MUL	193193/673(193866)	-0.046792559	-0.126923985	0.026120126	0.230021829	LOGISTIC-BINARY	Type of cancer: ICD10: C20 Malignant neoplasm of rectum		100091	Health-related outcomes	100092	Cancer register	100092	Cancer register	100092	Health-related outcomes > Cancer register
41202#C679	CAT-MUL	192681/1185(193866)	0.029666736	-0.020362526	0.076615652	0.230120802	LOGISTIC-BINARY	Diagnoses - main ICD10: C67.9 Bladder, unspecified		100091	Health-related outcomes	2000	Hospital inpatient	2002	Summary Diagnoses	2002	Health-related outcomes > Hospital inpatient > Summary Diagnoses
5237	INTEGER	51926	0.010871987	-0.006887426	0.0286314	0.230192942	ORDERED-LOGISTIC	3mm index of best keratometry results (right)		100000	Assessment Centre	100006	Physical measures	100013	Eye measures	100014	Assessment Centre > Physical measures > Eye measures > Autorefraction
40001#J690	CAT-MUL	193846/20(193866)	-2.333337465	-8.011530328	-0.281819362	0.230256171	LOGISTIC-BINARY	Underlying (primary) cause of death: ICD10: J69.0 Pneumonitis due to food and vomit		100091	Health-related outcomes	100093	Death register	100093	Death register	100093	Health-related outcomes > Death register
41200#W043	CAT-MUL	193795/71(193866)	0.109053324	-0.093578927	0.266451761	0.230372711	LOGISTIC-BINARY	Operative procedures - main OPCS4: W04.3 Subtalar fusion of joints of hindfoot		100091	Health-related outcomes	2000	Hospital inpatient	2005	Summary Operations	2005	Health-related outcomes > Hospital inpatient > Summary Operations
41202#M1914	CAT-MUL	193847/19(193866)	-3.60048248	-11.6583224	-0.455088916	0.230405775	LOGISTIC-BINARY	Diagnoses - main ICD10: M19.14 Post-traumatic arthrosis of other joints (Hand)		100091	Health-related outcomes	2000	Hospital inpatient	2002	Summary Diagnoses	2002	Health-related outcomes > Hospital inpatient > Summary Diagnoses
41270#H280	CAT-MUL	193835/31(193866)	-0.392559237	-1.273273278	0.088342705	0.230476098	LOGISTIC-BINARY	Diagnoses - ICD10: H28.0 Diabetic cataract		100091	Health-related outcomes	2000	Hospital inpatient	2002	Summary Diagnoses	2002	Health-related outcomes > Hospital inpatient > Summary Diagnoses
41270#K069	CAT-MUL	193832/34(193866)	0.147048739	-0.139881207	0.349899005	0.230477414	LOGISTIC-BINARY	Diagnoses - ICD10: K06.9 Disorder of gingiva and edentulous alveolar ridge, unspecified		100091	Health-related outcomes	2000	Hospital inpatient	2002	Summary Diagnoses	2002	Health-related outcomes > Hospital inpatient > Summary Diagnoses
41202#R195	CAT-MUL	193023/843(193866)	-0.043533095	-0.11780526	0.024685278	0.230480041	LOGISTIC-BINARY	Diagnoses - main ICD10: R19.5 Other fecal abnormalities		100091	Health-related outcomes	2000	Hospital inpatient	2002	Summary Diagnoses	2002	Health-related outcomes > Hospital inpatient > Summary Diagnoses
41202#R521	CAT-MUL	193811/55(193866)	0.123087411	-0.109831785	0.297633032	0.230513895	LOGISTIC-BINARY	Diagnoses - main ICD10: R52.1 Chronic intractable pain		100091	Health-related outcomes	2000	Hospital inpatient	2002	Summary Diagnoses	2002	Health-related outcomes > Hospital inpatient > Summary Diagnoses
41204#N500	CAT-MUL	193844/22(193866)	-0.752720967	-2.677537565	0.041801094	0.230614352	LOGISTIC-BINARY	Diagnoses - secondary ICD10: N50.0 Atrophy of testis		100091	Health-related outcomes	2000	Hospital inpatient	2002	Summary Diagnoses	2002	Health-related outcomes > Hospital inpatient > Summary Diagnoses
41210#A841	CAT-MUL	193675/191(193866)	-0.100689207	-0.282089794	0.049220152	0.230617945	LOGISTIC-BINARY	Operative procedures - secondary OPCS4: A84.1 Electroencephalography NEC		100091	Health-related outcomes	2000	Hospital inpatient	2005	Summary Operations	2005	Health-related outcomes > Hospital inpatient > Summary Operations
41270#O699	CAT-MUL	193835/31(193866)	-0.626208035	-2.153011448	0.086133511	0.230662509	LOGISTIC-BINARY	Diagnoses - ICD10: O69.9 Labour and delivery complicated by cord complication, unspecified		100091	Health-related outcomes	2000	Hospital inpatient	2002	Summary Diagnoses	2002	Health-related outcomes > Hospital inpatient > Summary Diagnoses
22617#8132	CAT-MUL	47984/281(48265)	0.062579027	-0.046436158	0.158943955	0.230692472	LOGISTIC-BINARY	Job code - historical: Assemblers (vehicles and metal goods)		100089	Online follow-up	123	Work environment	130	Employment history	130	Online follow-up > Work environment > Employment history
41270#E108	CAT-MUL	193845/21(193866)	-1.282875191	-4.623293978	-0.070633826	0.230748882	LOGISTIC-BINARY	Diagnoses - ICD10: E10.8 With unspecified complications		100091	Health-related outcomes	2000	Hospital inpatient	2002	Summary Diagnoses	2002	Health-related outcomes > Hospital inpatient > Summary Diagnoses
41272#L358	CAT-MUL	193850/16(193866)	0.195159006	-0.212035495	0.450085486	0.230796652	LOGISTIC-BINARY	Operative procedures - OPCS4: L35.8 Other specified transluminal operations on cerebral artery		100091	Health-related outcomes	2000	Hospital inpatient	2005	Summary Operations	2005	Health-related outcomes > Hospital inpatient > Summary Operations
20002#1513	CAT-MUL	192894/929(193823)	-0.039929756	-0.107788451	-0.006810616	0.230867315	LOGISTIC-BINARY	Non-cancer illness code, self-reported: inguinal hernia		100000	Assessment Centre	100071	Verbal interview	100074	Medical conditions	100074	Assessment Centre > Verbal interview > Medical conditions
41204#M8567	CAT-MUL	193845/21(193866)	-1.474449476	-5.271701829	-0.113747601	0.23090032	LOGISTIC-BINARY	Diagnoses - secondary ICD10: M85.67 Other cyst of bone (Ankle and foot)		100091	Health-related outcomes	2000	Hospital inpatient	2002	Summary Diagnoses	2002	Health-related outcomes > Hospital inpatient > Summary Diagnoses
41204#S0230	CAT-MUL	193802/64(193866)	0.116562531	-0.101994896	0.283781523	0.230992898	LOGISTIC-BINARY	Diagnoses - secondary ICD10: S02.30 Fracture of orbital floor (closed)		100091	Health-related outcomes	2000	Hospital inpatient	2002	Summary Diagnoses	2002	Health-related outcomes > Hospital inpatient > Summary Diagnoses
41210#S088	CAT-MUL	193830/36(193866)	-0.335380165	-1.063239183	0.088925599	0.230999756	LOGISTIC-BINARY	Operative procedures - secondary OPCS4: S08.8 Other specified curettage of lesion of skin		100091	Health-related outcomes	2000	Hospital inpatient	2005	Summary Operations	2005	Health-related outcomes > Hospital inpatient > Summary Operations
41204#N133	CAT-MUL	192891/975(193866)	0.033567681	-0.023387347	0.086575347	0.231040867	LOGISTIC-BINARY	Diagnoses - secondary ICD10: N13.3 Other and unspecified hydronephrosis		100091	Health-related outcomes	2000	Hospital inpatient	2002	Summary Diagnoses	2002	Health-related outcomes > Hospital inpatient > Summary Diagnoses
20004#1402	CAT-MUL	192512/1311(193823)	0.029766241	-0.020494417	0.07700018	0.231057282	LOGISTIC-BINARY	Operation code: hernia surgery		100000	Assessment Centre	100071	Verbal interview	100076	Operations	100076	Assessment Centre > Verbal interview > Operations
41202#I859	CAT-MUL	193629/237(193866)	0.065250457	-0.049630796	0.164662008	0.2311003	LOGISTIC-BINARY	Diagnoses - main ICD10: I85.9 Oesophageal varices without bleeding		100091	Health-related outcomes	2000	Hospital inpatient	2002	Summary Diagnoses	2002	Health-related outcomes > Hospital inpatient > Summary Diagnoses
41210#C104	CAT-MUL	193848/18(193866)	0.185925253	-0.203207097	0.424486418	0.231107435	LOGISTIC-BINARY	Operative procedures - secondary OPCS4: C10.4 Suture of eyebrow		100091	Health-related outcomes	2000	Hospital inpatient	2005	Summary Operations	2005	Health-related outcomes > Hospital inpatient > Summary Operations
41200#H358	CAT-MUL	193826/40(193866)	-0.331433658	-1.043893265	0.092334869	0.231196312	LOGISTIC-BINARY	Operative procedures - main OPCS4: H35.8 Other specified fixation of rectum for prolapse		100091	Health-related outcomes	2000	Hospital inpatient	2005	Summary Operations	2005	Health-related outcomes > Hospital inpatient > Summary Operations
22617#9149	CAT-MUL	47573/692(48265)	-0.051369772	-0.139605685	0.02889279	0.231207129	LOGISTIC-BINARY	Job code - historical: Other goods handling and storage occupations n.e.c.		100089	Online follow-up	123	Work environment	130	Employment history	130	Online follow-up > Work environment > Employment history
41204#I253	CAT-MUL	193811/55(193866)	0.117441733	-0.104905004	0.284047698	0.231227315	LOGISTIC-BINARY	Diagnoses - secondary ICD10: I25.3 Aneurysm of heart		100091	Health-related outcomes	2000	Hospital inpatient	2002	Summary Diagnoses	2002	Health-related outcomes > Hospital inpatient > Summary Diagnoses
41230#5KG	CAT-MUL	192709/1157(193866)	-0.039352722	-0.105970508	0.023040479	0.231284414	LOGISTIC-BINARY	PCT where patients GP was registered: SOUTH TYNESIDE PCT		100091	Health-related outcomes	2000	Hospital inpatient	2001	Summary Administration	2001	Health-related outcomes > Hospital inpatient > Summary Administration
41204#I051	CAT-MUL	193846/20(193866)	0.179243672	-0.188078528	0.417236034	0.231288285	LOGISTIC-BINARY	Diagnoses - secondary ICD10: I05.1 Rheumatic mitral insufficiency		100091	Health-related outcomes	2000	Hospital inpatient	2002	Summary Diagnoses	2002	Health-related outcomes > Hospital inpatient > Summary Diagnoses
41270#C508	CAT-MUL	193494/372(193866)	0.055747577	-0.040978791	0.142027803	0.231313471	LOGISTIC-BINARY	Diagnoses - ICD10: C50.8 Overlapping lesion of breast		100091	Health-related outcomes	2000	Hospital inpatient	2002	Summary Diagnoses	2002	Health-related outcomes > Hospital inpatient > Summary Diagnoses
41270#A169	CAT-MUL	193832/34(193866)	-0.36653199	-1.177872756	0.089756237	0.231344921	LOGISTIC-BINARY	Diagnoses - ICD10: A16.9 Respiratory tuberculosis unspecified, without mention of bacteriological or histological confirmation		100091	Health-related outcomes	2000	Hospital inpatient	2002	Summary Diagnoses	2002	Health-related outcomes > Hospital inpatient > Summary Diagnoses
41273#696	CAT-MUL	193846/20(193866)	-0.686680055	-2.457138736	0.054236902	0.231364685	LOGISTIC-BINARY	Operative procedures - OPCS3: 696 Hysterectomy, not elsewhere classified		100091	Health-related outcomes	2000	Hospital inpatient	2005	Summary Operations	2005	Health-related outcomes > Hospital inpatient > Summary Operations
27235	CONTINUOUS	19656	0.008089056	-0.005159464	0.021337577	0.231416403	LINEAR	Volume of insula (left hemisphere)		100000	Assessment Centre	100003	Imaging	100	Brain MRI	196	Assessment Centre > Imaging > Brain MRI > T1 structural brain MRI > Freesurfer DKT
41270#D482	CAT-MUL	193855/11(193866)	0.230064124	-0.27546886	0.520455131	0.231421548	LOGISTIC-BINARY	Diagnoses - ICD10: D48.2 Peripheral nerves and autonomic nervous system		100091	Health-related outcomes	2000	Hospital inpatient	2002	Summary Diagnoses	2002	Health-related outcomes > Hospital inpatient > Summary Diagnoses
41270#K643	CAT-MUL	193752/114(193866)	-0.143756312	-0.413125723	0.0634436	0.231435523	LOGISTIC-BINARY	Diagnoses - ICD10: K64.3 Fourth degree haemorrhoids		100091	Health-related outcomes	2000	Hospital inpatient	2002	Summary Diagnoses	2002	Health-related outcomes > Hospital inpatient > Summary Diagnoses
41272#B324	CAT-MUL	193806/60(193866)	-0.246205116	-0.744772679	0.085746039	0.231441365	LOGISTIC-BINARY	Operative procedures - OPCS4		100091	Health-related outcomes	2000	Hospital inpatient	2005	Summary Operations	2005	Health-related outcomes > Hospital inpatient > Summary Operations
41271#7890	CAT-MUL	193562/304(193866)	0.060389636	-0.044676491	0.153735093	0.231462198	LOGISTIC-BINARY	Diagnoses - ICD9: 7890 Abdominal pain		100091	Health-related outcomes	2000	Hospital inpatient	2002	Summary Diagnoses	2002	Health-related outcomes > Hospital inpatient > Summary Diagnoses
41210#Z961	CAT-MUL	193844/22(193866)	-0.60461542	-2.112553883	0.067883501	0.231477276	LOGISTIC-BINARY	Operative procedures - secondary OPCS4: Z96.1 Gastroduodenal artery		100091	Health-related outcomes	2000	Hospital inpatient	2005	Summary Operations	2005	Health-related outcomes > Hospital inpatient > Summary Operations
41272#Z961	CAT-MUL	193844/22(193866)	-0.60461542	-2.112553883	0.067883501	0.231477276	LOGISTIC-BINARY	Operative procedures - OPCS4: Z96.1 Gastroduodenal artery		100091	Health-related outcomes	2000	Hospital inpatient	2005	Summary Operations	2005	Health-related outcomes > Hospital inpatient > Summary Operations
41272#Q171	CAT-MUL	190319/3547(193866)	0.02044763	-0.013682216	0.053326108	0.231480754	LOGISTIC-BINARY	Operative procedures - OPCS4: Q17.1 Endoscopic resection of lesion of uterus		100091	Health-related outcomes	2000	Hospital inpatient	2005	Summary Operations	2005	Health-related outcomes > Hospital inpatient > Summary Operations
41203#3842	CAT-MUL	193841/25(193866)	-0.443595608	-1.483302373	0.083171476	0.231501442	LOGISTIC-BINARY	Diagnoses - main ICD9: 3842 Perforation of tympanic membrane		100091	Health-related outcomes	2000	Hospital inpatient	2002	Summary Diagnoses	2002	Health-related outcomes > Hospital inpatient > Summary Diagnoses
41200#A684	CAT-MUL	193814/52(193866)	0.12415289	-0.111600836	0.300617706	0.231511398	LOGISTIC-BINARY	Operative procedures - main OPCS4: A68.4 Primary neurolysis of peripheral nerve NEC		100091	Health-related outcomes	2000	Hospital inpatient	2005	Summary Operations	2005	Health-related outcomes > Hospital inpatient > Summary Operations
41272#T812	CAT-MUL	193824/42(193866)	0.13817776	-0.128238638	0.331807929	0.231533463	LOGISTIC-BINARY	Operative procedures - OPCS4: T81.2 Biopsy of neuromuscular junction		100091	Health-related outcomes	2000	Hospital inpatient	2005	Summary Operations	2005	Health-related outcomes > Hospital inpatient > Summary Operations
41204#M948	CAT-MUL	193848/18(193866)	0.180587264	-0.193466258	0.418191603	0.231534252	LOGISTIC-BINARY	Diagnoses - secondary ICD10: M94.8 Other specified disorders of cartilage		100091	Health-related outcomes	2000	Hospital inpatient	2002	Summary Diagnoses	2002	Health-related outcomes > Hospital inpatient > Summary Diagnoses
41204#S9220	CAT-MUL	193847/19(193866)	-3.408065483	-11.16919448	-0.424859058	0.231563253	LOGISTIC-BINARY	Diagnoses - secondary ICD10: S92.20 Fracture of other tarsal bone(s) (closed)		100091	Health-related outcomes	2000	Hospital inpatient	2002	Summary Diagnoses	2002	Health-related outcomes > Hospital inpatient > Summary Diagnoses
41270#B258	CAT-MUL	193853/13(193866)	0.208979946	-0.238102633	0.476438548	0.231596405	LOGISTIC-BINARY	Diagnoses - ICD10: B25.8 Other cytomegaloviral diseases		100091	Health-related outcomes	2000	Hospital inpatient	2002	Summary Diagnoses	2002	Health-related outcomes > Hospital inpatient > Summary Diagnoses
41210#J421	CAT-MUL	193822/44(193866)	-0.289791723	-0.899126722	0.08799009	0.231646426	LOGISTIC-BINARY	Operative procedures - secondary OPCS4: J42.1 Endoscopic retrograde insertion of tubal prosthesis into pancreatic duct		100091	Health-related outcomes	2000	Hospital inpatient	2005	Summary Operations	2005	Health-related outcomes > Hospital inpatient > Summary Operations
41270#N854	CAT-MUL	193406/460(193866)	0.05455963	-0.039767447	0.139423331	0.231647585	LOGISTIC-BINARY	Diagnoses - ICD10: N85.4 Malposition of uterus		100091	Health-related outcomes	2000	Hospital inpatient	2002	Summary Diagnoses	2002	Health-related outcomes > Hospital inpatient > Summary Diagnoses
20004#1110	CAT-MUL	193775/48(193823)	-0.26014291	-0.796294894	0.084519363	0.231695729	LOGISTIC-BINARY	Operation code: renal artery angioplasty +/- stent		100000	Assessment Centre	100071	Verbal interview	100076	Operations	100076	Assessment Centre > Verbal interview > Operations
41200#G154	CAT-MUL	193833/33(193866)	0.138977686	-0.133498381	0.330530396	0.23170595	LOGISTIC-BINARY	Operative procedures - main OPCS4: G15.4 Fibreoptic endoscopic insertion of tubal prosthesis into oesophagus		100091	Health-related outcomes	2000	Hospital inpatient	2005	Summary Operations	2005	Health-related outcomes > Hospital inpatient > Summary Operations
25649	CONTINUOUS	18327	0.008822981	-0.005637652	0.023283615	0.23174033	LINEAR	Weighted-mean L3 in tract uncinate fasciculus (right)		100000	Assessment Centre	100003	Imaging	100	Brain MRI	135	Assessment Centre > Imaging > Brain MRI > Diffusion brain MRI > dMRI weighted means
41272#T371	CAT-MUL	193844/22(193866)	-0.705334583	-2.502106086	0.053062192	0.231745202	LOGISTIC-BINARY	Operative procedures - OPCS4: T37.1 Excision of lesion of mesentery of small intestine		100091	Health-related outcomes	2000	Hospital inpatient	2005	Summary Operations	2005	Health-related outcomes > Hospital inpatient > Summary Operations
41204#T432	CAT-MUL	193690/176(193866)	0.084335937	-0.066564403	0.211343679	0.231877941	LOGISTIC-BINARY	Diagnoses - secondary ICD10: T43.2 Other and unspecified antidepressants		100091	Health-related outcomes	2000	Hospital inpatient	2002	Summary Diagnoses	2002	Health-related outcomes > Hospital inpatient > Summary Diagnoses
41200#U211	CAT-MUL	192224/1642(193866)	0.027025631	-0.018550304	0.070117066	0.231906309	LOGISTIC-BINARY	Operative procedures - main OPCS4: U21.1 Magnetic resonance imaging NEC		100091	Health-related outcomes	2000	Hospital inpatient	2005	Summary Operations	2005	Health-related outcomes > Hospital inpatient > Summary Operations
41270#M1901	CAT-MUL	193690/176(193866)	-0.103903515	-0.292358167	0.050648873	0.231941123	LOGISTIC-BINARY	Diagnoses - ICD10: M19.01 Primary arthrosis of other joints (Shoulder region)		100091	Health-related outcomes	2000	Hospital inpatient	2002	Summary Diagnoses	2002	Health-related outcomes > Hospital inpatient > Summary Diagnoses
41200#D078	CAT-MUL	193825/41(193866)	0.142090051	-0.132499841	0.341389256	0.231950372	LOGISTIC-BINARY	Operative procedures - main OPCS4: D07.8 Other specified clearance of external auditory canal		100091	Health-related outcomes	2000	Hospital inpatient	2005	Summary Operations	2005	Health-related outcomes > Hospital inpatient > Summary Operations
41270#M418	CAT-MUL	193847/19(193866)	0.184132013	-0.1953849	0.428466394	0.232010548	LOGISTIC-BINARY	Diagnoses - ICD10: M41.8 Other forms of scoliosis		100091	Health-related outcomes	2000	Hospital inpatient	2002	Summary Diagnoses	2002	Health-related outcomes > Hospital inpatient > Summary Diagnoses
41200#P233	CAT-MUL	192764/1102(193866)	-0.038244659	-0.103336324	0.022241056	0.232084688	LOGISTIC-BINARY	Operative procedures - main OPCS4: P23.3 Posterior colporrhaphy NEC		100091	Health-related outcomes	2000	Hospital inpatient	2005	Summary Operations	2005	Health-related outcomes > Hospital inpatient > Summary Operations
90117	CONTINUOUS	42230	0.005884042	-0.003767173	0.015535258	0.232108363	LINEAR	Fraction acceleration <= 50 milli-gravities		100088	Additional exposures	1008	Physical activity measurement	1010	Acceleration intensity distribution	1010	Additional exposures > Physical activity measurement > Acceleration intensity distribution
41272#K102	CAT-MUL	193856/10(193866)	0.230712634	-0.286681343	0.512350675	0.232289696	LOGISTIC-BINARY	Operative procedures - OPCS4: K10.2 Repair of defect of interatrial septum using pericardial patch		100091	Health-related outcomes	2000	Hospital inpatient	2005	Summary Operations	2005	Health-related outcomes > Hospital inpatient > Summary Operations
41270#G550	CAT-MUL	193760/106(193866)	0.089757514	-0.073931418	0.222649762	0.232330087	LOGISTIC-BINARY	Diagnoses - ICD10: G55.0 Nerve root and plexus compressions in neoplastic disease		100091	Health-related outcomes	2000	Hospital inpatient	2002	Summary Diagnoses	2002	Health-related outcomes > Hospital inpatient > Summary Diagnoses
41272#A161	CAT-MUL	193852/14(193866)	-6.049834972	-18.14986324	-0.775055033	0.232404631	LOGISTIC-BINARY	Operative procedures - OPCS4: A16.1 Open drainage of ventricle of brain NEC		100091	Health-related outcomes	2000	Hospital inpatient	2005	Summary Operations	2005	Health-related outcomes > Hospital inpatient > Summary Operations
41202#S599	CAT-MUL	193850/16(193866)	0.203839311	-0.226679857	0.467271262	0.232444459	LOGISTIC-BINARY	Diagnoses - main ICD10: S59.9 Unspecified injury of forearm		100091	Health-related outcomes	2000	Hospital inpatient	2002	Summary Diagnoses	2002	Health-related outcomes > Hospital inpatient > Summary Diagnoses
41204#M2333	CAT-MUL	193682/184(193866)	-0.1032629	-0.290611844	0.050727419	0.232612346	LOGISTIC-BINARY	Diagnoses - secondary ICD10: M23.33 Other meniscus derangements (Medial collateral ligament or Other and unspecified medial meniscus)		100091	Health-related outcomes	2000	Hospital inpatient	2002	Summary Diagnoses	2002	Health-related outcomes > Hospital inpatient > Summary Diagnoses
41272#P092	CAT-MUL	193781/85(193866)	-0.190164331	-0.55919109	0.077363494	0.232654003	LOGISTIC-BINARY	Operative procedures - OPCS4: P09.2 Drainage of lesion of vulva		100091	Health-related outcomes	2000	Hospital inpatient	2005	Summary Operations	2005	Health-related outcomes > Hospital inpatient > Summary Operations
41210#W161	CAT-MUL	193818/48(193866)	-0.273680225	-0.843912494	0.087422894	0.23267477	LOGISTIC-BINARY	Operative procedures - secondary OPCS4: W16.1 Multiple osteotomy and internal fixation HFQ		100091	Health-related outcomes	2000	Hospital inpatient	2005	Summary Operations	2005	Health-related outcomes > Hospital inpatient > Summary Operations
41210#Y693	CAT-MUL	193750/116(193866)	0.087279529	-0.071337203	0.217180691	0.232675311	LOGISTIC-BINARY	Operative procedures - secondary OPCS4: Y69.3 Harvest of vein		100091	Health-related outcomes	2000	Hospital inpatient	2005	Summary Operations	2005	Health-related outcomes > Hospital inpatient > Summary Operations
41272#Y693	CAT-MUL	193750/116(193866)	0.087279529	-0.071337203	0.217180691	0.232675311	LOGISTIC-BINARY	Operative procedures - OPCS4: Y69.3 Harvest of vein		100091	Health-related outcomes	2000	Hospital inpatient	2005	Summary Operations	2005	Health-related outcomes > Hospital inpatient > Summary Operations
41272#K575	CAT-MUL	193607/259(193866)	-0.080684724	-0.22421131	0.041930605	0.232706659	LOGISTIC-BINARY	Operative procedures - OPCS4: K57.5 Percutaneous transluminal ablation of atrial wall NEC		100091	Health-related outcomes	2000	Hospital inpatient	2005	Summary Operations	2005	Health-related outcomes > Hospital inpatient > Summary Operations
41246#1365	CAT-MUL	185967/15(185982)	0.206286357	-0.232161878	0.476687938	0.232710073	LOGISTIC-BINARY	Treatment speciality of consultant (recoded): Complex Specialised Rehabilitation Service		100091	Health-related outcomes	2000	Hospital inpatient	2001	Summary Administration	2001	Health-related outcomes > Hospital inpatient > Summary Administration
40011#9699	CAT-MUL	193855/11(193866)	0.205474814	-0.241537476	0.472266314	0.232712683	LOGISTIC-BINARY	Histology of cancer tumour: Marginal zone B-cell lymphoma, NOS		100091	Health-related outcomes	100092	Cancer register	100092	Cancer register	100092	Health-related outcomes > Cancer register
41270#O860	CAT-MUL	193821/45(193866)	-0.376471037	-1.200720587	0.101863979	0.23271976	LOGISTIC-BINARY	Diagnoses - ICD10: O86.0 Infection of obstetric surgical wound		100091	Health-related outcomes	2000	Hospital inpatient	2002	Summary Diagnoses	2002	Health-related outcomes > Hospital inpatient > Summary Diagnoses
41202#B379	CAT-MUL	193841/25(193866)	-0.556056518	-1.912318586	0.08048924	0.232729232	LOGISTIC-BINARY	Diagnoses - main ICD10: B37.9 Candidiasis, unspecified		100091	Health-related outcomes	2000	Hospital inpatient	2002	Summary Diagnoses	2002	Health-related outcomes > Hospital inpatient > Summary Diagnoses
41204#Y919	CAT-MUL	193833/33(193866)	0.145638024	-0.142876838	0.343768247	0.232759778	LOGISTIC-BINARY	Diagnoses - secondary ICD10: Y91.9 Alcohol involvement, not otherwise specified		100091	Health-related outcomes	2000	Hospital inpatient	2002	Summary Diagnoses	2002	Health-related outcomes > Hospital inpatient > Summary Diagnoses
41203#6078	CAT-MUL	193856/10(193866)	-8.295687976	-23.3232587	-1.026788959	0.232761449	LOGISTIC-BINARY	Diagnoses - main ICD9: 6078 Other specified disorders of penis		100091	Health-related outcomes	2000	Hospital inpatient	2002	Summary Diagnoses	2002	Health-related outcomes > Hospital inpatient > Summary Diagnoses
41271#6078	CAT-MUL	193856/10(193866)	-8.295687976	-23.3232587	-1.026788959	0.232761449	LOGISTIC-BINARY	Diagnoses - ICD9: 6078 Other specified disorders of penis		100091	Health-related outcomes	2000	Hospital inpatient	2002	Summary Diagnoses	2002	Health-related outcomes > Hospital inpatient > Summary Diagnoses
22617#5244	CAT-MUL	48137/128(48265)	0.086827658	-0.069825321	0.217519122	0.232895586	LOGISTIC-BINARY	Job code - historical: TV, video and audio engineers		100089	Online follow-up	123	Work environment	130	Employment history	130	Online follow-up > Work environment > Employment history
41270#Z853	CAT-MUL	188705/5161(193866)	0.016338111	-0.010903584	0.042796946	0.232904483	LOGISTIC-BINARY	Diagnoses - ICD10: Z85.3 Personal history of malignant neoplasm of breast		100091	Health-related outcomes	2000	Hospital inpatient	2002	Summary Diagnoses	2002	Health-related outcomes > Hospital inpatient > Summary Diagnoses
41204#B99	CAT-MUL	193789/77(193866)	0.104385533	-0.089607665	0.25651802	0.232929665	LOGISTIC-BINARY	Diagnoses - secondary ICD10: B99 Other and unspecified infectious diseases		100091	Health-related outcomes	2000	Hospital inpatient	2002	Summary Diagnoses	2002	Health-related outcomes > Hospital inpatient > Summary Diagnoses
41204#R227	CAT-MUL	193855/11(193866)	0.22394806	-0.273644899	0.501484407	0.232936719	LOGISTIC-BINARY	Diagnoses - secondary ICD10: R22.7 Localised swelling, mass and lump, multiple sites		100091	Health-related outcomes	2000	Hospital inpatient	2002	Summary Diagnoses	2002	Health-related outcomes > Hospital inpatient > Summary Diagnoses
41272#X481	CAT-MUL	193462/404(193866)	-0.064178294	-0.176583918	0.034926783	0.233016858	LOGISTIC-BINARY	Operative procedures - OPCS4: X48.1 Application of plaster cast		100091	Health-related outcomes	2000	Hospital inpatient	2005	Summary Operations	2005	Health-related outcomes > Hospital inpatient > Summary Operations
22601#34113147	CAT-MUL	48227/38(48265)	0.15553081	-0.14709176	0.375022063	0.233048342	LOGISTIC-BINARY	Job coding: painter, calligrapher, portrait engraver, art restorer		100089	Online follow-up	123	Work environment	130	Employment history	130	Online follow-up > Work environment > Employment history
20003#1140922562	CAT-MUL	193525/298(193823)	0.063697286	-0.048100271	0.161919705	0.233050162	LOGISTIC-BINARY	Treatment/medication code: femoston 1/10 tablet		100000	Assessment Centre	100071	Verbal interview	100075	Medications	100075	Assessment Centre > Verbal interview > Medications
41270#O244	CAT-MUL	193783/83(193866)	0.130776416	-0.111194542	0.323885589	0.23305245	LOGISTIC-BINARY	Diagnoses - ICD10: O24.4 Diabetes mellitus arising in pregnancy		100091	Health-related outcomes	2000	Hospital inpatient	2002	Summary Diagnoses	2002	Health-related outcomes > Hospital inpatient > Summary Diagnoses
41230#5F1	CAT-MUL	193821/45(193866)	-0.306611373	-0.958212068	0.092162447	0.233114215	LOGISTIC-BINARY	PCT where patients GP was registered: PLYMOUTH TEACHING PCT		100091	Health-related outcomes	2000	Hospital inpatient	2001	Summary Administration	2001	Health-related outcomes > Hospital inpatient > Summary Administration
41272#H242	CAT-MUL	193850/16(193866)	0.185364859	-0.202834677	0.429970989	0.233117367	LOGISTIC-BINARY	Operative procedures - OPCS4: H24.2 Endoscopic coagulation of blood vessel of lower bowel using fibreoptic sigmoidoscope		100091	Health-related outcomes	2000	Hospital inpatient	2005	Summary Operations	2005	Health-related outcomes > Hospital inpatient > Summary Operations
41210#M763	CAT-MUL	193799/67(193866)	-0.187359092	-0.555296449	0.072948697	0.233134666	LOGISTIC-BINARY	Operative procedures - secondary OPCS4: M76.3 Optical urethrotomy		100091	Health-related outcomes	2000	Hospital inpatient	2005	Summary Operations	2005	Health-related outcomes > Hospital inpatient > Summary Operations
41272#J459	CAT-MUL	193754/112(193866)	-0.13256608	-0.380703961	0.059901392	0.233161752	LOGISTIC-BINARY	Operative procedures - OPCS4: J45.9 Unspecified diagnostic endoscopic retrograde examination of pancreatic duct		100091	Health-related outcomes	2000	Hospital inpatient	2005	Summary Operations	2005	Health-related outcomes > Hospital inpatient > Summary Operations
41210#T259	CAT-MUL	193843/23(193866)	-0.646118804	-2.271244523	0.068665112	0.23318906	LOGISTIC-BINARY	Operative procedures - secondary OPCS4: T25.9 Unspecified primary repair of incisional hernia		100091	Health-related outcomes	2000	Hospital inpatient	2005	Summary Operations	2005	Health-related outcomes > Hospital inpatient > Summary Operations
41272#W629	CAT-MUL	193700/166(193866)	0.075098956	-0.059389698	0.188713329	0.23328746	LOGISTIC-BINARY	Operative procedures - OPCS4: W62.9 Unspecified other primary fusion of other joint		100091	Health-related outcomes	2000	Hospital inpatient	2005	Summary Operations	2005	Health-related outcomes > Hospital inpatient > Summary Operations
41270#M4056	CAT-MUL	193835/31(193866)	-0.427388933	-1.408947833	0.091333649	0.233287803	LOGISTIC-BINARY	Diagnoses - ICD10: M40.56 Lordosis, unspecified (Lumbar region)		100091	Health-related outcomes	2000	Hospital inpatient	2002	Summary Diagnoses	2002	Health-related outcomes > Hospital inpatient > Summary Diagnoses
41202#S869	CAT-MUL	193836/30(193866)	-0.462985162	-1.544120782	0.090412141	0.233312369	LOGISTIC-BINARY	Diagnoses - main ICD10: S86.9 Injury of unspecified muscle and tendon at lower leg level		100091	Health-related outcomes	2000	Hospital inpatient	2002	Summary Diagnoses	2002	Health-related outcomes > Hospital inpatient > Summary Diagnoses
20003#2038459888	CAT-MUL	193802/21(193823)	-2.613716375	-8.831560081	-0.296512485	0.233407818	LOGISTIC-BINARY	Treatment/medication code: cyclosporin		100000	Assessment Centre	100071	Verbal interview	100075	Medications	100075	Assessment Centre > Verbal interview > Medications
41270#I613	CAT-MUL	193845/21(193866)	-0.988641282	-3.599113784	0.000745999	0.233422458	LOGISTIC-BINARY	Diagnoses - ICD10: I61.3 Intracerebral haemorrhage in brain stem		100091	Health-related outcomes	2000	Hospital inpatient	2002	Summary Diagnoses	2002	Health-related outcomes > Hospital inpatient > Summary Diagnoses
41210#E486	CAT-MUL	193840/26(193866)	0.152618928	-0.158379784	0.356228318	0.233449275	LOGISTIC-BINARY	Operative procedures - secondary OPCS4: E48.6 Fibreoptic endoscopic irrigation of lower respiratory tract		100091	Health-related outcomes	2000	Hospital inpatient	2005	Summary Operations	2005	Health-related outcomes > Hospital inpatient > Summary Operations
41200#G145	CAT-MUL	193851/15(193866)	0.184482413	-0.202966886	0.429552956	0.2334531	LOGISTIC-BINARY	Operative procedures - main OPCS4: G14.5 Fibreoptic endoscopic destruction of lesion of oesophagus NEC		100091	Health-related outcomes	2000	Hospital inpatient	2005	Summary Operations	2005	Health-related outcomes > Hospital inpatient > Summary Operations
41204#R739	CAT-MUL	193610/256(193866)	-0.081962712	-0.228242887	0.042589193	0.233475462	LOGISTIC-BINARY	Diagnoses - secondary ICD10: R73.9 Hyperglycaemia, unspecified		100091	Health-related outcomes	2000	Hospital inpatient	2002	Summary Diagnoses	2002	Health-related outcomes > Hospital inpatient > Summary Diagnoses
41200#D282	CAT-MUL	193722/144(193866)	0.083418453	-0.067339317	0.208574579	0.233500925	LOGISTIC-BINARY	Operative procedures - main OPCS4: D28.2 Examination of ear under anaesthetic		100091	Health-related outcomes	2000	Hospital inpatient	2005	Summary Operations	2005	Health-related outcomes > Hospital inpatient > Summary Operations
41272#V112	CAT-MUL	193831/35(193866)	-0.378824934	-1.226032656	0.093001049	0.233546341	LOGISTIC-BINARY	Operative procedures - OPCS4: V11.2 Internal fixation of maxilla NEC		100091	Health-related outcomes	2000	Hospital inpatient	2005	Summary Operations	2005	Health-related outcomes > Hospital inpatient > Summary Operations
41272#A368	CAT-MUL	193835/31(193866)	0.156490882	-0.154207706	0.372193222	0.23359435	LOGISTIC-BINARY	Operative procedures - OPCS4: A36.8 Other specified other operations on cranial nerve		100091	Health-related outcomes	2000	Hospital inpatient	2005	Summary Operations	2005	Health-related outcomes > Hospital inpatient > Summary Operations
41200#M655	CAT-MUL	193798/68(193866)	0.103916345	-0.090817255	0.254477225	0.233612685	LOGISTIC-BINARY	Operative procedures - main OPCS4: M65.5 Endoscopic resection of prostate using vapotrode		100091	Health-related outcomes	2000	Hospital inpatient	2005	Summary Operations	2005	Health-related outcomes > Hospital inpatient > Summary Operations
41202#I059	CAT-MUL	193824/42(193866)	-0.253837048	-0.781058765	0.082859342	0.233664911	LOGISTIC-BINARY	Diagnoses - main ICD10: I05.9 Mitral valve disease, unspecified		100091	Health-related outcomes	2000	Hospital inpatient	2002	Summary Diagnoses	2002	Health-related outcomes > Hospital inpatient > Summary Diagnoses
41202#M130	CAT-MUL	193832/34(193866)	-0.360129901	-1.159115949	0.091230631	0.233684973	LOGISTIC-BINARY	Diagnoses - main ICD10: M13.0 Polyarthritis, unspecified		100091	Health-related outcomes	2000	Hospital inpatient	2002	Summary Diagnoses	2002	Health-related outcomes > Hospital inpatient > Summary Diagnoses
41270#T831	CAT-MUL	193692/174(193866)	0.074176717	-0.058673981	0.186563258	0.233714805	LOGISTIC-BINARY	Diagnoses - ICD10: T83.1 Mechanical complication of other urinary devices and implants		100091	Health-related outcomes	2000	Hospital inpatient	2002	Summary Diagnoses	2002	Health-related outcomes > Hospital inpatient > Summary Diagnoses
22617#2322	CAT-MUL	48005/260(48265)	-0.088131053	-0.24587186	0.04570999	0.23375959	LOGISTIC-BINARY	Job code - historical: Social science researchers		100089	Online follow-up	123	Work environment	130	Employment history	130	Online follow-up > Work environment > Employment history
41270#R430	CAT-MUL	193840/26(193866)	0.168193807	-0.169977794	0.397479177	0.233778139	LOGISTIC-BINARY	Diagnoses - ICD10: R43.0 Anosmia		100091	Health-related outcomes	2000	Hospital inpatient	2002	Summary Diagnoses	2002	Health-related outcomes > Hospital inpatient > Summary Diagnoses
41272#G161	CAT-MUL	193675/191(193866)	0.06982459	-0.05477924	0.17609049	0.233918263	LOGISTIC-BINARY	Operative procedures - OPCS4: G16.1 Diagnostic fibreoptic endoscopic examination of oesophagus and biopsy of lesion of oesophagus		100091	Health-related outcomes	2000	Hospital inpatient	2005	Summary Operations	2005	Health-related outcomes > Hospital inpatient > Summary Operations
41200#T703	CAT-MUL	193824/42(193866)	-0.3399167	-1.076879889	0.095629231	0.233947559	LOGISTIC-BINARY	Operative procedures - main OPCS4: T70.3 Adjustment to muscle origin of tendon		100091	Health-related outcomes	2000	Hospital inpatient	2005	Summary Operations	2005	Health-related outcomes > Hospital inpatient > Summary Operations
41272#V073	CAT-MUL	193839/27(193866)	0.164495079	-0.166299746	0.38788574	0.23398617	LOGISTIC-BINARY	Operative procedures - OPCS4: V07.3 Excision of lesion of bone of face		100091	Health-related outcomes	2000	Hospital inpatient	2005	Summary Operations	2005	Health-related outcomes > Hospital inpatient > Summary Operations
41200#F382	CAT-MUL	193513/353(193866)	-0.07118675	-0.19686138	0.038373357	0.233997476	LOGISTIC-BINARY	Operative procedures - main OPCS4: F38.2 Excision of lesion of mouth NEC		100091	Health-related outcomes	2000	Hospital inpatient	2005	Summary Operations	2005	Health-related outcomes > Hospital inpatient > Summary Operations
41230#5LQ	CAT-MUL	193789/77(193866)	0.112901067	-0.097740961	0.277985675	0.234083566	LOGISTIC-BINARY	PCT where patients GP was registered: BRIGHTON AND HOVE CITY PCT		100091	Health-related outcomes	2000	Hospital inpatient	2001	Summary Administration	2001	Health-related outcomes > Hospital inpatient > Summary Administration
20003#1141171496	CAT-MUL	193735/88(193823)	-0.159711393	-0.465641717	0.06844862	0.234124768	LOGISTIC-BINARY	Treatment/medication code: trospium		100000	Assessment Centre	100071	Verbal interview	100075	Medications	100075	Assessment Centre > Verbal interview > Medications
41270#I779	CAT-MUL	193698/168(193866)	0.070831889	-0.056253717	0.178108442	0.234158644	LOGISTIC-BINARY	Diagnoses - ICD10: I77.9 Disorder of arteries and arterioles, unspecified		100091	Health-related outcomes	2000	Hospital inpatient	2002	Summary Diagnoses	2002	Health-related outcomes > Hospital inpatient > Summary Diagnoses
25061	CONTINUOUS	18329	0.007875807	-0.0050996	0.020851214	0.234165282	LINEAR	Mean FA in fornix on FA skeleton		100000	Assessment Centre	100003	Imaging	100	Brain MRI	134	Assessment Centre > Imaging > Brain MRI > Diffusion brain MRI > dMRI skeleton
41210#J406	CAT-MUL	193856/10(193866)	0.212492292	-0.256372221	0.481783837	0.234192699	LOGISTIC-BINARY	Operative procedures - secondary OPCS4: J40.6 Endoscopic retrograde insertion of expanding metal stent into bile duct NEC		100091	Health-related outcomes	2000	Hospital inpatient	2005	Summary Operations	2005	Health-related outcomes > Hospital inpatient > Summary Operations
41270#M8687	CAT-MUL	193840/26(193866)	-0.594813903	-2.063823045	0.080051432	0.234228644	LOGISTIC-BINARY	Diagnoses - ICD10: M86.87 Other osteomyelitis (Ankle and foot)		100091	Health-related outcomes	2000	Hospital inpatient	2002	Summary Diagnoses	2002	Health-related outcomes > Hospital inpatient > Summary Diagnoses
41272#K503	CAT-MUL	193850/16(193866)	0.185323877	-0.205811501	0.427590246	0.234252722	LOGISTIC-BINARY	Operative procedures - OPCS4: K50.3 Percutaneous transluminal injection of therapeutic substance into coronary artery NEC		100091	Health-related outcomes	2000	Hospital inpatient	2005	Summary Operations	2005	Health-related outcomes > Hospital inpatient > Summary Operations
41202#J188	CAT-MUL	193849/17(193866)	-4.133818406	-13.32228789	-0.515760382	0.234340558	LOGISTIC-BINARY	Diagnoses - main ICD10: J18.8 Other pneumonia, organism unspecified		100091	Health-related outcomes	2000	Hospital inpatient	2002	Summary Diagnoses	2002	Health-related outcomes > Hospital inpatient > Summary Diagnoses
22660#Retired	CAT-MUL	20836/27429(48265)	0.016368019	-0.010512003	0.043447385	0.234386173	LOGISTIC-BINARY	Gap coding		100089	Online follow-up	123	Work environment	130	Employment history	130	Online follow-up > Work environment > Employment history
20042-202	CAT-SIN	244/771	-999	-999	-999	0.234399638	MULTINOMIAL-LOGISTIC	Reason for skipping spirometry		100000	Assessment Centre	100006	Physical measures	100020	Spirometry	100020	Assessment Centre > Physical measures > Spirometry
25581	CONTINUOUS	18327	0.008802258	-0.00570894	0.023313455	0.234470406	LINEAR	Weighted-mean L1 in tract inferior fronto-occipital fasciculus (left)		100000	Assessment Centre	100003	Imaging	100	Brain MRI	135	Assessment Centre > Imaging > Brain MRI > Diffusion brain MRI > dMRI weighted means
41200#M421	CAT-MUL	192509/1357(193866)	0.027689042	-0.019352109	0.072004357	0.234491194	LOGISTIC-BINARY	Operative procedures - main OPCS4: M42.1 Endoscopic resection of lesion of bladder		100091	Health-related outcomes	2000	Hospital inpatient	2005	Summary Operations	2005	Health-related outcomes > Hospital inpatient > Summary Operations
41270#M2546	CAT-MUL	193249/617(193866)	0.042226394	-0.030650086	0.108769287	0.234493389	LOGISTIC-BINARY	Diagnoses - ICD10: M25.46 Effusion of joint (Lower leg)		100091	Health-related outcomes	2000	Hospital inpatient	2002	Summary Diagnoses	2002	Health-related outcomes > Hospital inpatient > Summary Diagnoses
20003#1140882374	CAT-MUL	193787/36(193823)	0.143299628	-0.137689301	0.343125374	0.234498967	LOGISTIC-BINARY	Treatment/medication code: co-amoxiclav		100000	Assessment Centre	100071	Verbal interview	100075	Medications	100075	Assessment Centre > Verbal interview > Medications
41271#8054	CAT-MUL	193856/10(193866)	-8.416543687	-23.58006614	-1.01721231	0.234556766	LOGISTIC-BINARY	Diagnoses - ICD9: 8054 Fract. vert. col. without spinal cord lesion - lumbar, closed		100091	Health-related outcomes	2000	Hospital inpatient	2002	Summary Diagnoses	2002	Health-related outcomes > Hospital inpatient > Summary Diagnoses
22601#91392813	CAT-MUL	48223/42(48265)	0.1341877	-0.1228254	0.32805089	0.234590592	LOGISTIC-BINARY	Job coding: other work in this industry: factory hand, mate, assistant, handler, loader		100089	Online follow-up	123	Work environment	130	Employment history	130	Online follow-up > Work environment > Employment history
41270#R522	CAT-MUL	193530/336(193866)	-0.075088936	-0.208190832	0.04034162	0.234611005	LOGISTIC-BINARY	Diagnoses - ICD10: R52.2 Other chronic pain		100091	Health-related outcomes	2000	Hospital inpatient	2002	Summary Diagnoses	2002	Health-related outcomes > Hospital inpatient > Summary Diagnoses
41204#H699	CAT-MUL	193846/20(193866)	0.183017776	-0.196580536	0.425867648	0.234682719	LOGISTIC-BINARY	Diagnoses - secondary ICD10: H69.9 Eustachian tube disorder, unspecified		100091	Health-related outcomes	2000	Hospital inpatient	2002	Summary Diagnoses	2002	Health-related outcomes > Hospital inpatient > Summary Diagnoses
41272#X082	CAT-MUL	193845/21(193866)	-0.860748759	-3.122862669	0.025420168	0.234685027	LOGISTIC-BINARY	Operative procedures - OPCS4: X08.2 Amputation of thumb		100091	Health-related outcomes	2000	Hospital inpatient	2005	Summary Operations	2005	Health-related outcomes > Hospital inpatient > Summary Operations
41201#W279	CAT-MUL	193775/91(193866)	-0.168915522	-0.494930088	0.071263624	0.234739296	LOGISTIC-BINARY	External causes - ICD10: W27.9 Unspecified place		100091	Health-related outcomes	2000	Hospital inpatient	2002	Summary Diagnoses	2002	Health-related outcomes > Hospital inpatient > Summary Diagnoses
41205#4149	CAT-MUL	193849/17(193866)	-0.781936397	-2.891314705	0.020812888	0.23474172	LOGISTIC-BINARY	Diagnoses - secondary ICD9: 4149 Chronic ischaemic heart disease, unspecified		100091	Health-related outcomes	2000	Hospital inpatient	2002	Summary Diagnoses	2002	Health-related outcomes > Hospital inpatient > Summary Diagnoses
41204#I48	CAT-MUL	187306/6560(193866)	0.013311043	-0.008917881	0.035003215	0.23474222	LOGISTIC-BINARY	Diagnoses - secondary ICD10: I48 Atrial fibrillation and flutter		100091	Health-related outcomes	2000	Hospital inpatient	2002	Summary Diagnoses	2002	Health-related outcomes > Hospital inpatient > Summary Diagnoses
25362	CONTINUOUS	18327	-0.009094164	-0.024095968	0.005907639	0.234762945	LINEAR	Mean ICVF in posterior limb of internal capsule on FA skeleton (right)		100000	Assessment Centre	100003	Imaging	100	Brain MRI	134	Assessment Centre > Imaging > Brain MRI > Diffusion brain MRI > dMRI skeleton
41204#J219	CAT-MUL	193844/22(193866)	-0.632663645	-2.232816571	0.070257514	0.234833103	LOGISTIC-BINARY	Diagnoses - secondary ICD10: J21.9 Acute bronchiolitis, unspecified		100091	Health-related outcomes	2000	Hospital inpatient	2002	Summary Diagnoses	2002	Health-related outcomes > Hospital inpatient > Summary Diagnoses
41248#5004	CAT-MUL	188013/11(188024)	0.210778384	-0.265877832	0.477161444	0.234844469	LOGISTIC-BINARY	Destinations on discharge from hospital (recoded): Transfer to other NHS provider: Surgical specialty		100091	Health-related outcomes	2000	Hospital inpatient	2001	Summary Administration	2001	Health-related outcomes > Hospital inpatient > Summary Administration
41270#W198	CAT-MUL	193660/206(193866)	0.068759354	-0.053815317	0.173929911	0.234869226	LOGISTIC-BINARY	Diagnoses - ICD10: W19.8 Other specified place		100091	Health-related outcomes	2000	Hospital inpatient	2002	Summary Diagnoses	2002	Health-related outcomes > Hospital inpatient > Summary Diagnoses
41210#L914	CAT-MUL	193464/402(193866)	0.051146952	-0.038157064	0.130972136	0.234886329	LOGISTIC-BINARY	Operative procedures - secondary OPCS4: L91.4 Removal of central venous catheter		100091	Health-related outcomes	2000	Hospital inpatient	2005	Summary Operations	2005	Health-related outcomes > Hospital inpatient > Summary Operations
41270#W792	CAT-MUL	193840/26(193866)	-0.45795975	-1.542217496	0.085756941	0.234896773	LOGISTIC-BINARY	Diagnoses - ICD10: W79.2 School, other institution and public administrative area		100091	Health-related outcomes	2000	Hospital inpatient	2002	Summary Diagnoses	2002	Health-related outcomes > Hospital inpatient > Summary Diagnoses
41270#G824	CAT-MUL	193844/22(193866)	-0.928125323	-3.36904171	0.018154128	0.234959394	LOGISTIC-BINARY	Diagnoses - ICD10: G82.4 Spastic tetraplegia		100091	Health-related outcomes	2000	Hospital inpatient	2002	Summary Diagnoses	2002	Health-related outcomes > Hospital inpatient > Summary Diagnoses
41272#G543	CAT-MUL	193846/20(193866)	-1.433858003	-5.207866072	-0.103985761	0.234970835	LOGISTIC-BINARY	Operative procedures - OPCS4: G54.3 Endoscopic insertion of tubal prosthesis into duodenum		100091	Health-related outcomes	2000	Hospital inpatient	2005	Summary Operations	2005	Health-related outcomes > Hospital inpatient > Summary Operations
41204#F444	CAT-MUL	193847/19(193866)	-3.228995453	-10.6976433	-0.384172136	0.234979332	LOGISTIC-BINARY	Diagnoses - secondary ICD10: F44.4 Dissociative motor disorders		100091	Health-related outcomes	2000	Hospital inpatient	2002	Summary Diagnoses	2002	Health-related outcomes > Hospital inpatient > Summary Diagnoses
41210#A847	CAT-MUL	193842/24(193866)	-0.590386058	-2.057191547	0.078197728	0.234984944	LOGISTIC-BINARY	Operative procedures - secondary OPCS4: A84.7 Sleep studies NEC		100091	Health-related outcomes	2000	Hospital inpatient	2005	Summary Operations	2005	Health-related outcomes > Hospital inpatient > Summary Operations
20003#1140865408	CAT-MUL	193801/22(193823)	-0.6582976	-2.328022015	0.068575913	0.235082476	LOGISTIC-BINARY	Treatment/medication code: mebeverine hcl+ispaghula 135mg/3.5g/sachet granules		100000	Assessment Centre	100071	Verbal interview	100075	Medications	100075	Assessment Centre > Verbal interview > Medications
41202#Z082	CAT-MUL	193657/209(193866)	-0.089204817	-0.250341914	0.045706363	0.235088685	LOGISTIC-BINARY	Diagnoses - main ICD10: Z08.2 Follow-up examination after chemotherapy for malignant neoplasm		100091	Health-related outcomes	2000	Hospital inpatient	2002	Summary Diagnoses	2002	Health-related outcomes > Hospital inpatient > Summary Diagnoses
41210#Z744	CAT-MUL	193825/41(193866)	-0.30868886	-0.972337066	0.09172483	0.235120563	LOGISTIC-BINARY	Operative procedures - secondary OPCS4: Z74.4 Second to tenth rib		100091	Health-related outcomes	2000	Hospital inpatient	2005	Summary Operations	2005	Health-related outcomes > Hospital inpatient > Summary Operations
41272#Z744	CAT-MUL	193825/41(193866)	-0.30868886	-0.972337066	0.09172483	0.235120563	LOGISTIC-BINARY	Operative procedures - OPCS4: Z74.4 Second to tenth rib		100091	Health-related outcomes	2000	Hospital inpatient	2005	Summary Operations	2005	Health-related outcomes > Hospital inpatient > Summary Operations
41210#H159	CAT-MUL	193766/100(193866)	0.094173965	-0.079033001	0.234235782	0.235185608	LOGISTIC-BINARY	Operative procedures - secondary OPCS4: H15.9 Unspecified other exteriorisation of colon		100091	Health-related outcomes	2000	Hospital inpatient	2005	Summary Operations	2005	Health-related outcomes > Hospital inpatient > Summary Operations
40011#8380	CAT-MUL	193348/518(193866)	0.046284156	-0.033942988	0.11916963	0.235236215	LOGISTIC-BINARY	Histology of cancer tumour: Endometrioid carcinoma		100091	Health-related outcomes	100092	Cancer register	100092	Cancer register	100092	Health-related outcomes > Cancer register
41272#M423	CAT-MUL	193816/50(193866)	0.119050075	-0.107992642	0.290958956	0.235295646	LOGISTIC-BINARY	Operative procedures - OPCS4: M42.3 Endoscopic destruction of lesion of bladder NEC		100091	Health-related outcomes	2000	Hospital inpatient	2005	Summary Operations	2005	Health-related outcomes > Hospital inpatient > Summary Operations
41272#M309	CAT-MUL	193547/319(193866)	0.057214469	-0.043490224	0.14598042	0.235344438	LOGISTIC-BINARY	Operative procedures - OPCS4: M30.9 Unspecified diagnostic endoscopic examination of ureter		100091	Health-related outcomes	2000	Hospital inpatient	2005	Summary Operations	2005	Health-related outcomes > Hospital inpatient > Summary Operations
40013#1739	CAT-MUL	193839/27(193866)	0.154980907	-0.154788003	0.370274079	0.235359845	LOGISTIC-BINARY	Type of cancer: ICD9: 1739 Other malignant neoplasm of skin, site unspecified		100091	Health-related outcomes	100092	Cancer register	100092	Cancer register	100092	Health-related outcomes > Cancer register
41200#X379	CAT-MUL	193840/26(193866)	0.174485696	-0.178380581	0.414068303	0.235409354	LOGISTIC-BINARY	Operative procedures - main OPCS4: X37.9 Unspecified intramuscular injection		100091	Health-related outcomes	2000	Hospital inpatient	2005	Summary Operations	2005	Health-related outcomes > Hospital inpatient > Summary Operations
41272#M025	CAT-MUL	193497/369(193866)	-0.067460951	-0.186647269	0.036912684	0.235464815	LOGISTIC-BINARY	Operative procedures - OPCS4: M02.5 Nephrectomy NEC		100091	Health-related outcomes	2000	Hospital inpatient	2005	Summary Operations	2005	Health-related outcomes > Hospital inpatient > Summary Operations
41270#R398	CAT-MUL	191779/2087(193866)	0.023719698	-0.016451631	0.061961812	0.235501473	LOGISTIC-BINARY	Diagnoses - ICD10: R39.8 Other and unspecified symptoms and signs involving the urinary system		100091	Health-related outcomes	2000	Hospital inpatient	2002	Summary Diagnoses	2002	Health-related outcomes > Hospital inpatient > Summary Diagnoses
41204#M960	CAT-MUL	193842/24(193866)	0.173706599	-0.181138266	0.408431486	0.235515116	LOGISTIC-BINARY	Diagnoses - secondary ICD10: M96.0 Pseudarthrosis after fusion or arthrodesis		100091	Health-related outcomes	2000	Hospital inpatient	2002	Summary Diagnoses	2002	Health-related outcomes > Hospital inpatient > Summary Diagnoses
41272#P189	CAT-MUL	193856/10(193866)	0.221874002	-0.260867598	0.51595903	0.235529068	LOGISTIC-BINARY	Operative procedures - OPCS4: P18.9 Unspecified other obliteration of vagina		100091	Health-related outcomes	2000	Hospital inpatient	2005	Summary Operations	2005	Health-related outcomes > Hospital inpatient > Summary Operations
41205#7865	CAT-MUL	193846/20(193866)	-0.903844499	-3.325566061	0.01379932	0.235583191	LOGISTIC-BINARY	Diagnoses - secondary ICD9: 7865 Chest pain		100091	Health-related outcomes	2000	Hospital inpatient	2002	Summary Diagnoses	2002	Health-related outcomes > Hospital inpatient > Summary Diagnoses
41200#H426	CAT-MUL	193822/44(193866)	-0.271950557	-0.844065573	0.088104258	0.235584807	LOGISTIC-BINARY	Operative procedures - main OPCS4: H42.6 Perineal repair of prolapse of rectum NEC		100091	Health-related outcomes	2000	Hospital inpatient	2005	Summary Operations	2005	Health-related outcomes > Hospital inpatient > Summary Operations
41204#M1398	CAT-MUL	193695/171(193866)	-0.103788614	-0.293809183	0.051535451	0.235590948	LOGISTIC-BINARY	Diagnoses - secondary ICD10: M13.98 Arthritis, unspecified (Other)		100091	Health-related outcomes	2000	Hospital inpatient	2002	Summary Diagnoses	2002	Health-related outcomes > Hospital inpatient > Summary Diagnoses
41200#B287	CAT-MUL	193592/274(193866)	-0.085045592	-0.237424607	0.044896997	0.235592537	LOGISTIC-BINARY	Operative procedures - main OPCS4: B28.7 Wire guided excision of lesion of breast		100091	Health-related outcomes	2000	Hospital inpatient	2005	Summary Operations	2005	Health-related outcomes > Hospital inpatient > Summary Operations
41201#W069	CAT-MUL	193845/21(193866)	-0.592392196	-2.086699173	0.073541066	0.235675587	LOGISTIC-BINARY	External causes - ICD10: W06.9 Unspecified place		100091	Health-related outcomes	2000	Hospital inpatient	2002	Summary Diagnoses	2002	Health-related outcomes > Hospital inpatient > Summary Diagnoses
20109#Vegetables	CAT-MUL	30263/1389(31652)	-0.033686702	-0.091155565	0.020290107	0.235677883	LOGISTIC-BINARY	Ingredients in homemade soup		100089	Online follow-up	100090	Diet by 24-hour recall	100109	Soup/snacks/pastries yesterday	100109	Online follow-up > Diet by 24-hour recall > Soup/snacks/pastries yesterday
41270#L899	CAT-MUL	193548/318(193866)	0.054815689	-0.041621607	0.140085437	0.235833091	LOGISTIC-BINARY	Diagnoses - ICD10: L89.9 Decubitus ulcer and pressure area, unspecified		100091	Health-related outcomes	2000	Hospital inpatient	2002	Summary Diagnoses	2002	Health-related outcomes > Hospital inpatient > Summary Diagnoses
41204#C503	CAT-MUL	193831/35(193866)	-0.364130937	-1.175975909	0.095555701	0.235873087	LOGISTIC-BINARY	Diagnoses - secondary ICD10: C50.3 Lower-inner quadrant of breast		100091	Health-related outcomes	2000	Hospital inpatient	2002	Summary Diagnoses	2002	Health-related outcomes > Hospital inpatient > Summary Diagnoses
22601#81412565	CAT-MUL	48252/13(48265)	0.227807982	-0.256215951	0.53696347	0.235887959	LOGISTIC-BINARY	Job coding: scaffolder, rigger		100089	Online follow-up	123	Work environment	130	Employment history	130	Online follow-up > Work environment > Employment history
41272#L862	CAT-MUL	193425/441(193866)	-0.062216739	-0.171594073	0.034690276	0.235904733	LOGISTIC-BINARY	Operative procedures - OPCS4: L86.2 Ultrasound guided foam sclerotherapy for varicose vein of leg		100091	Health-related outcomes	2000	Hospital inpatient	2005	Summary Operations	2005	Health-related outcomes > Hospital inpatient > Summary Operations
41202#Z032	CAT-MUL	193828/38(193866)	0.149798034	-0.144770453	0.359803964	0.235977147	LOGISTIC-BINARY	Diagnoses - main ICD10: Z03.2 Observation for suspected mental and behavioural disorders		100091	Health-related outcomes	2000	Hospital inpatient	2002	Summary Diagnoses	2002	Health-related outcomes > Hospital inpatient > Summary Diagnoses
41210#W846	CAT-MUL	193699/167(193866)	0.080884375	-0.065279264	0.203585667	0.236028401	LOGISTIC-BINARY	Operative procedures - secondary OPCS4: W84.6 Endoscopic excision of synovial plica		100091	Health-related outcomes	2000	Hospital inpatient	2005	Summary Operations	2005	Health-related outcomes > Hospital inpatient > Summary Operations
41270#O820	CAT-MUL	193681/185(193866)	-0.127880722	-0.363478744	0.063455891	0.236056794	LOGISTIC-BINARY	Diagnoses - ICD10: O82.0 Delivery by elective Caesarean section		100091	Health-related outcomes	2000	Hospital inpatient	2002	Summary Diagnoses	2002	Health-related outcomes > Hospital inpatient > Summary Diagnoses
23549	CONTINUOUS	46747	-0.0054109	-0.014361401	0.0035396	0.23606317	LINEAR	Free Cholesterol in Small LDL		220	Biological samples		Blood assays		Blood assays	220	Biological samples > Blood assays > NMR metabolomics
41210#V472	CAT-MUL	193851/15(193866)	-5.251160147	-16.22634571	-0.648325139	0.236094242	LOGISTIC-BINARY	Operative procedures - secondary OPCS4: V47.2 Biopsy of thoracic vertebra		100091	Health-related outcomes	2000	Hospital inpatient	2005	Summary Operations	2005	Health-related outcomes > Hospital inpatient > Summary Operations
41204#O680	CAT-MUL	193628/238(193866)	-0.108265917	-0.304409132	0.056249092	0.23613243	LOGISTIC-BINARY	Diagnoses - secondary ICD10: O68.0 Labour and delivery complicated by foetal heart rate anomaly		100091	Health-related outcomes	2000	Hospital inpatient	2002	Summary Diagnoses	2002	Health-related outcomes > Hospital inpatient > Summary Diagnoses
41210#C733	CAT-MUL	193779/87(193866)	0.096194267	-0.082276054	0.238467856	0.236186864	LOGISTIC-BINARY	Operative procedures - secondary OPCS4: C73.3 Capsulotomy of posterior lens capsule		100091	Health-related outcomes	2000	Hospital inpatient	2005	Summary Operations	2005	Health-related outcomes > Hospital inpatient > Summary Operations
41270#H663	CAT-MUL	193744/122(193866)	-0.13389282	-0.385676506	0.062230843	0.236337123	LOGISTIC-BINARY	Diagnoses - ICD10: H66.3 Other chronic suppurative otitis media		100091	Health-related outcomes	2000	Hospital inpatient	2002	Summary Diagnoses	2002	Health-related outcomes > Hospital inpatient > Summary Diagnoses
20003#1141168318	CAT-MUL	192759/1064(193823)	-0.034971511	-0.095006103	0.02086847	0.236360771	LOGISTIC-BINARY	Treatment/medication code: clopidogrel		100000	Assessment Centre	100071	Verbal interview	100075	Medications	100075	Assessment Centre > Verbal interview > Medications
41270#S562	CAT-MUL	193831/35(193866)	-0.366678422	-1.188084091	0.094207613	0.236413763	LOGISTIC-BINARY	Diagnoses - ICD10: S56.2 Injury of other flexor muscle and tendon at forearm level		100091	Health-related outcomes	2000	Hospital inpatient	2002	Summary Diagnoses	2002	Health-related outcomes > Hospital inpatient > Summary Diagnoses
22601#35672874	CAT-MUL	48237/28(48265)	0.157690155	-0.158200963	0.377370539	0.236419615	LOGISTIC-BINARY	Job coding: health and safety officer, occupational hygienist, safety adviser		100089	Online follow-up	123	Work environment	130	Employment history	130	Online follow-up > Work environment > Employment history
27176	CONTINUOUS	19656	-0.008923599	-0.023698515	0.005851316	0.236494082	LINEAR	Mean thickness of cuneus (left hemisphere)		100000	Assessment Centre	100003	Imaging	100	Brain MRI	196	Assessment Centre > Imaging > Brain MRI > T1 structural brain MRI > Freesurfer DKT
41230#5MH	CAT-MUL	193665/201(193866)	0.075006628	-0.059045955	0.19052458	0.236502429	LOGISTIC-BINARY	PCT where patients GP was registered: ROWLEY REGIS AND TIPTON PCT		100091	Health-related outcomes	2000	Hospital inpatient	2001	Summary Administration	2001	Health-related outcomes > Hospital inpatient > Summary Administration
41200#F232	CAT-MUL	193846/20(193866)	-0.961555923	-3.537435392	0.005495409	0.236536401	LOGISTIC-BINARY	Operative procedures - main OPCS4: F23.2 Destruction of lesion of tongue		100091	Health-related outcomes	2000	Hospital inpatient	2005	Summary Operations	2005	Health-related outcomes > Hospital inpatient > Summary Operations
41270#W206	CAT-MUL	193840/26(193866)	0.170283909	-0.179227384	0.399503065	0.2365479	LOGISTIC-BINARY	Diagnoses - ICD10: W20.6 Industrial and construction area		100091	Health-related outcomes	2000	Hospital inpatient	2002	Summary Diagnoses	2002	Health-related outcomes > Hospital inpatient > Summary Diagnoses
41210#Y899	CAT-MUL	193844/22(193866)	-0.713869983	-2.55811257	0.056406238	0.236579387	LOGISTIC-BINARY	Operative procedures - secondary OPCS4: Y89.9 Unspecified		100091	Health-related outcomes	2000	Hospital inpatient	2005	Summary Operations	2005	Health-related outcomes > Hospital inpatient > Summary Operations
41272#Y899	CAT-MUL	193844/22(193866)	-0.713869983	-2.55811257	0.056406238	0.236579387	LOGISTIC-BINARY	Operative procedures - OPCS4: Y89.9 Unspecified		100091	Health-related outcomes	2000	Hospital inpatient	2005	Summary Operations	2005	Health-related outcomes > Hospital inpatient > Summary Operations
41270#K629	CAT-MUL	193615/251(193866)	0.064106049	-0.049948841	0.163048506	0.236605277	LOGISTIC-BINARY	Diagnoses - ICD10: K62.9 Disease of anus and rectum, unspecified		100091	Health-related outcomes	2000	Hospital inpatient	2002	Summary Diagnoses	2002	Health-related outcomes > Hospital inpatient > Summary Diagnoses
41203#6009	CAT-MUL	193844/22(193866)	-0.374450274	-1.240443352	0.080703282	0.236618922	LOGISTIC-BINARY	Diagnoses - main ICD9: 6009 Hyperplasia of prostate		100091	Health-related outcomes	2000	Hospital inpatient	2002	Summary Diagnoses	2002	Health-related outcomes > Hospital inpatient > Summary Diagnoses
41204#C482	CAT-MUL	193817/49(193866)	-0.242152525	-0.741607873	0.085426827	0.236637682	LOGISTIC-BINARY	Diagnoses - secondary ICD10: C48.2 Peritoneum, unspecified		100091	Health-related outcomes	2000	Hospital inpatient	2002	Summary Diagnoses	2002	Health-related outcomes > Hospital inpatient > Summary Diagnoses
41204#I792	CAT-MUL	193823/43(193866)	0.129172796	-0.121784764	0.313255083	0.236637798	LOGISTIC-BINARY	Diagnoses - secondary ICD10: I79.2 Peripheral angiopathy in diseases classified elsewhere		100091	Health-related outcomes	2000	Hospital inpatient	2002	Summary Diagnoses	2002	Health-related outcomes > Hospital inpatient > Summary Diagnoses
41270#I792	CAT-MUL	193823/43(193866)	0.129172796	-0.121784764	0.313255083	0.236637798	LOGISTIC-BINARY	Diagnoses - ICD10: I79.2 Peripheral angiopathy in diseases classified elsewhere		100091	Health-related outcomes	2000	Hospital inpatient	2002	Summary Diagnoses	2002	Health-related outcomes > Hospital inpatient > Summary Diagnoses
41210#B391	CAT-MUL	193844/22(193866)	-1.549276103	-5.566545218	-0.10911191	0.236646878	LOGISTIC-BINARY	Operative procedures - secondary OPCS4: B39.1 Reconstruction of breast using free transverse rectus abdominis myocutaneous flap		100091	Health-related outcomes	2000	Hospital inpatient	2005	Summary Operations	2005	Health-related outcomes > Hospital inpatient > Summary Operations
41204#X619	CAT-MUL	193709/157(193866)	0.088300226	-0.072133111	0.222018118	0.236663588	LOGISTIC-BINARY	Diagnoses - secondary ICD10: X61.9 Unspecified place		100091	Health-related outcomes	2000	Hospital inpatient	2002	Summary Diagnoses	2002	Health-related outcomes > Hospital inpatient > Summary Diagnoses
41210#X355	CAT-MUL	193841/25(193866)	-0.517385201	-1.775324286	0.085698467	0.236678983	LOGISTIC-BINARY	Operative procedures - secondary OPCS4: X35.5 Intravenous injection of antimicrobial therapy		100091	Health-related outcomes	2000	Hospital inpatient	2005	Summary Operations	2005	Health-related outcomes > Hospital inpatient > Summary Operations
41210#R052	CAT-MUL	193844/22(193866)	-3.671384438	-12.25890543	-0.417704034	0.236755425	LOGISTIC-BINARY	Operative procedures - secondary OPCS4: R05.2 Percutaneous sampling of fetal blood		100091	Health-related outcomes	2000	Hospital inpatient	2005	Summary Operations	2005	Health-related outcomes > Hospital inpatient > Summary Operations
41210#P201	CAT-MUL	193790/76(193866)	-0.194127889	-0.577815126	0.078593649	0.236775104	LOGISTIC-BINARY	Operative procedures - secondary OPCS4: P20.1 Excision of lesion of vagina		100091	Health-related outcomes	2000	Hospital inpatient	2005	Summary Operations	2005	Health-related outcomes > Hospital inpatient > Summary Operations
41204#F322	CAT-MUL	193791/75(193866)	-0.186255625	-0.55309865	0.076041523	0.236802893	LOGISTIC-BINARY	Diagnoses - secondary ICD10: F32.2 Severe depressive episode without psychotic symptoms		100091	Health-related outcomes	2000	Hospital inpatient	2002	Summary Diagnoses	2002	Health-related outcomes > Hospital inpatient > Summary Diagnoses
41200#S444	CAT-MUL	193786/80(193866)	0.111432589	-0.09762867	0.275195995	0.236809026	LOGISTIC-BINARY	Operative procedures - main OPCS4: S44.4 Removal of glass from skin NEC		100091	Health-related outcomes	2000	Hospital inpatient	2005	Summary Operations	2005	Health-related outcomes > Hospital inpatient > Summary Operations
41204#S934	CAT-MUL	193812/54(193866)	0.124207551	-0.114434879	0.302342143	0.236815459	LOGISTIC-BINARY	Diagnoses - secondary ICD10: S93.4 Sprain and strain of ankle		100091	Health-related outcomes	2000	Hospital inpatient	2002	Summary Diagnoses	2002	Health-related outcomes > Hospital inpatient > Summary Diagnoses
41204#K630	CAT-MUL	193826/40(193866)	-0.296753022	-0.934968937	0.090532	0.236821107	LOGISTIC-BINARY	Diagnoses - secondary ICD10: K63.0 Abscess of intestine		100091	Health-related outcomes	2000	Hospital inpatient	2002	Summary Diagnoses	2002	Health-related outcomes > Hospital inpatient > Summary Diagnoses
41202#A410	CAT-MUL	193762/104(193866)	0.089485428	-0.075678844	0.222850411	0.236882517	LOGISTIC-BINARY	Diagnoses - main ICD10: A41.0 Septicaemia due to Staphylococcus aureus		100091	Health-related outcomes	2000	Hospital inpatient	2002	Summary Diagnoses	2002	Health-related outcomes > Hospital inpatient > Summary Diagnoses
41270#G407	CAT-MUL	193845/21(193866)	0.170911298	-0.18296712	0.399109015	0.236902258	LOGISTIC-BINARY	Diagnoses - ICD10: G40.7 Petit mal, unspecified, without grand mal seizures		100091	Health-related outcomes	2000	Hospital inpatient	2002	Summary Diagnoses	2002	Health-related outcomes > Hospital inpatient > Summary Diagnoses
41270#Y844	CAT-MUL	193796/70(193866)	-0.186600656	-0.555329245	0.075500124	0.23692685	LOGISTIC-BINARY	Diagnoses - ICD10: Y84.4 Aspiration of fluid		100091	Health-related outcomes	2000	Hospital inpatient	2002	Summary Diagnoses	2002	Health-related outcomes > Hospital inpatient > Summary Diagnoses
41272#X711	CAT-MUL	192581/1285(193866)	0.030018137	-0.021328853	0.078242816	0.236965524	LOGISTIC-BINARY	Operative procedures - OPCS4: X71.1 Procurement of drugs for chemotherapy for neoplasm for regimens in Band 6		100091	Health-related outcomes	2000	Hospital inpatient	2005	Summary Operations	2005	Health-related outcomes > Hospital inpatient > Summary Operations
25300	CONTINUOUS	18329	0.008830602	-0.005813698	0.023474902	0.237241561	LINEAR	Mean L3 in splenium of corpus callosum on FA skeleton		100000	Assessment Centre	100003	Imaging	100	Brain MRI	134	Assessment Centre > Imaging > Brain MRI > Diffusion brain MRI > dMRI skeleton
41204#K729	CAT-MUL	193639/227(193866)	0.065730317	-0.051713442	0.16704143	0.237241852	LOGISTIC-BINARY	Diagnoses - secondary ICD10: K72.9 Hepatic failure, unspecified		100091	Health-related outcomes	2000	Hospital inpatient	2002	Summary Diagnoses	2002	Health-related outcomes > Hospital inpatient > Summary Diagnoses
22616#Yes	CAT-MUL	44803/3462(48265)	-0.021809962	-0.058685097	0.013683601	0.237280158	LOGISTIC-BINARY	Breathing problems during period of job		100089	Online follow-up	123	Work environment	130	Employment history	130	Online follow-up > Work environment > Employment history
20003#1141189776	CAT-MUL	193809/14(193823)	-5.748078444	-17.70433325	-0.708829413	0.237328919	LOGISTIC-BINARY	Treatment/medication code: monomil xl 60mg m/r tablet		100000	Assessment Centre	100071	Verbal interview	100075	Medications	100075	Assessment Centre > Verbal interview > Medications
41204#R454	CAT-MUL	193820/46(193866)	-0.256225334	-0.792726214	0.086176907	0.237338838	LOGISTIC-BINARY	Diagnoses - secondary ICD10: R45.4 Irritability and anger		100091	Health-related outcomes	2000	Hospital inpatient	2002	Summary Diagnoses	2002	Health-related outcomes > Hospital inpatient > Summary Diagnoses
41270#S011	CAT-MUL	193568/298(193866)	0.057811824	-0.044585857	0.147712955	0.237361986	LOGISTIC-BINARY	Diagnoses - ICD10: S01.1 Open wound of eyelid and periocular area		100091	Health-related outcomes	2000	Hospital inpatient	2002	Summary Diagnoses	2002	Health-related outcomes > Hospital inpatient > Summary Diagnoses
41204#A048	CAT-MUL	193270/596(193866)	0.043270861	-0.031952303	0.111816104	0.237391482	LOGISTIC-BINARY	Diagnoses - secondary ICD10: A04.8 Other specified bacterial intestinal infections		100091	Health-related outcomes	2000	Hospital inpatient	2002	Summary Diagnoses	2002	Health-related outcomes > Hospital inpatient > Summary Diagnoses
41202#I050	CAT-MUL	193846/20(193866)	-0.737390484	-2.669836176	0.051100969	0.237426117	LOGISTIC-BINARY	Diagnoses - main ICD10: I05.0 Mitral stenosis		100091	Health-related outcomes	2000	Hospital inpatient	2002	Summary Diagnoses	2002	Health-related outcomes > Hospital inpatient > Summary Diagnoses
41270#C221	CAT-MUL	193721/145(193866)	0.07660541	-0.062479031	0.193000206	0.237499197	LOGISTIC-BINARY	Diagnoses - ICD10: C22.1 Intrahepatic bile duct carcinoma		100091	Health-related outcomes	2000	Hospital inpatient	2002	Summary Diagnoses	2002	Health-related outcomes > Hospital inpatient > Summary Diagnoses
41210#M702	CAT-MUL	193830/36(193866)	-0.290344442	-0.918091807	0.087172264	0.2375194	LOGISTIC-BINARY	Operative procedures - secondary OPCS4: M70.2 Perineal needle biopsy of prostate		100091	Health-related outcomes	2000	Hospital inpatient	2005	Summary Operations	2005	Health-related outcomes > Hospital inpatient > Summary Operations
41272#W241	CAT-MUL	193492/374(193866)	0.051635367	-0.039126197	0.132599673	0.237523062	LOGISTIC-BINARY	Operative procedures - OPCS4: W24.1 Closed reduction of intracapsular fracture of neck of femur and fixation using nail or screw		100091	Health-related outcomes	2000	Hospital inpatient	2005	Summary Operations	2005	Health-related outcomes > Hospital inpatient > Summary Operations
41210#Y809	CAT-MUL	189491/4375(193866)	0.018291385	-0.012552756	0.048165205	0.237525497	LOGISTIC-BINARY	Operative procedures - secondary OPCS4: Y80.9 Unspecified general anaesthetic		100091	Health-related outcomes	2000	Hospital inpatient	2005	Summary Operations	2005	Health-related outcomes > Hospital inpatient > Summary Operations
41272#Y809	CAT-MUL	189491/4375(193866)	0.018291385	-0.012552756	0.048165205	0.237525497	LOGISTIC-BINARY	Operative procedures - OPCS4: Y80.9 Unspecified general anaesthetic		100091	Health-related outcomes	2000	Hospital inpatient	2005	Summary Operations	2005	Health-related outcomes > Hospital inpatient > Summary Operations
41270#O240	CAT-MUL	193834/32(193866)	-0.554279177	-1.89784089	0.098714289	0.237527684	LOGISTIC-BINARY	Diagnoses - ICD10: O24.0 Pre-existing diabetes mellitus, insulin-dependent		100091	Health-related outcomes	2000	Hospital inpatient	2002	Summary Diagnoses	2002	Health-related outcomes > Hospital inpatient > Summary Diagnoses
41210#L842	CAT-MUL	193856/10(193866)	0.230878517	-0.290926005	0.525368742	0.237528669	LOGISTIC-BINARY	Operative procedures - secondary OPCS4: L84.2 Combined operations on primary short saphenous vein		100091	Health-related outcomes	2000	Hospital inpatient	2005	Summary Operations	2005	Health-related outcomes > Hospital inpatient > Summary Operations
41202#C820	CAT-MUL	193839/27(193866)	-0.45434239	-1.530237221	0.091195702	0.237531685	LOGISTIC-BINARY	Diagnoses - main ICD10: C82.0 Small cleaved cell, follicular		100091	Health-related outcomes	2000	Hospital inpatient	2002	Summary Diagnoses	2002	Health-related outcomes > Hospital inpatient > Summary Diagnoses
41204#M8210	CAT-MUL	193847/19(193866)	-0.74199046	-2.7090748	0.047453289	0.237534805	LOGISTIC-BINARY	Diagnoses - secondary ICD10: M82.10 Osteoporosis in endocrine disorders (Multiple sites)		100091	Health-related outcomes	2000	Hospital inpatient	2002	Summary Diagnoses	2002	Health-related outcomes > Hospital inpatient > Summary Diagnoses
41270#M8210	CAT-MUL	193847/19(193866)	-0.74199046	-2.7090748	0.047453289	0.237534805	LOGISTIC-BINARY	Diagnoses - ICD10: M82.10 Osteoporosis in endocrine disorders (Multiple sites)		100091	Health-related outcomes	2000	Hospital inpatient	2002	Summary Diagnoses	2002	Health-related outcomes > Hospital inpatient > Summary Diagnoses
41270#T801	CAT-MUL	193828/38(193866)	-0.308586694	-0.97889488	0.091588303	0.23754349	LOGISTIC-BINARY	Diagnoses - ICD10: T80.1 Vascular complications following infusion, transfusion and therapeutic injection		100091	Health-related outcomes	2000	Hospital inpatient	2002	Summary Diagnoses	2002	Health-related outcomes > Hospital inpatient > Summary Diagnoses
40002#S720	CAT-MUL	193831/35(193866)	0.131006994	-0.125918584	0.317088548	0.237579589	LOGISTIC-BINARY	Contributory (secondary) causes of death: ICD10: S72.0 Fracture of neck of femur		100091	Health-related outcomes	100093	Death register	100093	Death register	100093	Health-related outcomes > Death register
41270#O479	CAT-MUL	193738/128(193866)	-0.163436366	-0.474419691	0.075831415	0.237583886	LOGISTIC-BINARY	Diagnoses - ICD10: O47.9 False labour, unspecified		100091	Health-related outcomes	2000	Hospital inpatient	2002	Summary Diagnoses	2002	Health-related outcomes > Hospital inpatient > Summary Diagnoses
41210#Y472	CAT-MUL	193688/178(193866)	-0.100215333	-0.284000225	0.050838438	0.237699722	LOGISTIC-BINARY	Operative procedures - secondary OPCS4: Y47.2 Frontal burrhole approach to contents of cranium		100091	Health-related outcomes	2000	Hospital inpatient	2005	Summary Operations	2005	Health-related outcomes > Hospital inpatient > Summary Operations
41272#Y472	CAT-MUL	193688/178(193866)	-0.100215333	-0.284000225	0.050838438	0.237699722	LOGISTIC-BINARY	Operative procedures - OPCS4: Y47.2 Frontal burrhole approach to contents of cranium		100091	Health-related outcomes	2000	Hospital inpatient	2005	Summary Operations	2005	Health-related outcomes > Hospital inpatient > Summary Operations
41210#E932	CAT-MUL	193827/39(193866)	0.138907658	-0.133021348	0.336304388	0.237729578	LOGISTIC-BINARY	Operative procedures - secondary OPCS4: E93.2 Spirometry		100091	Health-related outcomes	2000	Hospital inpatient	2005	Summary Operations	2005	Health-related outcomes > Hospital inpatient > Summary Operations
41270#M8189	CAT-MUL	193856/10(193866)	0.221507995	-0.27150992	0.506420505	0.237771535	LOGISTIC-BINARY	Diagnoses - ICD10: M81.89 Other osteoporosis (Site unspecified)		100091	Health-related outcomes	2000	Hospital inpatient	2002	Summary Diagnoses	2002	Health-related outcomes > Hospital inpatient > Summary Diagnoses
23243	CONTINUOUS	7893	0.011780078	-0.00777872	0.031338876	0.237777758	LINEAR	Trunk BMD (bone mineral density) (right)		100000	Assessment Centre	100003	Imaging	103	DXA assessment	125	Assessment Centre > Imaging > DXA assessment > Bone size, mineral and density by DXA
41210#Z304	CAT-MUL	193770/96(193866)	-0.149934056	-0.43750055	0.067086745	0.237824609	LOGISTIC-BINARY	Operative procedures - secondary OPCS4: Z30.4 Bile duct NEC		100091	Health-related outcomes	2000	Hospital inpatient	2005	Summary Operations	2005	Health-related outcomes > Hospital inpatient > Summary Operations
41272#Z304	CAT-MUL	193770/96(193866)	-0.149934056	-0.43750055	0.067086745	0.237824609	LOGISTIC-BINARY	Operative procedures - OPCS4: Z30.4 Bile duct NEC		100091	Health-related outcomes	2000	Hospital inpatient	2005	Summary Operations	2005	Health-related outcomes > Hospital inpatient > Summary Operations
41200#M763	CAT-MUL	193508/358(193866)	-0.065497311	-0.181884305	0.03626883	0.237867656	LOGISTIC-BINARY	Operative procedures - main OPCS4: M76.3 Optical urethrotomy		100091	Health-related outcomes	2000	Hospital inpatient	2005	Summary Operations	2005	Health-related outcomes > Hospital inpatient > Summary Operations
20003#1141157264	CAT-MUL	193722/101(193823)	-0.143870862	-0.418280976	0.065674151	0.237947134	LOGISTIC-BINARY	Treatment/medication code: salmeterol product		100000	Assessment Centre	100071	Verbal interview	100075	Medications	100075	Assessment Centre > Verbal interview > Medications
41202#S667	CAT-MUL	193843/23(193866)	-0.717009037	-2.571294064	0.060437669	0.238008096	LOGISTIC-BINARY	Diagnoses - main ICD10: S66.7 Injury of multiple extensor muscles and tendons at wrist and hand level		100091	Health-related outcomes	2000	Hospital inpatient	2002	Summary Diagnoses	2002	Health-related outcomes > Hospital inpatient > Summary Diagnoses
41204#G971	CAT-MUL	193835/31(193866)	0.163472737	-0.165517485	0.389123302	0.238044342	LOGISTIC-BINARY	Diagnoses - secondary ICD10: G97.1 Other reaction to spinal and lumbar puncture		100091	Health-related outcomes	2000	Hospital inpatient	2002	Summary Diagnoses	2002	Health-related outcomes > Hospital inpatient > Summary Diagnoses
41202#M2326	CAT-MUL	193351/515(193866)	0.048344236	-0.036205651	0.124701407	0.238080029	LOGISTIC-BINARY	Diagnoses - main ICD10: M23.26 Derangement of meniscus due to old tear or injury (Other and unspecified lateral meniscus)		100091	Health-related outcomes	2000	Hospital inpatient	2002	Summary Diagnoses	2002	Health-related outcomes > Hospital inpatient > Summary Diagnoses
41270#M510	CAT-MUL	193651/215(193866)	-0.094453926	-0.266528139	0.049062351	0.238102969	LOGISTIC-BINARY	Diagnoses - ICD10: M51.0 Lumbar and other intervertebral disk disorders with myelopathy		100091	Health-related outcomes	2000	Hospital inpatient	2002	Summary Diagnoses	2002	Health-related outcomes > Hospital inpatient > Summary Diagnoses
41272#P231	CAT-MUL	192673/1193(193866)	-0.035421918	-0.09635966	0.021443924	0.238109103	LOGISTIC-BINARY	Operative procedures - OPCS4: P23.1 Anterior and posterior colporrhaphy NEC		100091	Health-related outcomes	2000	Hospital inpatient	2005	Summary Operations	2005	Health-related outcomes > Hospital inpatient > Summary Operations
41270#K224	CAT-MUL	193471/395(193866)	-0.064422146	-0.178652478	0.03604832	0.238215124	LOGISTIC-BINARY	Diagnoses - ICD10: K22.4 Dyskinesia of oesophagus		100091	Health-related outcomes	2000	Hospital inpatient	2002	Summary Diagnoses	2002	Health-related outcomes > Hospital inpatient > Summary Diagnoses
41204#C109	CAT-MUL	193848/18(193866)	0.176580202	-0.191416926	0.415747321	0.238225399	LOGISTIC-BINARY	Diagnoses - secondary ICD10: C10.9 Oropharynx, unspecified		100091	Health-related outcomes	2000	Hospital inpatient	2002	Summary Diagnoses	2002	Health-related outcomes > Hospital inpatient > Summary Diagnoses
40006#C570	CAT-MUL	193836/30(193866)	-0.400320429	-1.318748005	0.096226166	0.238226011	LOGISTIC-BINARY	Type of cancer: ICD10: C57.0 Fallopian tube		100091	Health-related outcomes	100092	Cancer register	100092	Cancer register	100092	Health-related outcomes > Cancer register
41210#X309	CAT-MUL	193840/26(193866)	-0.467571266	-1.586812128	0.089884608	0.238301712	LOGISTIC-BINARY	Operative procedures - secondary OPCS4: X30.9 Unspecified injection of therapeutic substance		100091	Health-related outcomes	2000	Hospital inpatient	2005	Summary Operations	2005	Health-related outcomes > Hospital inpatient > Summary Operations
90166	CONTINUOUS	42230	-0.005889056	-0.015678233	0.003900122	0.238354902	LINEAR	Calibration coefficients - z slope		100088	Additional exposures	1008	Physical activity measurement	1012	Accelerometer calibration	1012	Additional exposures > Physical activity measurement > Accelerometer calibration
22617#3319	CAT-MUL	48198/67(48265)	-0.21514752	-0.650399287	0.08322488	0.238430103	LOGISTIC-BINARY	Job code - historical: Protective service associate professionals n.e.c.		100089	Online follow-up	123	Work environment	130	Employment history	130	Online follow-up > Work environment > Employment history
41204#N279	CAT-MUL	193856/10(193866)	0.232169081	-0.287058115	0.532503657	0.238463626	LOGISTIC-BINARY	Diagnoses - secondary ICD10: N27.9 Small kidney, unspecified		100091	Health-related outcomes	2000	Hospital inpatient	2002	Summary Diagnoses	2002	Health-related outcomes > Hospital inpatient > Summary Diagnoses
41210#C473	CAT-MUL	193850/16(193866)	0.195524117	-0.2225056	0.455353606	0.238486311	LOGISTIC-BINARY	Operative procedures - secondary OPCS4: C47.3 Removal of suture from cornea		100091	Health-related outcomes	2000	Hospital inpatient	2005	Summary Operations	2005	Health-related outcomes > Hospital inpatient > Summary Operations
41200#T818	CAT-MUL	193843/23(193866)	-0.623839871	-2.206021219	0.07644629	0.238502542	LOGISTIC-BINARY	Operative procedures - main OPCS4: T81.8 Other specified biopsy of muscle		100091	Health-related outcomes	2000	Hospital inpatient	2005	Summary Operations	2005	Health-related outcomes > Hospital inpatient > Summary Operations
20001#1068	CAT-MUL	193718/105(193823)	0.09387939	-0.08005657	0.23437506	0.238558897	LOGISTIC-BINARY	Cancer code, self-reported: sarcoma/fibrosarcoma		100000	Assessment Centre	100071	Verbal interview	100074	Medical conditions	100074	Assessment Centre > Verbal interview > Medical conditions
41272#G169	CAT-MUL	193036/830(193866)	0.03708406	-0.02712243	0.096359423	0.238609105	LOGISTIC-BINARY	Operative procedures - OPCS4: G16.9 Unspecified diagnostic fibreoptic endoscopic examination of oesophagus		100091	Health-related outcomes	2000	Hospital inpatient	2005	Summary Operations	2005	Health-related outcomes > Hospital inpatient > Summary Operations
41230#5GA	CAT-MUL	193677/189(193866)	0.072994539	-0.058542888	0.185309391	0.238631909	LOGISTIC-BINARY	PCT where patients GP was registered: BOOTLE AND LITHERLAND PCT		100091	Health-related outcomes	2000	Hospital inpatient	2001	Summary Administration	2001	Health-related outcomes > Hospital inpatient > Summary Administration
20539	CAT-SIN	19847	-0.016724615	-0.044543771	0.011094542	0.238677823	ORDERED-LOGISTIC	Frequency of inability to stop worrying during worst period of anxiety		100089	Online follow-up	136	Mental health	140	Anxiety	140	Online follow-up > Mental health > Anxiety
25431	CONTINUOUS	18327	-0.008614627	-0.022945001	0.005715746	0.238692444	LINEAR	Mean OD in fornix cres+stria terminalis on FA skeleton (left)		100000	Assessment Centre	100003	Imaging	100	Brain MRI	134	Assessment Centre > Imaging > Brain MRI > Diffusion brain MRI > dMRI skeleton
41204#M4787	CAT-MUL	193700/166(193866)	0.076526836	-0.062209301	0.193605425	0.238701966	LOGISTIC-BINARY	Diagnoses - secondary ICD10: M47.87 Other spondylosis (Lumbosacral region)		100091	Health-related outcomes	2000	Hospital inpatient	2002	Summary Diagnoses	2002	Health-related outcomes > Hospital inpatient > Summary Diagnoses
41202#M2533	CAT-MUL	193856/10(193866)	0.230290986	-0.291134714	0.517472165	0.23871481	LOGISTIC-BINARY	Diagnoses - main ICD10: M25.33 Other instability of joint (Forearm)		100091	Health-related outcomes	2000	Hospital inpatient	2002	Summary Diagnoses	2002	Health-related outcomes > Hospital inpatient > Summary Diagnoses
40006#D414	CAT-MUL	193512/354(193866)	0.050952878	-0.03898972	0.130917543	0.238751507	LOGISTIC-BINARY	Type of cancer: ICD10: D41.4 Bladder		100091	Health-related outcomes	100092	Cancer register	100092	Cancer register	100092	Health-related outcomes > Cancer register
41256#910	CAT-MUL	193846/20(193866)	-1.163307681	-4.305187601	-0.032563883	0.238831576	LOGISTIC-BINARY	Operative procedures - main OPCS3: 910 Superficial drainage and incision		100091	Health-related outcomes	2000	Hospital inpatient	2005	Summary Operations	2005	Health-related outcomes > Hospital inpatient > Summary Operations
41270#H161	CAT-MUL	193842/24(193866)	-0.563013449	-1.965392276	0.084111217	0.238836722	LOGISTIC-BINARY	Diagnoses - ICD10: H16.1 Other superficial keratitis without conjunctivitis		100091	Health-related outcomes	2000	Hospital inpatient	2002	Summary Diagnoses	2002	Health-related outcomes > Hospital inpatient > Summary Diagnoses
41202#K298	CAT-MUL	192655/1211(193866)	-0.035141374	-0.095740823	0.021312508	0.238859795	LOGISTIC-BINARY	Diagnoses - main ICD10: K29.8 Duodenitis		100091	Health-related outcomes	2000	Hospital inpatient	2002	Summary Diagnoses	2002	Health-related outcomes > Hospital inpatient > Summary Diagnoses
41210#Z013	CAT-MUL	193855/11(193866)	-7.750107051	-22.26525625	-0.907972212	0.238875411	LOGISTIC-BINARY	Operative procedures - secondary OPCS4: Z01.3 Tissue of parietal lobe of brain		100091	Health-related outcomes	2000	Hospital inpatient	2005	Summary Operations	2005	Health-related outcomes > Hospital inpatient > Summary Operations
41272#Z013	CAT-MUL	193855/11(193866)	-7.750107051	-22.26525625	-0.907972212	0.238875411	LOGISTIC-BINARY	Operative procedures - OPCS4: Z01.3 Tissue of parietal lobe of brain		100091	Health-related outcomes	2000	Hospital inpatient	2005	Summary Operations	2005	Health-related outcomes > Hospital inpatient > Summary Operations
41270#D174	CAT-MUL	193855/11(193866)	0.212683673	-0.261050621	0.483686486	0.23889378	LOGISTIC-BINARY	Diagnoses - ICD10: D17.4 Benign lipomatous neoplasm of intrathoracic organs		100091	Health-related outcomes	2000	Hospital inpatient	2002	Summary Diagnoses	2002	Health-related outcomes > Hospital inpatient > Summary Diagnoses
20003#1141151978	CAT-MUL	193799/24(193823)	-0.597429919	-2.100580968	0.08100839	0.238908241	LOGISTIC-BINARY	Treatment/medication code: reboxetine		100000	Assessment Centre	100071	Verbal interview	100075	Medications	100075	Assessment Centre > Verbal interview > Medications
41210#X705	CAT-MUL	193788/78(193866)	0.106066898	-0.093622481	0.262622985	0.23895822	LOGISTIC-BINARY	Operative procedures - secondary OPCS4: X70.5 Procurement of drugs for chemotherapy for neoplasm for regimens in Band 5		100091	Health-related outcomes	2000	Hospital inpatient	2005	Summary Operations	2005	Health-related outcomes > Hospital inpatient > Summary Operations
41270#R101	CAT-MUL	186912/6954(193866)	-0.014593435	-0.039221871	0.009364256	0.238958574	LOGISTIC-BINARY	Diagnoses - ICD10: R10.1 Pain localised to upper abdomen		100091	Health-related outcomes	2000	Hospital inpatient	2002	Summary Diagnoses	2002	Health-related outcomes > Hospital inpatient > Summary Diagnoses
41272#V462	CAT-MUL	193846/20(193866)	-1.13317398	-4.178662587	-0.027029778	0.238992459	LOGISTIC-BINARY	Operative procedures - OPCS4: V46.2 Fixation of fracture of spine using Harrington rod		100091	Health-related outcomes	2000	Hospital inpatient	2005	Summary Operations	2005	Health-related outcomes > Hospital inpatient > Summary Operations
41200#D153	CAT-MUL	193769/97(193866)	-0.15196005	-0.444315645	0.068548268	0.239004679	LOGISTIC-BINARY	Operative procedures - main OPCS4: D15.3 Incision of ear drum NEC		100091	Health-related outcomes	2000	Hospital inpatient	2005	Summary Operations	2005	Health-related outcomes > Hospital inpatient > Summary Operations
41210#Y219	CAT-MUL	193746/120(193866)	-0.129217968	-0.372988899	0.06163325	0.239014363	LOGISTIC-BINARY	Operative procedures - secondary OPCS4: Y21.9 Unspecified cytology of organ NOC		100091	Health-related outcomes	2000	Hospital inpatient	2005	Summary Operations	2005	Health-related outcomes > Hospital inpatient > Summary Operations
41272#Y219	CAT-MUL	193746/120(193866)	-0.129217968	-0.372988899	0.06163325	0.239014363	LOGISTIC-BINARY	Operative procedures - OPCS4: Y21.9 Unspecified cytology of organ NOC		100091	Health-related outcomes	2000	Hospital inpatient	2005	Summary Operations	2005	Health-related outcomes > Hospital inpatient > Summary Operations
20002#1291	CAT-MUL	193299/524(193823)	0.047818566	-0.035943073	0.123542689	0.239072301	LOGISTIC-BINARY	Non-cancer illness code, self-reported: mania/bipolar disorder/manic depression		100000	Assessment Centre	100071	Verbal interview	100074	Medical conditions	100074	Assessment Centre > Verbal interview > Medical conditions
25279	CONTINUOUS	18329	0.008952032	-0.005953116	0.02385718	0.239118155	LINEAR	Mean L2 in sagittal stratum on FA skeleton (left)		100000	Assessment Centre	100003	Imaging	100	Brain MRI	134	Assessment Centre > Imaging > Brain MRI > Diffusion brain MRI > dMRI skeleton
23058	CAT-SIN	194/3519(3713)	-0.072178276	-0.184494906	0.058437386	0.239136922	LOGISTIC-BINARY	HHV-7 seropositivity for Human Herpesvirus-7		100078	Biological samples	100079	Blood assays	100080	Infectious Diseases	51428	Biological samples > Blood assays > Infectious Diseases
25092	CONTINUOUS	18329	0.009056014	-0.006023113	0.024135142	0.239144573	LINEAR	Mean FA in cingulum hippocampus on FA skeleton (right)		100000	Assessment Centre	100003	Imaging	100	Brain MRI	134	Assessment Centre > Imaging > Brain MRI > Diffusion brain MRI > dMRI skeleton
41200#W691	CAT-MUL	193846/20(193866)	-1.249871248	-4.607867405	-0.052454731	0.239249384	LOGISTIC-BINARY	Operative procedures - main OPCS4: W69.1 Total synovectomy		100091	Health-related outcomes	2000	Hospital inpatient	2005	Summary Operations	2005	Health-related outcomes > Hospital inpatient > Summary Operations
25605	CONTINUOUS	18327	0.009103855	-0.006059556	0.024267266	0.239287835	LINEAR	Weighted-mean L2 in tract corticospinal tract (right)		100000	Assessment Centre	100003	Imaging	100	Brain MRI	135	Assessment Centre > Imaging > Brain MRI > Diffusion brain MRI > dMRI weighted means
40013#2331	CAT-MUL	192559/1307(193866)	-0.036032152	-0.09814846	0.021988577	0.239298034	LOGISTIC-BINARY	Type of cancer: ICD9: 2331 Carcinoma in situ of cervix uteri		100091	Health-related outcomes	100092	Cancer register	100092	Cancer register	100092	Health-related outcomes > Cancer register
41202#I260	CAT-MUL	193820/46(193866)	0.124666621	-0.117496569	0.303920295	0.23933366	LOGISTIC-BINARY	Diagnoses - main ICD10: I26.0 Pulmonary embolism with mention of acute cor pulmonale		100091	Health-related outcomes	2000	Hospital inpatient	2002	Summary Diagnoses	2002	Health-related outcomes > Hospital inpatient > Summary Diagnoses
41210#S082	CAT-MUL	193673/193(193866)	0.068908488	-0.055190073	0.175298273	0.239335674	LOGISTIC-BINARY	Operative procedures - secondary OPCS4: S08.2 Curettage and cauterisation of lesion of skin NEC		100091	Health-related outcomes	2000	Hospital inpatient	2005	Summary Operations	2005	Health-related outcomes > Hospital inpatient > Summary Operations
41200#V338	CAT-MUL	193775/91(193866)	-0.170711685	-0.503669091	0.074551534	0.239413113	LOGISTIC-BINARY	Operative procedures - main OPCS4: V33.8 Other specified primary excision of lumbar intervertebral disc		100091	Health-related outcomes	2000	Hospital inpatient	2005	Summary Operations	2005	Health-related outcomes > Hospital inpatient > Summary Operations
41270#W188	CAT-MUL	193742/124(193866)	0.085248755	-0.071594255	0.214136326	0.239429453	LOGISTIC-BINARY	Diagnoses - ICD10: W18.8 Other specified place		100091	Health-related outcomes	2000	Hospital inpatient	2002	Summary Diagnoses	2002	Health-related outcomes > Hospital inpatient > Summary Diagnoses
41202#K257	CAT-MUL	193748/118(193866)	-0.127180705	-0.367414503	0.060667296	0.239442573	LOGISTIC-BINARY	Diagnoses - main ICD10: K25.7 Chronic without haemorrhage or perforation		100091	Health-related outcomes	2000	Hospital inpatient	2002	Summary Diagnoses	2002	Health-related outcomes > Hospital inpatient > Summary Diagnoses
41272#M793	CAT-MUL	193847/19(193866)	0.189130447	-0.206724387	0.445779972	0.239490382	LOGISTIC-BINARY	Operative procedures - OPCS4: M79.3 Calibration of urethra		100091	Health-related outcomes	2000	Hospital inpatient	2005	Summary Operations	2005	Health-related outcomes > Hospital inpatient > Summary Operations
41202#O322	CAT-MUL	193839/27(193866)	0.200621976	-0.205953649	0.48317882	0.239549097	LOGISTIC-BINARY	Diagnoses - main ICD10: O32.2 Maternal care for transverse and oblique lie		100091	Health-related outcomes	2000	Hospital inpatient	2002	Summary Diagnoses	2002	Health-related outcomes > Hospital inpatient > Summary Diagnoses
41202#K643	CAT-MUL	193784/82(193866)	-0.177577645	-0.526762873	0.075756173	0.23956085	LOGISTIC-BINARY	Diagnoses - main ICD10: K64.3 Fourth degree haemorrhoids		100091	Health-related outcomes	2000	Hospital inpatient	2002	Summary Diagnoses	2002	Health-related outcomes > Hospital inpatient > Summary Diagnoses
41270#T002	CAT-MUL	193840/26(193866)	-0.478034875	-1.631854424	0.091318519	0.239565805	LOGISTIC-BINARY	Diagnoses - ICD10: T00.2 Superficial injuries involving multiple regions of upper limb(s)		100091	Health-related outcomes	2000	Hospital inpatient	2002	Summary Diagnoses	2002	Health-related outcomes > Hospital inpatient > Summary Diagnoses
41229#5L1	CAT-MUL	193847/19(193866)	0.196863478	-0.219417094	0.459073289	0.239570657	LOGISTIC-BINARY	PCT responsible for patient data: SOUTHAMPTON CITY PCT		100091	Health-related outcomes	2000	Hospital inpatient	2001	Summary Administration	2001	Health-related outcomes > Hospital inpatient > Summary Administration
41270#X449	CAT-MUL	193762/104(193866)	-0.15132248	-0.441845605	0.069457172	0.239605329	LOGISTIC-BINARY	Diagnoses - ICD10: X44.9 Unspecified place		100091	Health-related outcomes	2000	Hospital inpatient	2002	Summary Diagnoses	2002	Health-related outcomes > Hospital inpatient > Summary Diagnoses
41204#D047	CAT-MUL	193825/41(193866)	0.129418906	-0.123271333	0.314788017	0.239622173	LOGISTIC-BINARY	Diagnoses - secondary ICD10: D04.7 Skin of lower limb, including hip		100091	Health-related outcomes	2000	Hospital inpatient	2002	Summary Diagnoses	2002	Health-related outcomes > Hospital inpatient > Summary Diagnoses
41270#N301	CAT-MUL	193686/180(193866)	0.074694109	-0.060623985	0.189525716	0.239682209	LOGISTIC-BINARY	Diagnoses - ICD10: N30.1 Interstitial cystitis (chronic)		100091	Health-related outcomes	2000	Hospital inpatient	2002	Summary Diagnoses	2002	Health-related outcomes > Hospital inpatient > Summary Diagnoses
41204#M2588	CAT-MUL	193846/20(193866)	-1.558464229	-5.647726411	-0.118844309	0.239725464	LOGISTIC-BINARY	Diagnoses - secondary ICD10: M25.88 Other specified joint disorders (Other)		100091	Health-related outcomes	2000	Hospital inpatient	2002	Summary Diagnoses	2002	Health-related outcomes > Hospital inpatient > Summary Diagnoses
41202#N19	CAT-MUL	193756/110(193866)	-0.134419704	-0.390284663	0.063034329	0.239778164	LOGISTIC-BINARY	Diagnoses - main ICD10: N19 Unspecified renal failure		100091	Health-related outcomes	2000	Hospital inpatient	2002	Summary Diagnoses	2002	Health-related outcomes > Hospital inpatient > Summary Diagnoses
20002#1262	CAT-MUL	193508/315(193823)	-0.067411623	-0.1879926	0.037515494	0.23978359	LOGISTIC-BINARY	Non-cancer illness code, self-reported: parkinsons disease		100000	Assessment Centre	100071	Verbal interview	100074	Medical conditions	100074	Assessment Centre > Verbal interview > Medical conditions
41229#5LH	CAT-MUL	193044/822(193866)	-0.046126759	-0.126434774	0.027634623	0.239807703	LOGISTIC-BINARY	PCT responsible for patient data: TAMESIDE AND GLOSSOP PCT		100091	Health-related outcomes	2000	Hospital inpatient	2001	Summary Administration	2001	Health-related outcomes > Hospital inpatient > Summary Administration
41204#Q430	CAT-MUL	193828/38(193866)	0.136720104	-0.134736418	0.32870698	0.239860946	LOGISTIC-BINARY	Diagnoses - secondary ICD10: Q43.0 Meckel's diverticulum		100091	Health-related outcomes	2000	Hospital inpatient	2002	Summary Diagnoses	2002	Health-related outcomes > Hospital inpatient > Summary Diagnoses
25540	CONTINUOUS	18327	0.008675765	-0.005793313	0.023144843	0.239895419	LINEAR	Weighted-mean MD in tract uncinate fasciculus (left)		100000	Assessment Centre	100003	Imaging	100	Brain MRI	135	Assessment Centre > Imaging > Brain MRI > Diffusion brain MRI > dMRI weighted means
41204#Z933	CAT-MUL	193052/814(193866)	0.035968779	-0.026445756	0.093656724	0.239918407	LOGISTIC-BINARY	Diagnoses - secondary ICD10: Z93.3 Colostomy status		100091	Health-related outcomes	2000	Hospital inpatient	2002	Summary Diagnoses	2002	Health-related outcomes > Hospital inpatient > Summary Diagnoses
41270#M0290	CAT-MUL	193854/12(193866)	-6.997121355	-20.50775253	-0.810731031	0.23999201	LOGISTIC-BINARY	Diagnoses - ICD10: M02.90 Reactive arthropathy, unspecified (Multiple sites)		100091	Health-related outcomes	2000	Hospital inpatient	2002	Summary Diagnoses	2002	Health-related outcomes > Hospital inpatient > Summary Diagnoses
41202#M5499	CAT-MUL	193383/483(193866)	-0.059003036	-0.163352468	0.033956654	0.24001692	LOGISTIC-BINARY	Diagnoses - main ICD10: M54.99 Dorsalgia, unspecified (Site unspecified)		100091	Health-related outcomes	2000	Hospital inpatient	2002	Summary Diagnoses	2002	Health-related outcomes > Hospital inpatient > Summary Diagnoses
41204#H151	CAT-MUL	193853/13(193866)	0.203574643	-0.24551036	0.464123212	0.240018716	LOGISTIC-BINARY	Diagnoses - secondary ICD10: H15.1 Episcleritis		100091	Health-related outcomes	2000	Hospital inpatient	2002	Summary Diagnoses	2002	Health-related outcomes > Hospital inpatient > Summary Diagnoses
41202#M4697	CAT-MUL	193846/20(193866)	-2.162598382	-7.558127229	-0.215071648	0.240170842	LOGISTIC-BINARY	Diagnoses - main ICD10: M46.97 Inflammatory spondylopathy, unspecified (Lumbosacral region)		100091	Health-related outcomes	2000	Hospital inpatient	2002	Summary Diagnoses	2002	Health-related outcomes > Hospital inpatient > Summary Diagnoses
41251#8001	CAT-MUL	192864/32(192896)	0.141509056	-0.13942962	0.343145498	0.240254039	LOGISTIC-BINARY	Sources of admission to hospital (recoded): Other hospital: NHS partnership hospital		100091	Health-related outcomes	2000	Hospital inpatient	2001	Summary Administration	2001	Health-related outcomes > Hospital inpatient > Summary Administration
41272#V037	CAT-MUL	193853/13(193866)	0.221609479	-0.26669838	0.511297861	0.240259855	LOGISTIC-BINARY	Operative procedures - OPCS4: V03.7 Decompressive craniectomy		100091	Health-related outcomes	2000	Hospital inpatient	2005	Summary Operations	2005	Health-related outcomes > Hospital inpatient > Summary Operations
41200#H241	CAT-MUL	193822/44(193866)	-0.268892072	-0.840813604	0.089889544	0.240304196	LOGISTIC-BINARY	Operative procedures - main OPCS4: H24.1 Endoscopic dilation of lower bowel using fibreoptic sigmoidoscope		100091	Health-related outcomes	2000	Hospital inpatient	2005	Summary Operations	2005	Health-related outcomes > Hospital inpatient > Summary Operations
22617#3533	CAT-MUL	48020/245(48265)	0.067201333	-0.001072237	0.17196867	0.240323935	LOGISTIC-BINARY	Job code - historical: Insurance underwriters		100089	Online follow-up	123	Work environment	130	Employment history	130	Online follow-up > Work environment > Employment history
25368	CONTINUOUS	18327	-0.008702159	-0.023231425	0.005827107	0.240418884	LINEAR	Mean ICVF in superior corona radiata on FA skeleton (right)		100000	Assessment Centre	100003	Imaging	100	Brain MRI	134	Assessment Centre > Imaging > Brain MRI > Diffusion brain MRI > dMRI skeleton
25720	CONTINUOUS	18326	-0.008903731	-0.023772657	0.005965195	0.240517323	LINEAR	Weighted-mean ISOVF in tract middle cerebellar peduncle		100000	Assessment Centre	100003	Imaging	100	Brain MRI	135	Assessment Centre > Imaging > Brain MRI > Diffusion brain MRI > dMRI weighted means
40006#C029	CAT-MUL	193832/34(193866)	-0.349077822	-1.132171848	0.096046387	0.240561267	LOGISTIC-BINARY	Type of cancer: ICD10: C02.9 Tongue, unspecified		100091	Health-related outcomes	100092	Cancer register	100092	Cancer register	100092	Health-related outcomes > Cancer register
20003#1140867756	CAT-MUL	193795/28(193823)	-0.422834422	-1.417141393	0.0944073	0.240571033	LOGISTIC-BINARY	Treatment/medication code: trimipramine		100000	Assessment Centre	100071	Verbal interview	100075	Medications	100075	Assessment Centre > Verbal interview > Medications
41272#W246	CAT-MUL	193632/234(193866)	-0.084615516	-0.238499311	0.045508583	0.24061171	LOGISTIC-BINARY	Operative procedures - OPCS4: W24.6 Closed reduction of fracture of bone and fixation using nail or screw		100091	Health-related outcomes	2000	Hospital inpatient	2005	Summary Operations	2005	Health-related outcomes > Hospital inpatient > Summary Operations
20416	CAT-SIN	58626	-0.009402844	-0.025108431	0.006302743	0.24062392	ORDERED-LOGISTIC	Frequency of consuming six or more units of alcohol		100089	Online follow-up	136	Mental health	142	Alcohol use	142	Online follow-up > Mental health > Alcohol use
41200#G488	CAT-MUL	193802/64(193866)	0.125141008	-0.112767974	0.310921866	0.240632691	LOGISTIC-BINARY	Operative procedures - main OPCS4: G48.8 Other specified other operations on stomach		100091	Health-related outcomes	2000	Hospital inpatient	2005	Summary Operations	2005	Health-related outcomes > Hospital inpatient > Summary Operations
41272#S102	CAT-MUL	193809/57(193866)	0.112750903	-0.104067791	0.276979108	0.24071002	LOGISTIC-BINARY	Operative procedures - OPCS4: S10.2 Cryotherapy to lesion of skin of head or neck		100091	Health-related outcomes	2000	Hospital inpatient	2005	Summary Operations	2005	Health-related outcomes > Hospital inpatient > Summary Operations
20003#1140868172	CAT-MUL	193716/107(193823)	-0.139913115	-0.407569697	0.065665557	0.240759844	LOGISTIC-BINARY	Treatment/medication code: stemetil 5mg tablet		100000	Assessment Centre	100071	Verbal interview	100075	Medications	100075	Assessment Centre > Verbal interview > Medications
22672	CONTINUOUS	21008	0.007912313	-0.005307943	0.021132569	0.240767194	LINEAR	Maximum carotid IMT (intima-medial thickness) at 120 degrees		100000	Assessment Centre	100006	Physical measures	101	Carotid ultrasound	101	Assessment Centre > Physical measures > Carotid ultrasound
41272#S258	CAT-MUL	193846/20(193866)	-1.137875656	-4.215999552	-0.025333794	0.240786033	LOGISTIC-BINARY	Operative procedures - OPCS4: S25.8 Other specified local flap of skin and fascia		100091	Health-related outcomes	2000	Hospital inpatient	2005	Summary Operations	2005	Health-related outcomes > Hospital inpatient > Summary Operations
41270#K603	CAT-MUL	193136/730(193866)	-0.048118751	-0.132466447	0.028584607	0.240791544	LOGISTIC-BINARY	Diagnoses - ICD10: K60.3 Anal fistula		100091	Health-related outcomes	2000	Hospital inpatient	2002	Summary Diagnoses	2002	Health-related outcomes > Hospital inpatient > Summary Diagnoses
41200#S112	CAT-MUL	193818/48(193866)	-0.240906528	-0.743062805	0.086740533	0.240793904	LOGISTIC-BINARY	Operative procedures - main OPCS4: S11.2 Cryotherapy to lesion of skin NEC		100091	Health-related outcomes	2000	Hospital inpatient	2005	Summary Operations	2005	Health-related outcomes > Hospital inpatient > Summary Operations
20003#1140874674	CAT-MUL	193803/20(193823)	-1.680827598	-6.068655497	-0.143631975	0.240808154	LOGISTIC-BINARY	Treatment/medication code: tolbutamide		100000	Assessment Centre	100071	Verbal interview	100075	Medications	100075	Assessment Centre > Verbal interview > Medications
41200#U123	CAT-MUL	193827/39(193866)	0.134778107	-0.133240077	0.324806086	0.24087973	LOGISTIC-BINARY	Operative procedures - main OPCS4: U12.3 Ultrasound of kidneys		100091	Health-related outcomes	2000	Hospital inpatient	2005	Summary Operations	2005	Health-related outcomes > Hospital inpatient > Summary Operations
41272#X143	CAT-MUL	193853/13(193866)	0.210169596	-0.250794633	0.486169094	0.240895985	LOGISTIC-BINARY	Operative procedures - OPCS4: X14.3 Posterior exenteration of pelvis		100091	Health-related outcomes	2000	Hospital inpatient	2005	Summary Operations	2005	Health-related outcomes > Hospital inpatient > Summary Operations
41210#T862	CAT-MUL	192650/1216(193866)	0.031215388	-0.02262289	0.081804768	0.240921181	LOGISTIC-BINARY	Operative procedures - secondary OPCS4: T86.2 Sampling of axillary lymph nodes		100091	Health-related outcomes	2000	Hospital inpatient	2005	Summary Operations	2005	Health-related outcomes > Hospital inpatient > Summary Operations
41270#I511	CAT-MUL	193811/55(193866)	-0.212704572	-0.647580324	0.081510677	0.240953738	LOGISTIC-BINARY	Diagnoses - ICD10: I51.1 Rupture of chordae tendineae, not elsewhere classified		100091	Health-related outcomes	2000	Hospital inpatient	2002	Summary Diagnoses	2002	Health-related outcomes > Hospital inpatient > Summary Diagnoses
41270#M461	CAT-MUL	193795/71(193866)	0.109675682	-0.099059516	0.271431055	0.241013251	LOGISTIC-BINARY	Diagnoses - ICD10: M46.1 Sacro-iliitis, not elsewhere classified		100091	Health-related outcomes	2000	Hospital inpatient	2002	Summary Diagnoses	2002	Health-related outcomes > Hospital inpatient > Summary Diagnoses
41270#I352	CAT-MUL	193588/278(193866)	0.056150806	-0.044176734	0.144108974	0.241121815	LOGISTIC-BINARY	Diagnoses - ICD10: I35.2 Aortic (valve) stenosis with insufficiency		100091	Health-related outcomes	2000	Hospital inpatient	2002	Summary Diagnoses	2002	Health-related outcomes > Hospital inpatient > Summary Diagnoses
41200#C224	CAT-MUL	193813/53(193866)	0.119392638	-0.111706636	0.292720923	0.241140085	LOGISTIC-BINARY	Operative procedures - main OPCS4: C22.4 Injection into eyelid		100091	Health-related outcomes	2000	Hospital inpatient	2005	Summary Operations	2005	Health-related outcomes > Hospital inpatient > Summary Operations
41210#W903	CAT-MUL	192130/1736(193866)	-0.029156025	-0.079365867	0.018211019	0.241198499	LOGISTIC-BINARY	Operative procedures - secondary OPCS4: W90.3 Injection of therapeutic substance into joint		100091	Health-related outcomes	2000	Hospital inpatient	2005	Summary Operations	2005	Health-related outcomes > Hospital inpatient > Summary Operations
41204#G408	CAT-MUL	193811/55(193866)	0.124059858	-0.116140341	0.304572599	0.241269541	LOGISTIC-BINARY	Diagnoses - secondary ICD10: G40.8 Other epilepsy		100091	Health-related outcomes	2000	Hospital inpatient	2002	Summary Diagnoses	2002	Health-related outcomes > Hospital inpatient > Summary Diagnoses
41210#W521	CAT-MUL	193847/19(193866)	-0.922993623	-3.439638369	0.013795958	0.241283217	LOGISTIC-BINARY	Operative procedures - secondary OPCS4: W52.1 Primary prosthetic replacement of articulation of bone using cement NEC		100091	Health-related outcomes	2000	Hospital inpatient	2005	Summary Operations	2005	Health-related outcomes > Hospital inpatient > Summary Operations
41202#K291	CAT-MUL	193566/300(193866)	0.057884512	-0.045478494	0.148696076	0.241321504	LOGISTIC-BINARY	Diagnoses - main ICD10: K29.1 Other acute gastritis		100091	Health-related outcomes	2000	Hospital inpatient	2002	Summary Diagnoses	2002	Health-related outcomes > Hospital inpatient > Summary Diagnoses
41229#5N6	CAT-MUL	189174/4692(193866)	0.017697101	-0.012278313	0.046952207	0.241353889	LOGISTIC-BINARY	PCT responsible for patient data: DERBYSHIRE COUNTY PCT		100091	Health-related outcomes	2000	Hospital inpatient	2001	Summary Administration	2001	Health-related outcomes > Hospital inpatient > Summary Administration
25625	CONTINUOUS	18327	0.008153714	-0.00548724	0.021794669	0.241364087	LINEAR	Weighted-mean L3 in tract anterior thalamic radiation (left)		100000	Assessment Centre	100003	Imaging	100	Brain MRI	135	Assessment Centre > Imaging > Brain MRI > Diffusion brain MRI > dMRI weighted means
41270#A492	CAT-MUL	193845/21(193866)	0.172855267	-0.190339026	0.405529059	0.241366036	LOGISTIC-BINARY	Diagnoses - ICD10: A49.2 Haemophilus influenzae infection, unspecified		100091	Health-related outcomes	2000	Hospital inpatient	2002	Summary Diagnoses	2002	Health-related outcomes > Hospital inpatient > Summary Diagnoses
41202#L050	CAT-MUL	193760/106(193866)	-0.158745965	-0.466258563	0.072492045	0.241377839	LOGISTIC-BINARY	Diagnoses - main ICD10: L05.0 Pilonidal cyst with abscess		100091	Health-related outcomes	2000	Hospital inpatient	2002	Summary Diagnoses	2002	Health-related outcomes > Hospital inpatient > Summary Diagnoses
20002#1385	CAT-MUL	192985/838(193823)	-0.045118765	-0.124030525	0.027155515	0.241416039	LOGISTIC-BINARY	Non-cancer illness code, self-reported: allergy or anaphylactic reaction to food		100000	Assessment Centre	100071	Verbal interview	100074	Medical conditions	100074	Assessment Centre > Verbal interview > Medical conditions
5945	INTEGER	1076	-0.027474918	-0.073470049	0.018520214	0.241417343	LINEAR	Age other serious eye condition diagnosed		100000	Assessment Centre	100025	Touchscreen	100036	Health and medical history	100041	Assessment Centre > Touchscreen > Health and medical history > Eyesight
41202#K909	CAT-MUL	193814/52(193866)	0.126911561	-0.119507009	0.311147504	0.241431007	LOGISTIC-BINARY	Diagnoses - main ICD10: K90.9 Intestinal malabsorption, unspecified		100091	Health-related outcomes	2000	Hospital inpatient	2002	Summary Diagnoses	2002	Health-related outcomes > Hospital inpatient > Summary Diagnoses
41200#M473	CAT-MUL	191082/2784(193866)	0.019882408	-0.01407179	0.052489623	0.241459776	LOGISTIC-BINARY	Operative procedures - main OPCS4: M47.3 Removal of urethral catheter from bladder		100091	Health-related outcomes	2000	Hospital inpatient	2005	Summary Operations	2005	Health-related outcomes > Hospital inpatient > Summary Operations
41272#L318	CAT-MUL	193856/10(193866)	0.225582349	-0.288087733	0.508899213	0.24146189	LOGISTIC-BINARY	Operative procedures - OPCS4: L31.8 Other specified transluminal operations on carotid artery		100091	Health-related outcomes	2000	Hospital inpatient	2005	Summary Operations	2005	Health-related outcomes > Hospital inpatient > Summary Operations
41202#D141	CAT-MUL	193833/33(193866)	-0.350485235	-1.14315288	0.094899685	0.241520717	LOGISTIC-BINARY	Diagnoses - main ICD10: D14.1 Larynx		100091	Health-related outcomes	2000	Hospital inpatient	2002	Summary Diagnoses	2002	Health-related outcomes > Hospital inpatient > Summary Diagnoses
41200#C612	CAT-MUL	193829/37(193866)	-0.288236335	-0.914527981	0.09116919	0.241538727	LOGISTIC-BINARY	Operative procedures - main OPCS4: C61.2 Trabeculotomy		100091	Health-related outcomes	2000	Hospital inpatient	2005	Summary Operations	2005	Health-related outcomes > Hospital inpatient > Summary Operations
41210#Z403	CAT-MUL	193848/18(193866)	0.182047049	-0.206383477	0.423549749	0.241640994	LOGISTIC-BINARY	Operative procedures - secondary OPCS4: Z40.3 Carotid body		100091	Health-related outcomes	2000	Hospital inpatient	2005	Summary Operations	2005	Health-related outcomes > Hospital inpatient > Summary Operations
41272#Z403	CAT-MUL	193848/18(193866)	0.182047049	-0.206383477	0.423549749	0.241640994	LOGISTIC-BINARY	Operative procedures - OPCS4: Z40.3 Carotid body		100091	Health-related outcomes	2000	Hospital inpatient	2005	Summary Operations	2005	Health-related outcomes > Hospital inpatient > Summary Operations
41202#S668	CAT-MUL	193838/28(193866)	-0.463399384	-1.575394022	0.095897564	0.241684571	LOGISTIC-BINARY	Diagnoses - main ICD10: S66.8 Injury of other muscles and tendons at wrist and hand level		100091	Health-related outcomes	2000	Hospital inpatient	2002	Summary Diagnoses	2002	Health-related outcomes > Hospital inpatient > Summary Diagnoses
41202#D529	CAT-MUL	193813/53(193866)	0.121254682	-0.113860427	0.297519231	0.241804111	LOGISTIC-BINARY	Diagnoses - main ICD10: D52.9 Folate deficiency anaemia, unspecified		100091	Health-related outcomes	2000	Hospital inpatient	2002	Summary Diagnoses	2002	Health-related outcomes > Hospital inpatient > Summary Diagnoses
41210#T641	CAT-MUL	193854/12(193866)	0.220827004	-0.268603113	0.508271442	0.241814135	LOGISTIC-BINARY	Operative procedures - secondary OPCS4: T64.1 Multiple transfer of tendon to tendon		100091	Health-related outcomes	2000	Hospital inpatient	2005	Summary Operations	2005	Health-related outcomes > Hospital inpatient > Summary Operations
41272#W354	CAT-MUL	193835/31(193866)	-0.436414404	-1.464897402	0.098853884	0.241817266	LOGISTIC-BINARY	Operative procedures - OPCS4: W35.4 Therapeutic drilling of bone NEC		100091	Health-related outcomes	2000	Hospital inpatient	2005	Summary Operations	2005	Health-related outcomes > Hospital inpatient > Summary Operations
22601#52162926	CAT-MUL	48201/64(48265)	-0.201850667	-0.611442829	0.081746092	0.241882186	LOGISTIC-BINARY	Job coding: pipe fitter		100089	Online follow-up	123	Work environment	130	Employment history	130	Online follow-up > Work environment > Employment history
41272#X932	CAT-MUL	193763/103(193866)	-0.140356844	-0.41017062	0.065761211	0.24192916	LOGISTIC-BINARY	Operative procedures - OPCS4: X93.2 Macular oedema drugs Band 1		100091	Health-related outcomes	2000	Hospital inpatient	2005	Summary Operations	2005	Health-related outcomes > Hospital inpatient > Summary Operations
41204#M752	CAT-MUL	193716/150(193866)	-0.112578598	-0.323358932	0.056838779	0.241937777	LOGISTIC-BINARY	Diagnoses - secondary ICD10: M75.2 Bicipital tendinitis		100091	Health-related outcomes	2000	Hospital inpatient	2002	Summary Diagnoses	2002	Health-related outcomes > Hospital inpatient > Summary Diagnoses
41200#E338	CAT-MUL	193854/12(193866)	-6.915312421	-20.44382084	-0.774410805	0.241946368	LOGISTIC-BINARY	Operative procedures - main OPCS4: E33.8 Other specified other open operations on larynx		100091	Health-related outcomes	2000	Hospital inpatient	2005	Summary Operations	2005	Health-related outcomes > Hospital inpatient > Summary Operations
25647	CONTINUOUS	18327	0.008669841	-0.005852628	0.02319231	0.241949399	LINEAR	Weighted-mean L3 in tract superior thalamic radiation (right)		100000	Assessment Centre	100003	Imaging	100	Brain MRI	135	Assessment Centre > Imaging > Brain MRI > Diffusion brain MRI > dMRI weighted means
41210#Y521	CAT-MUL	193849/17(193866)	0.183470797	-0.208360277	0.428471425	0.24198216	LOGISTIC-BINARY	Operative procedures - secondary OPCS4: Y52.1 Approach to organ through tracheostomy		100091	Health-related outcomes	2000	Hospital inpatient	2005	Summary Operations	2005	Health-related outcomes > Hospital inpatient > Summary Operations
41272#Y521	CAT-MUL	193849/17(193866)	0.183470797	-0.208360277	0.428471425	0.24198216	LOGISTIC-BINARY	Operative procedures - OPCS4: Y52.1 Approach to organ through tracheostomy		100091	Health-related outcomes	2000	Hospital inpatient	2005	Summary Operations	2005	Health-related outcomes > Hospital inpatient > Summary Operations
22601#42113298	CAT-MUL	47811/454(48265)	-0.0613286	-0.170435177	0.035593772	0.241998209	LOGISTIC-BINARY	Job coding: medical secretary		100089	Online follow-up	123	Work environment	130	Employment history	130	Online follow-up > Work environment > Employment history
41210#W332	CAT-MUL	193747/119(193866)	-0.132850922	-0.386041873	0.06392663	0.242005207	LOGISTIC-BINARY	Operative procedures - secondary OPCS4: W33.2 Debridement of open fracture of bone		100091	Health-related outcomes	2000	Hospital inpatient	2005	Summary Operations	2005	Health-related outcomes > Hospital inpatient > Summary Operations
41200#M471	CAT-MUL	193506/360(193866)	0.049650549	-0.038483513	0.12823197	0.24201141	LOGISTIC-BINARY	Operative procedures - main OPCS4: M47.1 Urethral irrigation of bladder		100091	Health-related outcomes	2000	Hospital inpatient	2005	Summary Operations	2005	Health-related outcomes > Hospital inpatient > Summary Operations
41270#W015	CAT-MUL	193667/199(193866)	0.068853997	-0.055882433	0.175722455	0.242021923	LOGISTIC-BINARY	Diagnoses - ICD10: W01.5 Trade and service area		100091	Health-related outcomes	2000	Hospital inpatient	2002	Summary Diagnoses	2002	Health-related outcomes > Hospital inpatient > Summary Diagnoses
41202#L928	CAT-MUL	193846/20(193866)	-0.837189037	-3.086117043	0.038819474	0.242079805	LOGISTIC-BINARY	Diagnoses - main ICD10: L92.8 Other granulomatous disorders of skin and subcutaneous tissue		100091	Health-related outcomes	2000	Hospital inpatient	2002	Summary Diagnoses	2002	Health-related outcomes > Hospital inpatient > Summary Diagnoses
25438	CONTINUOUS	18327	-0.009111806	-0.024379184	0.006155572	0.242091065	LINEAR	Mean OD in tapetum on FA skeleton (right)		100000	Assessment Centre	100003	Imaging	100	Brain MRI	134	Assessment Centre > Imaging > Brain MRI > Diffusion brain MRI > dMRI skeleton
41204#Q513	CAT-MUL	193810/56(193866)	0.134794468	-0.126006482	0.332310145	0.242095231	LOGISTIC-BINARY	Diagnoses - secondary ICD10: Q51.3 Bicornate uterus		100091	Health-related outcomes	2000	Hospital inpatient	2002	Summary Diagnoses	2002	Health-related outcomes > Hospital inpatient > Summary Diagnoses
40002#K769	CAT-MUL	193847/19(193866)	-2.629591337	-9.067594003	-0.28627483	0.242129555	LOGISTIC-BINARY	Contributory (secondary) causes of death: ICD10: K76.9 Liver disease, unspecified		100091	Health-related outcomes	100093	Death register	100093	Death register	100093	Health-related outcomes > Death register
41204#M514	CAT-MUL	193832/34(193866)	-0.328840164	-1.062142238	0.096004992	0.242130485	LOGISTIC-BINARY	Diagnoses - secondary ICD10: M51.4 Schmorl's nodes		100091	Health-related outcomes	2000	Hospital inpatient	2002	Summary Diagnoses	2002	Health-related outcomes > Hospital inpatient > Summary Diagnoses
41210#H231	CAT-MUL	193784/82(193866)	0.104314354	-0.093061296	0.259837946	0.242142754	LOGISTIC-BINARY	Operative procedures - secondary OPCS4: H23.1 Endoscopic snare resection of lesion of lower bowel using fibreoptic sigmoidoscope		100091	Health-related outcomes	2000	Hospital inpatient	2005	Summary Operations	2005	Health-related outcomes > Hospital inpatient > Summary Operations
27301	CONTINUOUS	19656	-0.008652478	-0.023152027	0.00584707	0.242150646	LINEAR	Volume of entorhinal (right hemisphere)		100000	Assessment Centre	100003	Imaging	100	Brain MRI	196	Assessment Centre > Imaging > Brain MRI > T1 structural brain MRI > Freesurfer DKT
41204#R932	CAT-MUL	193644/222(193866)	-0.086818383	-0.245678603	0.046768684	0.242159411	LOGISTIC-BINARY	Diagnoses - secondary ICD10: R93.2 Abnormal findings on diagnostic imaging of liver and biliary tract		100091	Health-related outcomes	2000	Hospital inpatient	2002	Summary Diagnoses	2002	Health-related outcomes > Hospital inpatient > Summary Diagnoses
41204#M1390	CAT-MUL	193028/838(193866)	0.035838084	-0.026610439	0.093634802	0.242190356	LOGISTIC-BINARY	Diagnoses - secondary ICD10: M13.90 Arthritis, unspecified (Multiple sites)		100091	Health-related outcomes	2000	Hospital inpatient	2002	Summary Diagnoses	2002	Health-related outcomes > Hospital inpatient > Summary Diagnoses
41272#W784	CAT-MUL	193500/366(193866)	0.056068	-0.043719791	0.144654277	0.242203447	LOGISTIC-BINARY	Operative procedures - OPCS4: W78.4 Limited release of contracture of capsule of joint		100091	Health-related outcomes	2000	Hospital inpatient	2005	Summary Operations	2005	Health-related outcomes > Hospital inpatient > Summary Operations
41202#C711	CAT-MUL	193758/108(193866)	-0.140827697	-0.411358541	0.066432932	0.242206809	LOGISTIC-BINARY	Diagnoses - main ICD10: C71.1 Frontal lobe		100091	Health-related outcomes	2000	Hospital inpatient	2002	Summary Diagnoses	2002	Health-related outcomes > Hospital inpatient > Summary Diagnoses
41270#N136	CAT-MUL	193730/136(193866)	0.07999548	-0.067291156	0.202329595	0.242236828	LOGISTIC-BINARY	Diagnoses - ICD10: N13.6 Pyonephrosis		100091	Health-related outcomes	2000	Hospital inpatient	2002	Summary Diagnoses	2002	Health-related outcomes > Hospital inpatient > Summary Diagnoses
41270#X582	CAT-MUL	193844/22(193866)	0.168077037	-0.182291679	0.396491704	0.242290734	LOGISTIC-BINARY	Diagnoses - ICD10: X58.2 School, other institution and public administrative area		100091	Health-related outcomes	2000	Hospital inpatient	2002	Summary Diagnoses	2002	Health-related outcomes > Hospital inpatient > Summary Diagnoses
20003#1141194800	CAT-MUL	193786/37(193823)	-0.283244175	-0.899742256	0.089692261	0.242313398	LOGISTIC-BINARY	Treatment/medication code: bendroflumethiazide+potassium 2.5mg/7.7mmol m/r tablet		100000	Assessment Centre	100071	Verbal interview	100075	Medications	100075	Assessment Centre > Verbal interview > Medications
100011	CONTINUOUS	31666	-0.00646083	-0.017291524	0.004369864	0.242323245	LINEAR	Iron		100089	Online follow-up	100090	Diet by 24-hour recall	100098	Estimated nutrients yesterday	100098	Online follow-up > Diet by 24-hour recall > Estimated nutrients yesterday
41230#5KJ	CAT-MUL	193372/494(193866)	0.047106355	-0.035974435	0.122376946	0.242547979	LOGISTIC-BINARY	PCT where patients GP was registered: CRAVEN, HARROGATE AND RURAL DISTRICT PCT		100091	Health-related outcomes	2000	Hospital inpatient	2001	Summary Administration	2001	Health-related outcomes > Hospital inpatient > Summary Administration
41202#O328	CAT-MUL	193852/14(193866)	0.242187788	-0.276000107	0.576176916	0.242589953	LOGISTIC-BINARY	Diagnoses - main ICD10: O32.8 Maternal care for other malpresentation of foetus		100091	Health-related outcomes	2000	Hospital inpatient	2002	Summary Diagnoses	2002	Health-related outcomes > Hospital inpatient > Summary Diagnoses
41210#S173	CAT-MUL	193849/17(193866)	0.189932042	-0.215712958	0.447373633	0.242590673	LOGISTIC-BINARY	Operative procedures - secondary OPCS4: S17.3 Distant myocutaneous flap to head or neck NEC		100091	Health-related outcomes	2000	Hospital inpatient	2005	Summary Operations	2005	Health-related outcomes > Hospital inpatient > Summary Operations
41210#P263	CAT-MUL	193821/45(193866)	0.125545955	-0.120279471	0.307729373	0.242601302	LOGISTIC-BINARY	Operative procedures - secondary OPCS4: P26.3 Removal of supporting pessary from vagina		100091	Health-related outcomes	2000	Hospital inpatient	2005	Summary Operations	2005	Health-related outcomes > Hospital inpatient > Summary Operations
41270#S709	CAT-MUL	193732/134(193866)	0.0809907	-0.068492515	0.204727471	0.242657988	LOGISTIC-BINARY	Diagnoses - ICD10: S70.9 Superficial injury of hip and thigh, unspecified		100091	Health-related outcomes	2000	Hospital inpatient	2002	Summary Diagnoses	2002	Health-related outcomes > Hospital inpatient > Summary Diagnoses
41200#C129	CAT-MUL	193852/14(193866)	0.196623769	-0.231718247	0.457008328	0.242658408	LOGISTIC-BINARY	Operative procedures - main OPCS4: C12.9 Unspecified extirpation of lesion of eyelid		100091	Health-related outcomes	2000	Hospital inpatient	2005	Summary Operations	2005	Health-related outcomes > Hospital inpatient > Summary Operations
41270#C139	CAT-MUL	193846/20(193866)	-0.666381275	-2.423003233	0.06313428	0.24269039	LOGISTIC-BINARY	Diagnoses - ICD10: C13.9 Hypopharynx, unspecified		100091	Health-related outcomes	2000	Hospital inpatient	2002	Summary Diagnoses	2002	Health-related outcomes > Hospital inpatient > Summary Diagnoses
41204#Z602	CAT-MUL	191832/2034(193866)	0.023479127	-0.016908902	0.061908187	0.24269491	LOGISTIC-BINARY	Diagnoses - secondary ICD10: Z60.2 Living alone		100091	Health-related outcomes	2000	Hospital inpatient	2002	Summary Diagnoses	2002	Health-related outcomes > Hospital inpatient > Summary Diagnoses
41270#Z602	CAT-MUL	191832/2034(193866)	0.023479127	-0.016908902	0.061908187	0.24269491	LOGISTIC-BINARY	Diagnoses - ICD10: Z60.2 Living alone		100091	Health-related outcomes	2000	Hospital inpatient	2002	Summary Diagnoses	2002	Health-related outcomes > Hospital inpatient > Summary Diagnoses
41270#W061	CAT-MUL	193841/25(193866)	-0.39995308	-1.345487306	0.091481646	0.242701063	LOGISTIC-BINARY	Diagnoses - ICD10: W06.1 Residential institution		100091	Health-related outcomes	2000	Hospital inpatient	2002	Summary Diagnoses	2002	Health-related outcomes > Hospital inpatient > Summary Diagnoses
41202#C519	CAT-MUL	193809/57(193866)	0.116753015	-0.108950559	0.288049518	0.242709077	LOGISTIC-BINARY	Diagnoses - main ICD10: C51.9 Vulva, unspecified		100091	Health-related outcomes	2000	Hospital inpatient	2002	Summary Diagnoses	2002	Health-related outcomes > Hospital inpatient > Summary Diagnoses
41210#W232	CAT-MUL	193773/93(193866)	-0.150523347	-0.442678703	0.069488554	0.242719217	LOGISTIC-BINARY	Operative procedures - secondary OPCS4: W23.2 Secondary open reduction of fracture of bone and extramedullary fixation HFQ		100091	Health-related outcomes	2000	Hospital inpatient	2005	Summary Operations	2005	Health-related outcomes > Hospital inpatient > Summary Operations
41202#H728	CAT-MUL	193802/64(193866)	-0.206141025	-0.624988614	0.08302604	0.242756257	LOGISTIC-BINARY	Diagnoses - main ICD10: H72.8 Other perforations of tympanic membrane		100091	Health-related outcomes	2000	Hospital inpatient	2002	Summary Diagnoses	2002	Health-related outcomes > Hospital inpatient > Summary Diagnoses
41230#5MG	CAT-MUL	193498/368(193866)	0.058016138	-0.045002681	0.150259067	0.242780851	LOGISTIC-BINARY	PCT where patients GP was registered: OLDBURY AND SMETHWICK PCT		100091	Health-related outcomes	2000	Hospital inpatient	2001	Summary Administration	2001	Health-related outcomes > Hospital inpatient > Summary Administration
90118	CONTINUOUS	42230	0.005745922	-0.003898391	0.015390236	0.242915185	LINEAR	Fraction acceleration <= 55 milli-gravities		100088	Additional exposures	1008	Physical activity measurement	1010	Acceleration intensity distribution	1010	Additional exposures > Physical activity measurement > Acceleration intensity distribution
40011#8503	CAT-MUL	193838/28(193866)	-0.435395287	-1.469528361	0.097874541	0.242963287	LOGISTIC-BINARY	Histology of cancer tumour: Intraductal papillary adenocarcinoma with invasion		100091	Health-related outcomes	100092	Cancer register	100092	Cancer register	100092	Health-related outcomes > Cancer register
41202#M469	CAT-MUL	193841/25(193866)	-0.509045141	-1.761975183	0.092939212	0.242975394	LOGISTIC-BINARY	Diagnoses - main ICD10: M46.9 Inflammatory spondylopathy, unspecified		100091	Health-related outcomes	2000	Hospital inpatient	2002	Summary Diagnoses	2002	Health-related outcomes > Hospital inpatient > Summary Diagnoses
41202#H052	CAT-MUL	193844/22(193866)	-0.719126509	-2.608059648	0.066604604	0.243049162	LOGISTIC-BINARY	Diagnoses - main ICD10: H05.2 Exophthalmic conditions		100091	Health-related outcomes	2000	Hospital inpatient	2002	Summary Diagnoses	2002	Health-related outcomes > Hospital inpatient > Summary Diagnoses
41202#C811	CAT-MUL	193827/39(193866)	-0.327483062	-1.054617645	0.099024287	0.243184773	LOGISTIC-BINARY	Diagnoses - main ICD10: C81.1 Nodular sclerosis		100091	Health-related outcomes	2000	Hospital inpatient	2002	Summary Diagnoses	2002	Health-related outcomes > Hospital inpatient > Summary Diagnoses
41200#K592	CAT-MUL	193732/134(193866)	-0.115883684	-0.334563757	0.058087042	0.24321235	LOGISTIC-BINARY	Operative procedures - main OPCS4: K59.2 Implantation of cardioverter defibrillator using two electrode leads		100091	Health-related outcomes	2000	Hospital inpatient	2005	Summary Operations	2005	Health-related outcomes > Hospital inpatient > Summary Operations
41272#M341	CAT-MUL	193726/140(193866)	0.075136201	-0.063336651	0.190419662	0.243314583	LOGISTIC-BINARY	Operative procedures - OPCS4: M34.1 Cystoprostatectomy		100091	Health-related outcomes	2000	Hospital inpatient	2005	Summary Operations	2005	Health-related outcomes > Hospital inpatient > Summary Operations
41202#K759	CAT-MUL	193807/59(193866)	-0.213533811	-0.651005386	0.084678239	0.243344606	LOGISTIC-BINARY	Diagnoses - main ICD10: K75.9 Inflammatory liver disease, unspecified		100091	Health-related outcomes	2000	Hospital inpatient	2002	Summary Diagnoses	2002	Health-related outcomes > Hospital inpatient > Summary Diagnoses
41210#Z089	CAT-MUL	193809/57(193866)	-0.221776574	-0.678795797	0.086511533	0.243352756	LOGISTIC-BINARY	Operative procedures - secondary OPCS4: Z08.9 Brachial plexus NEC		100091	Health-related outcomes	2000	Hospital inpatient	2005	Summary Operations	2005	Health-related outcomes > Hospital inpatient > Summary Operations
41272#Z089	CAT-MUL	193809/57(193866)	-0.221776574	-0.678795797	0.086511533	0.243352756	LOGISTIC-BINARY	Operative procedures - OPCS4: Z08.9 Brachial plexus NEC		100091	Health-related outcomes	2000	Hospital inpatient	2005	Summary Operations	2005	Health-related outcomes > Hospital inpatient > Summary Operations
41202#E854	CAT-MUL	193823/43(193866)	0.128254867	-0.124394721	0.3131506	0.243360767	LOGISTIC-BINARY	Diagnoses - main ICD10: E85.4 Organ-limited amyloidosis		100091	Health-related outcomes	2000	Hospital inpatient	2002	Summary Diagnoses	2002	Health-related outcomes > Hospital inpatient > Summary Diagnoses
41210#Z828	CAT-MUL	193486/380(193866)	-0.065790522	-0.18387233	0.037836908	0.243360815	LOGISTIC-BINARY	Operative procedures - secondary OPCS4: Z82.8 Specified joint of wrist or hand NEC		100091	Health-related outcomes	2000	Hospital inpatient	2005	Summary Operations	2005	Health-related outcomes > Hospital inpatient > Summary Operations
41272#Z828	CAT-MUL	193486/380(193866)	-0.065790522	-0.18387233	0.037836908	0.243360815	LOGISTIC-BINARY	Operative procedures - OPCS4: Z82.8 Specified joint of wrist or hand NEC		100091	Health-related outcomes	2000	Hospital inpatient	2005	Summary Operations	2005	Health-related outcomes > Hospital inpatient > Summary Operations
41210#Y555	CAT-MUL	193792/74(193866)	0.102181264	-0.0922599	0.254419162	0.243478661	LOGISTIC-BINARY	Operative procedures - secondary OPCS4: Y55.5 Harvest of random pattern flap of skin from thigh		100091	Health-related outcomes	2000	Hospital inpatient	2005	Summary Operations	2005	Health-related outcomes > Hospital inpatient > Summary Operations
41272#Y555	CAT-MUL	193792/74(193866)	0.102181264	-0.0922599	0.254419162	0.243478661	LOGISTIC-BINARY	Operative procedures - OPCS4: Y55.5 Harvest of random pattern flap of skin from thigh		100091	Health-related outcomes	2000	Hospital inpatient	2005	Summary Operations	2005	Health-related outcomes > Hospital inpatient > Summary Operations
41202#S828	CAT-MUL	193697/169(193866)	-0.106869937	-0.30638716	0.055404489	0.243509388	LOGISTIC-BINARY	Diagnoses - main ICD10: S82.8 Fractures of other parts of lower leg		100091	Health-related outcomes	2000	Hospital inpatient	2002	Summary Diagnoses	2002	Health-related outcomes > Hospital inpatient > Summary Diagnoses
40006#C259	CAT-MUL	193754/112(193866)	-0.130633956	-0.380612928	0.063282963	0.243535107	LOGISTIC-BINARY	Type of cancer: ICD10: C25.9 Pancreas, unspecified		100091	Health-related outcomes	100092	Cancer register	100092	Cancer register	100092	Health-related outcomes > Cancer register
41210#S421	CAT-MUL	193167/699(193866)	-0.048105092	-0.133007311	0.028955263	0.243586987	LOGISTIC-BINARY	Operative procedures - secondary OPCS4: S42.1 Primary suture of skin NEC		100091	Health-related outcomes	2000	Hospital inpatient	2005	Summary Operations	2005	Health-related outcomes > Hospital inpatient > Summary Operations
41270#H738	CAT-MUL	193661/205(193866)	-0.095741499	-0.272695781	0.051037567	0.243590794	LOGISTIC-BINARY	Diagnoses - ICD10: H73.8 Other specified disorders of tympanic membrane		100091	Health-related outcomes	2000	Hospital inpatient	2002	Summary Diagnoses	2002	Health-related outcomes > Hospital inpatient > Summary Diagnoses
41202#R947	CAT-MUL	193845/21(193866)	-1.312652676	-4.817598075	-0.051512551	0.243644413	LOGISTIC-BINARY	Diagnoses - main ICD10: R94.7 Abnormal results of other endocrine function studies		100091	Health-related outcomes	2000	Hospital inpatient	2002	Summary Diagnoses	2002	Health-related outcomes > Hospital inpatient > Summary Diagnoses
41272#X921	CAT-MUL	193329/537(193866)	0.045870037	-0.035181304	0.119292588	0.243649968	LOGISTIC-BINARY	Operative procedures - OPCS4: X92.1 Cytokine inhibitor drugs Band 1		100091	Health-related outcomes	2000	Hospital inpatient	2005	Summary Operations	2005	Health-related outcomes > Hospital inpatient > Summary Operations
6149#Mouth ulcers	CAT-MUL	173925/19892(193817)	-0.008961519	-0.024139584	0.005993133	0.243666784	LOGISTIC-BINARY	Mouth/teeth dental problems		100000	Assessment Centre	100025	Touchscreen	100036	Health and medical history	100046	Assessment Centre > Touchscreen > Health and medical history > Mouth
41200#T202	CAT-MUL	185891/7975(193866)	0.012530158	-0.008768728	0.033369508	0.243689345	LOGISTIC-BINARY	Operative procedures - main OPCS4: T20.2 Primary repair of inguinal hernia using insert of prosthetic material		100091	Health-related outcomes	2000	Hospital inpatient	2005	Summary Operations	2005	Health-related outcomes > Hospital inpatient > Summary Operations
41210#X364	CAT-MUL	193429/437(193866)	0.047279705	-0.036625254	0.122676707	0.243781337	LOGISTIC-BINARY	Operative procedures - secondary OPCS4: X36.4 Autologous blood salvage		100091	Health-related outcomes	2000	Hospital inpatient	2005	Summary Operations	2005	Health-related outcomes > Hospital inpatient > Summary Operations
41271#4556	CAT-MUL	193726/140(193866)	-0.109796134	-0.316056666	0.056193938	0.243832781	LOGISTIC-BINARY	Diagnoses - ICD9: 4556 Unspecified haemorrhoids, without mention of complication		100091	Health-related outcomes	2000	Hospital inpatient	2002	Summary Diagnoses	2002	Health-related outcomes > Hospital inpatient > Summary Diagnoses
41200#J421	CAT-MUL	193823/43(193866)	0.129005773	-0.126004774	0.314607867	0.243835855	LOGISTIC-BINARY	Operative procedures - main OPCS4: J42.1 Endoscopic retrograde insertion of tubal prosthesis into pancreatic duct		100091	Health-related outcomes	2000	Hospital inpatient	2005	Summary Operations	2005	Health-related outcomes > Hospital inpatient > Summary Operations
41202#D892	CAT-MUL	193770/96(193866)	0.091228922	-0.080216118	0.228859471	0.243840753	LOGISTIC-BINARY	Diagnoses - main ICD10: D89.2 Hypergammaglobulinaemia, unspecified		100091	Health-related outcomes	2000	Hospital inpatient	2002	Summary Diagnoses	2002	Health-related outcomes > Hospital inpatient > Summary Diagnoses
41270#E279	CAT-MUL	193780/86(193866)	0.102013402	-0.09090274	0.255202161	0.243862284	LOGISTIC-BINARY	Diagnoses - ICD10: E27.9 Disorder of adrenal gland, unspecified		100091	Health-related outcomes	2000	Hospital inpatient	2002	Summary Diagnoses	2002	Health-related outcomes > Hospital inpatient > Summary Diagnoses
41270#V784	CAT-MUL	193835/31(193866)	-0.374714229	-1.23883825	0.098436889	0.243905308	LOGISTIC-BINARY	Diagnoses - ICD10: V78.4 Person injured while boarding or alighting		100091	Health-related outcomes	2000	Hospital inpatient	2002	Summary Diagnoses	2002	Health-related outcomes > Hospital inpatient > Summary Diagnoses
41202#K37	CAT-MUL	193603/263(193866)	0.066449439	-0.053611275	0.170678415	0.243944253	LOGISTIC-BINARY	Diagnoses - main ICD10: K37 Unspecified appendicitis		100091	Health-related outcomes	2000	Hospital inpatient	2002	Summary Diagnoses	2002	Health-related outcomes > Hospital inpatient > Summary Diagnoses
41270#M720	CAT-MUL	191981/1885(193866)	0.023697872	-0.017203571	0.062564436	0.243966384	LOGISTIC-BINARY	Diagnoses - ICD10: M72.0 Palmar fascial fibromatosis [Dupuytren]		100091	Health-related outcomes	2000	Hospital inpatient	2002	Summary Diagnoses	2002	Health-related outcomes > Hospital inpatient > Summary Diagnoses
41200#W843	CAT-MUL	193796/70(193866)	0.1176283	-0.108729557	0.291325803	0.243978689	LOGISTIC-BINARY	Operative procedures - main OPCS4: W84.3 Endoscopic division of synovial plica		100091	Health-related outcomes	2000	Hospital inpatient	2005	Summary Operations	2005	Health-related outcomes > Hospital inpatient > Summary Operations
41210#E034	CAT-MUL	193849/17(193866)	0.200372293	-0.232816781	0.465842117	0.243980236	LOGISTIC-BINARY	Operative procedures - secondary OPCS4: E03.4 Closure of perforation of septum of nose NEC		100091	Health-related outcomes	2000	Hospital inpatient	2005	Summary Operations	2005	Health-related outcomes > Hospital inpatient > Summary Operations
41204#J9691	CAT-MUL	193428/438(193866)	0.046916899	-0.036331971	0.121821499	0.24401789	LOGISTIC-BINARY	Diagnoses - secondary ICD10: J96.91 Respiratory failure unspecified; Type II [hypercapnic]		100091	Health-related outcomes	2000	Hospital inpatient	2002	Summary Diagnoses	2002	Health-related outcomes > Hospital inpatient > Summary Diagnoses
41210#H206	CAT-MUL	193268/598(193866)	0.041761411	-0.031831011	0.108894397	0.244049928	LOGISTIC-BINARY	Operative procedures - secondary OPCS4: H20.6 Fibreoptic endoscopic resection of lesion of colon NEC		100091	Health-related outcomes	2000	Hospital inpatient	2005	Summary Operations	2005	Health-related outcomes > Hospital inpatient > Summary Operations
41204#R090	CAT-MUL	193642/224(193866)	0.064381396	-0.052331752	0.165052846	0.244076022	LOGISTIC-BINARY	Diagnoses - secondary ICD10: R09.0 Asphyxia		100091	Health-related outcomes	2000	Hospital inpatient	2002	Summary Diagnoses	2002	Health-related outcomes > Hospital inpatient > Summary Diagnoses
41270#K822	CAT-MUL	193769/97(193866)	0.090858554	-0.079873711	0.228119828	0.244123867	LOGISTIC-BINARY	Diagnoses - ICD10: K82.2 Perforation of gallbladder		100091	Health-related outcomes	2000	Hospital inpatient	2002	Summary Diagnoses	2002	Health-related outcomes > Hospital inpatient > Summary Diagnoses
41202#O212	CAT-MUL	193856/10(193866)	0.282959421	-0.3544389	0.661783372	0.244141132	LOGISTIC-BINARY	Diagnoses - main ICD10: O21.2 Late vomiting of pregnancy		100091	Health-related outcomes	2000	Hospital inpatient	2002	Summary Diagnoses	2002	Health-related outcomes > Hospital inpatient > Summary Diagnoses
40002#K709	CAT-MUL	193835/31(193866)	0.147369093	-0.153054187	0.353282291	0.244148246	LOGISTIC-BINARY	Contributory (secondary) causes of death: ICD10: K70.9 Alcoholic liver disease, unspecified		100091	Health-related outcomes	100093	Death register	100093	Death register	100093	Health-related outcomes > Death register
41210#Z103	CAT-MUL	193777/89(193866)	-0.156433576	-0.462836961	0.071735522	0.244211069	LOGISTIC-BINARY	Operative procedures - secondary OPCS4: Z10.3 Lateral cutaneous nerve of thigh		100091	Health-related outcomes	2000	Hospital inpatient	2005	Summary Operations	2005	Health-related outcomes > Hospital inpatient > Summary Operations
41272#Z103	CAT-MUL	193777/89(193866)	-0.156433576	-0.462836961	0.071735522	0.244211069	LOGISTIC-BINARY	Operative procedures - OPCS4: Z10.3 Lateral cutaneous nerve of thigh		100091	Health-related outcomes	2000	Hospital inpatient	2005	Summary Operations	2005	Health-related outcomes > Hospital inpatient > Summary Operations
41204#C459	CAT-MUL	193813/53(193866)	-0.199109252	-0.606664203	0.079648971	0.244256526	LOGISTIC-BINARY	Diagnoses - secondary ICD10: C45.9 Mesothelioma, unspecified		100091	Health-related outcomes	2000	Hospital inpatient	2002	Summary Diagnoses	2002	Health-related outcomes > Hospital inpatient > Summary Diagnoses
41272#G091	CAT-MUL	193831/35(193866)	-0.324924578	-1.052013692	0.096452487	0.244257254	LOGISTIC-BINARY	Operative procedures - OPCS4: G09.1 Cardiomyotomy		100091	Health-related outcomes	2000	Hospital inpatient	2005	Summary Operations	2005	Health-related outcomes > Hospital inpatient > Summary Operations
41210#L933	CAT-MUL	193835/31(193866)	-0.407668948	-1.36193063	0.100149238	0.244329663	LOGISTIC-BINARY	Operative procedures - secondary OPCS4: L93.3 Ligation of vein NEC		100091	Health-related outcomes	2000	Hospital inpatient	2005	Summary Operations	2005	Health-related outcomes > Hospital inpatient > Summary Operations
23255	CONTINUOUS	7893	-0.009703115	-0.026039629	0.0066334	0.244335833	LINEAR	Arm tissue fat percentage (right)		100000	Assessment Centre	100003	Imaging	103	DXA assessment	124	Assessment Centre > Imaging > DXA assessment > Body composition by DXA
41204#K358	CAT-MUL	193844/22(193866)	-0.739632951	-2.696118059	0.063346005	0.244347717	LOGISTIC-BINARY	Diagnoses - secondary ICD10: K35.8 Acute appendicitis, other and unspecified		100091	Health-related outcomes	2000	Hospital inpatient	2002	Summary Diagnoses	2002	Health-related outcomes > Hospital inpatient > Summary Diagnoses
41204#K914	CAT-MUL	193680/186(193866)	0.070718848	-0.05848308	0.180618454	0.244347834	LOGISTIC-BINARY	Diagnoses - secondary ICD10: K91.4 Colostomy and enterostomy malfunction		100091	Health-related outcomes	2000	Hospital inpatient	2002	Summary Diagnoses	2002	Health-related outcomes > Hospital inpatient > Summary Diagnoses
41270#N410	CAT-MUL	193696/170(193866)	-0.098957398	-0.133906351	0.052611843	0.24439002	LOGISTIC-BINARY	Diagnoses - ICD10: N41.0 Acute prostatitis		100091	Health-related outcomes	2000	Hospital inpatient	2002	Summary Diagnoses	2002	Health-related outcomes > Hospital inpatient > Summary Diagnoses
41272#W819	CAT-MUL	193840/26(193866)	-0.446969932	-1.528539815	0.095638527	0.244393171	LOGISTIC-BINARY	Operative procedures - OPCS4: W81.9 Unspecified other open operations on joint		100091	Health-related outcomes	2000	Hospital inpatient	2005	Summary Operations	2005	Health-related outcomes > Hospital inpatient > Summary Operations
41272#E932	CAT-MUL	193816/50(193866)	0.12366516	-0.11764786	0.304739548	0.244394504	LOGISTIC-BINARY	Operative procedures - OPCS4: E93.2 Spirometry		100091	Health-related outcomes	2000	Hospital inpatient	2005	Summary Operations	2005	Health-related outcomes > Hospital inpatient > Summary Operations
41204#O630	CAT-MUL	193779/87(193866)	-0.206808242	-0.621771562	0.090376057	0.244404153	LOGISTIC-BINARY	Diagnoses - secondary ICD10: O63.0 Prolonged first stage (of labour)		100091	Health-related outcomes	2000	Hospital inpatient	2002	Summary Diagnoses	2002	Health-related outcomes > Hospital inpatient > Summary Diagnoses
41270#H218	CAT-MUL	193681/185(193866)	-0.092806688	-0.264738679	0.049678665	0.244475345	LOGISTIC-BINARY	Diagnoses - ICD10: H21.8 Other specified disorders of iris and ciliary body		100091	Health-related outcomes	2000	Hospital inpatient	2002	Summary Diagnoses	2002	Health-related outcomes > Hospital inpatient > Summary Diagnoses
41200#M618	CAT-MUL	193833/33(193866)	-0.306819216	-0.990406688	0.094352632	0.244580553	LOGISTIC-BINARY	Operative procedures - main OPCS4: M61.8 Other specified open excision of prostate		100091	Health-related outcomes	2000	Hospital inpatient	2005	Summary Operations	2005	Health-related outcomes > Hospital inpatient > Summary Operations
25223	CONTINUOUS	18329	0.008887592	-0.006084649	0.023859833	0.244633468	LINEAR	Mean L1 in anterior corona radiata on FA skeleton (left)		100000	Assessment Centre	100003	Imaging	100	Brain MRI	134	Assessment Centre > Imaging > Brain MRI > Diffusion brain MRI > dMRI skeleton
41204#A310	CAT-MUL	193852/14(193866)	0.193225829	-0.233016408	0.44897084	0.244668726	LOGISTIC-BINARY	Diagnoses - secondary ICD10: A31.0 Pulmonary mycobacterial infection		100091	Health-related outcomes	2000	Hospital inpatient	2002	Summary Diagnoses	2002	Health-related outcomes > Hospital inpatient > Summary Diagnoses
41256#785	CAT-MUL	193846/20(193866)	-1.320133213	-4.92106873	-0.058149481	0.244699331	LOGISTIC-BINARY	Operative procedures - main OPCS3: 785 Removal of internal fixation		100091	Health-related outcomes	2000	Hospital inpatient	2005	Summary Operations	2005	Health-related outcomes > Hospital inpatient > Summary Operations
41273#785	CAT-MUL	193846/20(193866)	-1.320133213	-4.92106873	-0.058149481	0.244699331	LOGISTIC-BINARY	Operative procedures - OPCS3: 785 Removal of internal fixation		100091	Health-related outcomes	2000	Hospital inpatient	2005	Summary Operations	2005	Health-related outcomes > Hospital inpatient > Summary Operations
41202#J157	CAT-MUL	193813/53(193866)	0.123141017	-0.117185174	0.303300565	0.244788825	LOGISTIC-BINARY	Diagnoses - main ICD10: J15.7 Pneumonia due to Mycoplasma pneumoniae		100091	Health-related outcomes	2000	Hospital inpatient	2002	Summary Diagnoses	2002	Health-related outcomes > Hospital inpatient > Summary Diagnoses
41204#T811	CAT-MUL	193845/21(193866)	-0.607335793	-2.180995731	0.081141648	0.244924524	LOGISTIC-BINARY	Diagnoses - secondary ICD10: T81.1 Shock during or resulting from a procedure, not elsewhere classified		100091	Health-related outcomes	2000	Hospital inpatient	2002	Summary Diagnoses	2002	Health-related outcomes > Hospital inpatient > Summary Diagnoses
41272#T125	CAT-MUL	193678/188(193866)	-0.093754501	-0.267581393	0.05039837	0.244959504	LOGISTIC-BINARY	Operative procedures - OPCS4: T12.5 Attention to tube drain into pleural cavity		100091	Health-related outcomes	2000	Hospital inpatient	2005	Summary Operations	2005	Health-related outcomes > Hospital inpatient > Summary Operations
41204#J301	CAT-MUL	192532/1334(193866)	-0.034022179	-0.093375031	0.021431222	0.244991703	LOGISTIC-BINARY	Diagnoses - secondary ICD10: J30.1 Allergic rhinitis due to pollen		100091	Health-related outcomes	2000	Hospital inpatient	2002	Summary Diagnoses	2002	Health-related outcomes > Hospital inpatient > Summary Diagnoses
41202#M2581	CAT-MUL	193846/20(193866)	-1.874517444	-6.738840035	-0.161818276	0.244996842	LOGISTIC-BINARY	Diagnoses - main ICD10: M25.81 Other specified joint disorders (Shoulder region)		100091	Health-related outcomes	2000	Hospital inpatient	2002	Summary Diagnoses	2002	Health-related outcomes > Hospital inpatient > Summary Diagnoses
41256#696	CAT-MUL	193847/19(193866)	-0.668334786	-2.455431287	0.070075604	0.245004278	LOGISTIC-BINARY	Operative procedures - main OPCS3: 696 Hysterectomy, not elsewhere classified		100091	Health-related outcomes	2000	Hospital inpatient	2005	Summary Operations	2005	Health-related outcomes > Hospital inpatient > Summary Operations
41202#I209	CAT-MUL	191050/2816(193866)	0.019689172	-0.014207708	0.052212053	0.245048034	LOGISTIC-BINARY	Diagnoses - main ICD10: I20.9 Angina pectoris, unspecified		100091	Health-related outcomes	2000	Hospital inpatient	2002	Summary Diagnoses	2002	Health-related outcomes > Hospital inpatient > Summary Diagnoses
41204#M4056	CAT-MUL	193836/30(193866)	-0.413329803	-1.388081251	0.100785395	0.245066128	LOGISTIC-BINARY	Diagnoses - secondary ICD10: M40.56 Lordosis, unspecified (Lumbar region)		100091	Health-related outcomes	2000	Hospital inpatient	2002	Summary Diagnoses	2002	Health-related outcomes > Hospital inpatient > Summary Diagnoses
41210#Z061	CAT-MUL	193652/214(193866)	-0.093930458	-0.267757812	0.050825389	0.245086607	LOGISTIC-BINARY	Operative procedures - secondary OPCS4: Z06.1 Cervical spinal cord		100091	Health-related outcomes	2000	Hospital inpatient	2005	Summary Operations	2005	Health-related outcomes > Hospital inpatient > Summary Operations
41272#Z061	CAT-MUL	193652/214(193866)	-0.093930458	-0.267757812	0.050825389	0.245086607	LOGISTIC-BINARY	Operative procedures - OPCS4: Z06.1 Cervical spinal cord		100091	Health-related outcomes	2000	Hospital inpatient	2005	Summary Operations	2005	Health-related outcomes > Hospital inpatient > Summary Operations
41270#C493	CAT-MUL	193846/20(193866)	-1.389437404	-5.134017444	-0.073087367	0.245097354	LOGISTIC-BINARY	Diagnoses - ICD10: C49.3 Connective and soft tissue of thorax		100091	Health-related outcomes	2000	Hospital inpatient	2002	Summary Diagnoses	2002	Health-related outcomes > Hospital inpatient > Summary Diagnoses
41270#H018	CAT-MUL	193816/50(193866)	0.122954585	-0.118556808	0.301387636	0.245122081	LOGISTIC-BINARY	Diagnoses - ICD10: H01.8 Other specified inflammation of eyelid		100091	Health-related outcomes	2000	Hospital inpatient	2002	Summary Diagnoses	2002	Health-related outcomes > Hospital inpatient > Summary Diagnoses
41202#N645	CAT-MUL	193627/239(193866)	-0.088940399	-0.252463578	0.049086061	0.245170758	LOGISTIC-BINARY	Diagnoses - main ICD10: N64.5 Other signs and symptoms in breast		100091	Health-related outcomes	2000	Hospital inpatient	2002	Summary Diagnoses	2002	Health-related outcomes > Hospital inpatient > Summary Diagnoses
41270#M1927	CAT-MUL	193836/30(193866)	0.149577636	-0.156089744	0.358830057	0.24517793	LOGISTIC-BINARY	Diagnoses - ICD10: M19.27 Other secondary arthrosis (Ankle and foot)		100091	Health-related outcomes	2000	Hospital inpatient	2002	Summary Diagnoses	2002	Health-related outcomes > Hospital inpatient > Summary Diagnoses
41202#R630	CAT-MUL	193822/44(193866)	0.127174976	-0.123513173	0.31226862	0.245201007	LOGISTIC-BINARY	Diagnoses - main ICD10: R63.0 Anorexia		100091	Health-related outcomes	2000	Hospital inpatient	2002	Summary Diagnoses	2002	Health-related outcomes > Hospital inpatient > Summary Diagnoses
22617#5491	CAT-MUL	48224/41(48265)	0.138381018	-0.13667288	0.339078482	0.24520354	LOGISTIC-BINARY	Job code - historical: Glass and ceramics makers, decorators and finishers		100089	Online follow-up	123	Work environment	130	Employment history	130	Online follow-up > Work environment > Employment history
41200#Q131	CAT-MUL	193845/21(193866)	0.210729524	-0.234734587	0.504413024	0.245205132	LOGISTIC-BINARY	Operative procedures - main OPCS4: Q13.1 Transfer of embryo to uterus NEC		100091	Health-related outcomes	2000	Hospital inpatient	2005	Summary Operations	2005	Health-related outcomes > Hospital inpatient > Summary Operations
41272#Q131	CAT-MUL	193845/21(193866)	0.210729524	-0.234734587	0.504413024	0.245205132	LOGISTIC-BINARY	Operative procedures - OPCS4: Q13.1 Transfer of embryo to uterus NEC		100091	Health-related outcomes	2000	Hospital inpatient	2005	Summary Operations	2005	Health-related outcomes > Hospital inpatient > Summary Operations
41272#V488	CAT-MUL	193846/20(193866)	-2.249443018	-7.920710294	-0.212518586	0.245207841	LOGISTIC-BINARY	Operative procedures - OPCS4: V48.8 Other specified denervation of spinal facet joint of vertebra		100091	Health-related outcomes	2000	Hospital inpatient	2005	Summary Operations	2005	Health-related outcomes > Hospital inpatient > Summary Operations
41200#R348	CAT-MUL	193839/27(193866)	0.207201973	-0.216738855	0.504880226	0.24521471	LOGISTIC-BINARY	Operative procedures - main OPCS4: R34.8 Other specified other obstetric operations		100091	Health-related outcomes	2000	Hospital inpatient	2005	Summary Operations	2005	Health-related outcomes > Hospital inpatient > Summary Operations
41210#X981	CAT-MUL	193852/14(193866)	0.20716241	-0.251860673	0.475514348	0.245245557	LOGISTIC-BINARY	Operative procedures - secondary OPCS4: X98.1 Antibacterial drugs Band 1		100091	Health-related outcomes	2000	Hospital inpatient	2005	Summary Operations	2005	Health-related outcomes > Hospital inpatient > Summary Operations
41200#A082	CAT-MUL	193843/23(193866)	-0.594417349	-2.12085112	0.085469045	0.245248512	LOGISTIC-BINARY	Operative procedures - main OPCS4: A08.2 Biopsy of lesion of tissue of temporal lobe of brain NEC		100091	Health-related outcomes	2000	Hospital inpatient	2005	Summary Operations	2005	Health-related outcomes > Hospital inpatient > Summary Operations
41202#L719	CAT-MUL	193838/28(193866)	0.156192723	-0.164726595	0.373912338	0.245343354	LOGISTIC-BINARY	Diagnoses - main ICD10: L71.9 Rosacea, unspecified		100091	Health-related outcomes	2000	Hospital inpatient	2002	Summary Diagnoses	2002	Health-related outcomes > Hospital inpatient > Summary Diagnoses
41270#T510	CAT-MUL	193439/427(193866)	0.054859888	-0.043178822	0.142350598	0.245384163	LOGISTIC-BINARY	Diagnoses - ICD10: T51.0 Ethanol		100091	Health-related outcomes	2000	Hospital inpatient	2002	Summary Diagnoses	2002	Health-related outcomes > Hospital inpatient > Summary Diagnoses
20003#1140851530	CAT-MUL	193813/10(193823)	0.205868115	-0.260298649	0.476126242	0.245419595	LOGISTIC-BINARY	Treatment/medication code: quinidine		100000	Assessment Centre	100071	Verbal interview	100075	Medications	100075	Assessment Centre > Verbal interview > Medications
41272#B333	CAT-MUL	193845/21(193866)	-0.699864939	-2.554859548	0.071699189	0.245513503	LOGISTIC-BINARY	Operative procedures - OPCS4: B33.3 Exploration of breast		100091	Health-related outcomes	2000	Hospital inpatient	2005	Summary Operations	2005	Health-related outcomes > Hospital inpatient > Summary Operations
22601#11612669	CAT-MUL	48095/170(48265)	-0.10801376	-0.310830356	0.056651353	0.24553205	LOGISTIC-BINARY	Job coding: road transport/traffic manager, haulage contractor/manager, taxi/courier service manager, bus/coach station manager, removals manager, shipping manager		100089	Online follow-up	123	Work environment	130	Employment history	130	Online follow-up > Work environment > Employment history
41204#M4804	CAT-MUL	193839/27(193866)	0.153272628	-0.160745413	0.368668881	0.245553958	LOGISTIC-BINARY	Diagnoses - secondary ICD10: M48.04 Spinal stenosis (Thoracic region)		100091	Health-related outcomes	2000	Hospital inpatient	2002	Summary Diagnoses	2002	Health-related outcomes > Hospital inpatient > Summary Diagnoses
41204#C155	CAT-MUL	193723/143(193866)	0.074855583	-0.063598481	0.190447906	0.245619799	LOGISTIC-BINARY	Diagnoses - secondary ICD10: C15.5 Lower third of oesophagus		100091	Health-related outcomes	2000	Hospital inpatient	2002	Summary Diagnoses	2002	Health-related outcomes > Hospital inpatient > Summary Diagnoses
41270#L050	CAT-MUL	193754/112(193866)	-0.150971982	-0.444548325	0.071996942	0.245660668	LOGISTIC-BINARY	Diagnoses - ICD10: L05.0 Pilonidal cyst with abscess		100091	Health-related outcomes	2000	Hospital inpatient	2002	Summary Diagnoses	2002	Health-related outcomes > Hospital inpatient > Summary Diagnoses
41210#M492	CAT-MUL	193802/64(193866)	-0.192501902	-0.583403376	0.080725217	0.245708301	LOGISTIC-BINARY	Operative procedures - secondary OPCS4: M49.2 Change of suprapubic tube into bladder		100091	Health-related outcomes	2000	Hospital inpatient	2005	Summary Operations	2005	Health-related outcomes > Hospital inpatient > Summary Operations
41270#Y516	CAT-MUL	193835/31(193866)	-0.358273571	-1.182578714	0.097642799	0.245745568	LOGISTIC-BINARY	Diagnoses - ICD10: Y51.6 @-Adrenoreceptor antagonists, not elsewhere classified		100091	Health-related outcomes	2000	Hospital inpatient	2002	Summary Diagnoses	2002	Health-related outcomes > Hospital inpatient > Summary Diagnoses
41272#W374	CAT-MUL	193782/84(193866)	0.094226163	-0.084722101	0.236056949	0.245782116	LOGISTIC-BINARY	Operative procedures - OPCS4: W37.4 Revision of one component of total prosthetic replacement of hip joint using cement		100091	Health-related outcomes	2000	Hospital inpatient	2005	Summary Operations	2005	Health-related outcomes > Hospital inpatient > Summary Operations
41200#S082	CAT-MUL	193503/363(193866)	0.051642737	-0.040713546	0.134096295	0.245796999	LOGISTIC-BINARY	Operative procedures - main OPCS4: S08.2 Curettage and cauterisation of lesion of skin NEC		100091	Health-related outcomes	2000	Hospital inpatient	2005	Summary Operations	2005	Health-related outcomes > Hospital inpatient > Summary Operations
41200#W381	CAT-MUL	190923/2943(193866)	0.019787459	-0.014322115	0.052532346	0.245799246	LOGISTIC-BINARY	Operative procedures - main OPCS4: W38.1 Primary total prosthetic replacement of hip joint not using cement		100091	Health-related outcomes	2000	Hospital inpatient	2005	Summary Operations	2005	Health-related outcomes > Hospital inpatient > Summary Operations
22601#81342704	CAT-MUL	48244/21(48265)	-2.453224857	-8.606796508	-0.238816339	0.245804192	LOGISTIC-BINARY	Job coding: weigher, grader, sorter, picker; weighbridge clerk/controller		100089	Online follow-up	123	Work environment	130	Employment history	130	Online follow-up > Work environment > Employment history
41270#D046	CAT-MUL	193764/102(193866)	0.088269158	-0.077372362	0.222879597	0.245864106	LOGISTIC-BINARY	Diagnoses - ICD10: D04.6 Skin of upper limb, including shoulder		100091	Health-related outcomes	2000	Hospital inpatient	2002	Summary Diagnoses	2002	Health-related outcomes > Hospital inpatient > Summary Diagnoses
41200#W822	CAT-MUL	186929/6937(193866)	0.013839268	-0.009856122	0.036902845	0.245897918	LOGISTIC-BINARY	Operative procedures - main OPCS4: W82.2 Endoscopic resection of semilunar cartilage NEC		100091	Health-related outcomes	2000	Hospital inpatient	2005	Summary Operations	2005	Health-related outcomes > Hospital inpatient > Summary Operations
41204#T823	CAT-MUL	193836/30(193866)	0.143519617	-0.149801619	0.345081403	0.246029104	LOGISTIC-BINARY	Diagnoses - secondary ICD10: T82.3 Mechanical complication of other vascular grafts		100091	Health-related outcomes	2000	Hospital inpatient	2002	Summary Diagnoses	2002	Health-related outcomes > Hospital inpatient > Summary Diagnoses
41270#J154	CAT-MUL	193816/50(193866)	0.123301997	-0.118690306	0.303787081	0.24606702	LOGISTIC-BINARY	Diagnoses - ICD10: J15.4 Pneumonia due to other streptococci		100091	Health-related outcomes	2000	Hospital inpatient	2002	Summary Diagnoses	2002	Health-related outcomes > Hospital inpatient > Summary Diagnoses
41270#I490	CAT-MUL	193585/281(193866)	-0.073881775	-0.208680553	0.041942256	0.246067411	LOGISTIC-BINARY	Diagnoses - ICD10: I49.0 Ventricular fibrillation and flutter		100091	Health-related outcomes	2000	Hospital inpatient	2002	Summary Diagnoses	2002	Health-related outcomes > Hospital inpatient > Summary Diagnoses
41229#5LG	CAT-MUL	192918/948(193866)	0.036892249	-0.027574373	0.097254675	0.246127182	LOGISTIC-BINARY	PCT responsible for patient data: WANDSWORTH PCT		100091	Health-related outcomes	2000	Hospital inpatient	2001	Summary Administration	2001	Health-related outcomes > Hospital inpatient > Summary Administration
41272#U199	CAT-MUL	193698/168(193866)	0.072749719	-0.060612223	0.186569745	0.246135313	LOGISTIC-BINARY	Operative procedures - OPCS4: U19.9 Unspecified diagnostic electrocardiography		100091	Health-related outcomes	2000	Hospital inpatient	2005	Summary Operations	2005	Health-related outcomes > Hospital inpatient > Summary Operations
41270#T16	CAT-MUL	193834/32(193866)	0.154358598	-0.160441527	0.372957241	0.246143813	LOGISTIC-BINARY	Diagnoses - ICD10: T16 Foreign body in ear		100091	Health-related outcomes	2000	Hospital inpatient	2002	Summary Diagnoses	2002	Health-related outcomes > Hospital inpatient > Summary Diagnoses
41202#S9220	CAT-MUL	193837/29(193866)	-0.422364934	-1.428545392	0.10002974	0.24616714	LOGISTIC-BINARY	Diagnoses - main ICD10: S92.20 Fracture of other tarsal bone(s) (closed)		100091	Health-related outcomes	2000	Hospital inpatient	2002	Summary Diagnoses	2002	Health-related outcomes > Hospital inpatient > Summary Diagnoses
40006#C342	CAT-MUL	193820/46(193866)	0.122580133	-0.118855437	0.301508732	0.246207039	LOGISTIC-BINARY	Type of cancer: ICD10: C34.2 Middle lobe, bronchus or lung		100091	Health-related outcomes	100092	Cancer register	100092	Cancer register	100092	Health-related outcomes > Cancer register
41210#V432	CAT-MUL	193856/10(193866)	0.220255517	-0.278290439	0.508659644	0.246242086	LOGISTIC-BINARY	Operative procedures - secondary OPCS4: V43.2 Excision of lesion of thoracic vertebra		100091	Health-related outcomes	2000	Hospital inpatient	2005	Summary Operations	2005	Health-related outcomes > Hospital inpatient > Summary Operations
41202#K732	CAT-MUL	193845/21(193866)	-0.706499837	-2.582609843	0.069055695	0.246261231	LOGISTIC-BINARY	Diagnoses - main ICD10: K73.2 Chronic active hepatitis, not elsewhere classified		100091	Health-related outcomes	2000	Hospital inpatient	2002	Summary Diagnoses	2002	Health-related outcomes > Hospital inpatient > Summary Diagnoses
41204#R944	CAT-MUL	193765/101(193866)	0.090111084	-0.079656881	0.227201858	0.246283965	LOGISTIC-BINARY	Diagnoses - secondary ICD10: R94.4 Abnormal results of kidney function studies		100091	Health-related outcomes	2000	Hospital inpatient	2002	Summary Diagnoses	2002	Health-related outcomes > Hospital inpatient > Summary Diagnoses
41204#M774	CAT-MUL	193774/92(193866)	0.098948151	-0.088416322	0.2488997	0.246291106	LOGISTIC-BINARY	Diagnoses - secondary ICD10: M77.4 Metatarsalgia		100091	Health-related outcomes	2000	Hospital inpatient	2002	Summary Diagnoses	2002	Health-related outcomes > Hospital inpatient > Summary Diagnoses
41202#Z291	CAT-MUL	193845/21(193866)	0.165307689	-0.186732873	0.388609776	0.246318767	LOGISTIC-BINARY	Diagnoses - main ICD10: Z29.1 Prophylactic immunotherapy		100091	Health-related outcomes	2000	Hospital inpatient	2002	Summary Diagnoses	2002	Health-related outcomes > Hospital inpatient > Summary Diagnoses
41210#H153	CAT-MUL	193839/27(193866)	-0.41668904	-1.412296315	0.0981768	0.246342407	LOGISTIC-BINARY	Operative procedures - secondary OPCS4: H15.3 Refashioning of colostomy		100091	Health-related outcomes	2000	Hospital inpatient	2005	Summary Operations	2005	Health-related outcomes > Hospital inpatient > Summary Operations
41272#T201	CAT-MUL	193818/48(193866)	-0.237079962	-0.738708279	0.08808235	0.246376964	LOGISTIC-BINARY	Operative procedures - OPCS4: T20.1 Primary repair of inguinal hernia using insert of natural material		100091	Health-related outcomes	2000	Hospital inpatient	2005	Summary Operations	2005	Health-related outcomes > Hospital inpatient > Summary Operations
25523	CONTINUOUS	18327	0.00895717	-0.006189756	0.024104096	0.246428145	LINEAR	Weighted-mean MD in tract corticospinal tract (left)		100000	Assessment Centre	100003	Imaging	100	Brain MRI	135	Assessment Centre > Imaging > Brain MRI > Diffusion brain MRI > dMRI weighted means
41200#G439	CAT-MUL	193804/62(193866)	-0.190850597	-0.578809344	0.080869568	0.246444876	LOGISTIC-BINARY	Operative procedures - main OPCS4: G43.9 Unspecified fibreoptic endoscopic extirpation of lesion of upper gastrointestinal tract		100091	Health-related outcomes	2000	Hospital inpatient	2005	Summary Operations	2005	Health-related outcomes > Hospital inpatient > Summary Operations
41210#Z482	CAT-MUL	191146/2720(193866)	-0.022351246	-0.06102967	0.014594257	0.246447823	LOGISTIC-BINARY	Operative procedures - secondary OPCS4: Z48.2 Skin of neck		100091	Health-related outcomes	2000	Hospital inpatient	2005	Summary Operations	2005	Health-related outcomes > Hospital inpatient > Summary Operations
41272#Z482	CAT-MUL	191146/2720(193866)	-0.022351246	-0.06102967	0.014594257	0.246447823	LOGISTIC-BINARY	Operative procedures - OPCS4: Z48.2 Skin of neck		100091	Health-related outcomes	2000	Hospital inpatient	2005	Summary Operations	2005	Health-related outcomes > Hospital inpatient > Summary Operations
41270#G252	CAT-MUL	193827/39(193866)	0.130738295	-0.129256275	0.320214942	0.246453301	LOGISTIC-BINARY	Diagnoses - ICD10: G25.2 Other specified forms of tremor		100091	Health-related outcomes	2000	Hospital inpatient	2002	Summary Diagnoses	2002	Health-related outcomes > Hospital inpatient > Summary Diagnoses
914	INTEGER	106557	-0.003614613	-0.00972778	0.002498555	0.246496772	LINEAR	Duration of vigorous activity		100000	Assessment Centre	100025	Touchscreen	100050	Lifestyle and environment	100054	Assessment Centre > Touchscreen > Lifestyle and environment > Physical activity
40011#8010	CAT-MUL	192329/1537(193866)	0.027909235	-0.020687266	0.073779767	0.246527072	LOGISTIC-BINARY	Histology of cancer tumour: Carcinoma, NOS		100091	Health-related outcomes	100092	Cancer register	100092	Cancer register	100092	Health-related outcomes > Cancer register
41202#M478	CAT-MUL	193671/195(193866)	-0.094554214	-0.270467632	0.05125222	0.24653223	LOGISTIC-BINARY	Diagnoses - main ICD10: M47.8 Other spondylosis		100091	Health-related outcomes	2000	Hospital inpatient	2002	Summary Diagnoses	2002	Health-related outcomes > Hospital inpatient > Summary Diagnoses
41270#T839	CAT-MUL	193843/23(193866)	-0.549451084	-1.944382468	0.091743398	0.246533349	LOGISTIC-BINARY	Diagnoses - ICD10: T83.9 Unspecified complication of genito-urinary prosthetic device, implant and graft		100091	Health-related outcomes	2000	Hospital inpatient	2002	Summary Diagnoses	2002	Health-related outcomes > Hospital inpatient > Summary Diagnoses
41202#L819	CAT-MUL	193742/124(193866)	0.086129763	-0.074664917	0.218491583	0.24653421	LOGISTIC-BINARY	Diagnoses - main ICD10: L81.9 Disorder of pigmentation, unspecified		100091	Health-related outcomes	2000	Hospital inpatient	2002	Summary Diagnoses	2002	Health-related outcomes > Hospital inpatient > Summary Diagnoses
41200#K442	CAT-MUL	193852/14(193866)	0.178633034	-0.214178797	0.416471487	0.246559583	LOGISTIC-BINARY	Operative procedures - main OPCS4: K44.2 Revision of replacement of coronary artery		100091	Health-related outcomes	2000	Hospital inpatient	2005	Summary Operations	2005	Health-related outcomes > Hospital inpatient > Summary Operations
41204#I455	CAT-MUL	193808/58(193866)	-0.194155716	-0.591104972	0.080633689	0.246572503	LOGISTIC-BINARY	Diagnoses - secondary ICD10: I45.5 Other specified heart block		100091	Health-related outcomes	2000	Hospital inpatient	2002	Summary Diagnoses	2002	Health-related outcomes > Hospital inpatient > Summary Diagnoses
41204#S607	CAT-MUL	193850/16(193866)	0.186285813	-0.221727635	0.431024131	0.246578415	LOGISTIC-BINARY	Diagnoses - secondary ICD10: S60.7 Multiple superficial injuries of wrist and hand		100091	Health-related outcomes	2000	Hospital inpatient	2002	Summary Diagnoses	2002	Health-related outcomes > Hospital inpatient > Summary Diagnoses
41270#S607	CAT-MUL	193850/16(193866)	0.186285813	-0.221727635	0.431024131	0.246578415	LOGISTIC-BINARY	Diagnoses - ICD10: S60.7 Multiple superficial injuries of wrist and hand		100091	Health-related outcomes	2000	Hospital inpatient	2002	Summary Diagnoses	2002	Health-related outcomes > Hospital inpatient > Summary Diagnoses
41202#S913	CAT-MUL	193794/72(193866)	-0.188229067	-0.568398593	0.081396778	0.246581265	LOGISTIC-BINARY	Diagnoses - main ICD10: S91.3 Open wound of other parts of foot		100091	Health-related outcomes	2000	Hospital inpatient	2002	Summary Diagnoses	2002	Health-related outcomes > Hospital inpatient > Summary Diagnoses
6149#Painful gums	CAT-MUL	187966/5851(193817)	-0.015960296	-0.043385163	0.010630608	0.246671456	LOGISTIC-BINARY	Mouth/teeth dental problems		100000	Assessment Centre	100025	Touchscreen	100036	Health and medical history	100046	Assessment Centre > Touchscreen > Health and medical history > Mouth
41204#Z939	CAT-MUL	193814/52(193866)	-0.219686227	-0.677422401	0.086631173	0.246767871	LOGISTIC-BINARY	Diagnoses - secondary ICD10: Z93.9 Artificial opening status, unspecified		100091	Health-related outcomes	2000	Hospital inpatient	2002	Summary Diagnoses	2002	Health-related outcomes > Hospital inpatient > Summary Diagnoses
41270#Z939	CAT-MUL	193814/52(193866)	-0.219686227	-0.677422401	0.086631173	0.246767871	LOGISTIC-BINARY	Diagnoses - ICD10: Z93.9 Artificial opening status, unspecified		100091	Health-related outcomes	2000	Hospital inpatient	2002	Summary Diagnoses	2002	Health-related outcomes > Hospital inpatient > Summary Diagnoses
41210#W799	CAT-MUL	193846/20(193866)	0.175990674	-0.195125552	0.419576964	0.246820247	LOGISTIC-BINARY	Operative procedures - secondary OPCS4: W79.9 Unspecified soft tissue operations on joint of toe		100091	Health-related outcomes	2000	Hospital inpatient	2005	Summary Operations	2005	Health-related outcomes > Hospital inpatient > Summary Operations
41270#N137	CAT-MUL	193846/20(193866)	-0.737424267	-2.721061338	0.060312675	0.246833602	LOGISTIC-BINARY	Diagnoses - ICD10: N13.7 Vesicoureteral-reflux-associated uropathy		100091	Health-related outcomes	2000	Hospital inpatient	2002	Summary Diagnoses	2002	Health-related outcomes > Hospital inpatient > Summary Diagnoses
41270#M472	CAT-MUL	193814/52(193866)	-0.225355235	-0.69705719	0.087209006	0.246843335	LOGISTIC-BINARY	Diagnoses - ICD10: M47.2 Other spondylosis with radiculopathy		100091	Health-related outcomes	2000	Hospital inpatient	2002	Summary Diagnoses	2002	Health-related outcomes > Hospital inpatient > Summary Diagnoses
41270#H598	CAT-MUL	193707/159(193866)	-0.104197738	-0.3002549	0.055037833	0.246864177	LOGISTIC-BINARY	Diagnoses - ICD10: H59.8 Other postprocedural disorders of eye and adnexa		100091	Health-related outcomes	2000	Hospital inpatient	2002	Summary Diagnoses	2002	Health-related outcomes > Hospital inpatient > Summary Diagnoses
12224	CAT-SIN	3094/18022(21116)	0.024620313	-0.016344135	0.067042551	0.246878485	LOGISTIC-BINARY	Abdominal MRI measurement completed		100000	Assessment Centre	100003	Imaging	105	Abdominal MRI	105	Assessment Centre > Imaging > Abdominal MRI
41270#G619	CAT-MUL	193845/21(193866)	-0.749771359	-2.755818212	0.063007358	0.246929527	LOGISTIC-BINARY	Diagnoses - ICD10: G61.9 Inflammatory polyneuropathy, unspecified		100091	Health-related outcomes	2000	Hospital inpatient	2002	Summary Diagnoses	2002	Health-related outcomes > Hospital inpatient > Summary Diagnoses
41200#T032	CAT-MUL	193856/10(193866)	0.218834826	-0.279911765	0.509518121	0.24696332	LOGISTIC-BINARY	Operative procedures - main OPCS4: T03.2 Reopening of chest and re-exploration of intrathoracic operation site and surgical arrest of postoperative bleeding		100091	Health-related outcomes	2000	Hospital inpatient	2005	Summary Operations	2005	Health-related outcomes > Hospital inpatient > Summary Operations
41204#H904	CAT-MUL	193817/49(193866)	0.123989508	-0.120025428	0.30594641	0.247003694	LOGISTIC-BINARY	Diagnoses - secondary ICD10: H90.4 Sensorineural hearing loss, unilateral with unrestricted hearing on the contralateral side		100091	Health-related outcomes	2000	Hospital inpatient	2002	Summary Diagnoses	2002	Health-related outcomes > Hospital inpatient > Summary Diagnoses
41230#5H5	CAT-MUL	193496/370(193866)	-0.070175844	-0.197403532	0.041052301	0.247049901	LOGISTIC-BINARY	PCT where patients GP was registered: EASTERN CHESHIRE PCT		100091	Health-related outcomes	2000	Hospital inpatient	2001	Summary Administration	2001	Health-related outcomes > Hospital inpatient > Summary Administration
41270#S4241	CAT-MUL	193854/12(193866)	0.21785921	-0.275908606	0.496370829	0.247074809	LOGISTIC-BINARY	Diagnoses - ICD10: S42.41 Fracture of lower end of humerus (open)		100091	Health-related outcomes	2000	Hospital inpatient	2002	Summary Diagnoses	2002	Health-related outcomes > Hospital inpatient > Summary Diagnoses
41272#M258	CAT-MUL	193834/32(193866)	0.15100416	-0.156962953	0.364967236	0.247146605	LOGISTIC-BINARY	Operative procedures - OPCS4: M25.8 Other specified other open operations on ureter		100091	Health-related outcomes	2000	Hospital inpatient	2005	Summary Operations	2005	Health-related outcomes > Hospital inpatient > Summary Operations
41272#H271	CAT-MUL	193852/14(193866)	0.17870926	-0.212791035	0.417213242	0.247199935	LOGISTIC-BINARY	Operative procedures - OPCS4: H27.1 Endoscopic dilation of sigmoid colon using rigid sigmoidoscope		100091	Health-related outcomes	2000	Hospital inpatient	2005	Summary Operations	2005	Health-related outcomes > Hospital inpatient > Summary Operations
41270#K739	CAT-MUL	193810/56(193866)	0.121321982	-0.115675704	0.30058365	0.247205957	LOGISTIC-BINARY	Diagnoses - ICD10: K73.9 Chronic hepatitis, unspecified		100091	Health-related outcomes	2000	Hospital inpatient	2002	Summary Diagnoses	2002	Health-related outcomes > Hospital inpatient > Summary Diagnoses
41270#I251	CAT-MUL	182138/11728(193866)	0.010255487	-0.007265247	0.027481418	0.247229107	LOGISTIC-BINARY	Diagnoses - ICD10: I25.1 Atherosclerotic heart disease		100091	Health-related outcomes	2000	Hospital inpatient	2002	Summary Diagnoses	2002	Health-related outcomes > Hospital inpatient > Summary Diagnoses
41270#Y832	CAT-MUL	192454/1412(193866)	0.027069438	-0.02018142	0.071588349	0.247268673	LOGISTIC-BINARY	Diagnoses - ICD10: Y83.2 Surgical operation with anastomosis, bypass or graft		100091	Health-related outcomes	2000	Hospital inpatient	2002	Summary Diagnoses	2002	Health-related outcomes > Hospital inpatient > Summary Diagnoses
41202#I48	CAT-MUL	190028/3838(193866)	-0.017865712	-0.048694424	0.011861317	0.247343923	LOGISTIC-BINARY	Diagnoses - main ICD10: I48 Atrial fibrillation and flutter		100091	Health-related outcomes	2000	Hospital inpatient	2002	Summary Diagnoses	2002	Health-related outcomes > Hospital inpatient > Summary Diagnoses
3062	CONTINUOUS	175391	0.002039259	-0.001416258	0.005494777	0.247407732	LINEAR	Forced vital capacity (FVC)		100000	Assessment Centre	100006	Physical measures	100020	Spirometry	100020	Assessment Centre > Physical measures > Spirometry
41270#D487	CAT-MUL	193818/48(193866)	0.128853892	-0.125813692	0.3170909	0.247432514	LOGISTIC-BINARY	Diagnoses - ICD10: D48.7 Other specified sites		100091	Health-related outcomes	2000	Hospital inpatient	2002	Summary Diagnoses	2002	Health-related outcomes > Hospital inpatient > Summary Diagnoses
41272#W085	CAT-MUL	193008/858(193866)	0.035811331	-0.027306328	0.094210335	0.247518165	LOGISTIC-BINARY	Operative procedures - OPCS4: W08.5 Partial excision of bone NEC		100091	Health-related outcomes	2000	Hospital inpatient	2005	Summary Operations	2005	Health-related outcomes > Hospital inpatient > Summary Operations
41270#M255	CAT-MUL	192948/918(193866)	0.035304844	-0.026867939	0.092928941	0.247523526	LOGISTIC-BINARY	Diagnoses - ICD10: M25.5 Pain in joint		100091	Health-related outcomes	2000	Hospital inpatient	2002	Summary Diagnoses	2002	Health-related outcomes > Hospital inpatient > Summary Diagnoses
41202#H547	CAT-MUL	193843/23(193866)	0.165377888	-0.180920892	0.395603559	0.247540486	LOGISTIC-BINARY	Diagnoses - main ICD10: H54.7 Unspecified visual loss		100091	Health-related outcomes	2000	Hospital inpatient	2002	Summary Diagnoses	2002	Health-related outcomes > Hospital inpatient > Summary Diagnoses
41200#M658	CAT-MUL	193855/11(193866)	0.194427738	-0.24254569	0.454609244	0.247560744	LOGISTIC-BINARY	Operative procedures - main OPCS4: M65.8 Other specified endoscopic resection of outlet of male bladder		100091	Health-related outcomes	2000	Hospital inpatient	2005	Summary Operations	2005	Health-related outcomes > Hospital inpatient > Summary Operations
41202#M2332	CAT-MUL	193477/389(193866)	-0.065791682	-0.184994231	0.038715847	0.247589419	LOGISTIC-BINARY	Diagnoses - main ICD10: M23.32 Other meniscus derangements (Posterior cruciate ligament or Posterior horn of medial meniscus)		100091	Health-related outcomes	2000	Hospital inpatient	2002	Summary Diagnoses	2002	Health-related outcomes > Hospital inpatient > Summary Diagnoses
20002#1616	CAT-MUL	193612/211(193823)	0.068670088	-0.057085094	0.176606088	0.24761109	LOGISTIC-BINARY	Non-cancer illness code, self-reported: insomnia		100000	Assessment Centre	100071	Verbal interview	100074	Medical conditions	100074	Assessment Centre > Verbal interview > Medical conditions
25606	CONTINUOUS	18327	0.009060568	-0.006301298	0.024422434	0.247663106	LINEAR	Weighted-mean L2 in tract forceps major		100000	Assessment Centre	100003	Imaging	100	Brain MRI	135	Assessment Centre > Imaging > Brain MRI > Diffusion brain MRI > dMRI weighted means
41202#M1994	CAT-MUL	193361/505(193866)	0.045484522	-0.035622829	0.118887679	0.247719545	LOGISTIC-BINARY	Diagnoses - main ICD10: M19.94 Arthrosis, unspecified (Hand)		100091	Health-related outcomes	2000	Hospital inpatient	2002	Summary Diagnoses	2002	Health-related outcomes > Hospital inpatient > Summary Diagnoses
41204#M513	CAT-MUL	192479/1387(193866)	-0.03196814	-0.087991772	0.020504641	0.247735805	LOGISTIC-BINARY	Diagnoses - secondary ICD10: M51.3 Other specified intervertebral disk degeneration		100091	Health-related outcomes	2000	Hospital inpatient	2002	Summary Diagnoses	2002	Health-related outcomes > Hospital inpatient > Summary Diagnoses
25320	CONTINUOUS	18329	0.008199926	-0.005705866	0.022105717	0.247768981	LINEAR	Mean L3 in superior corona radiata on FA skeleton (right)		100000	Assessment Centre	100003	Imaging	100	Brain MRI	134	Assessment Centre > Imaging > Brain MRI > Diffusion brain MRI > dMRI skeleton
41202#B005	CAT-MUL	193852/14(193866)	-5.631677736	-17.49179919	-0.590227593	0.247809224	LOGISTIC-BINARY	Diagnoses - main ICD10: B00.5 Herpesviral ocular disease		100091	Health-related outcomes	2000	Hospital inpatient	2002	Summary Diagnoses	2002	Health-related outcomes > Hospital inpatient > Summary Diagnoses
41200#H105	CAT-MUL	193826/40(193866)	0.130789663	-0.131100042	0.320107602	0.247827217	LOGISTIC-BINARY	Operative procedures - main OPCS4: H10.5 Sigmoid colectomy and exteriorisation of bowel NEC		100091	Health-related outcomes	2000	Hospital inpatient	2005	Summary Operations	2005	Health-related outcomes > Hospital inpatient > Summary Operations
20004#1558	CAT-MUL	193049/774(193823)	-0.044289182	-0.121745402	0.027611023	0.247914922	LOGISTIC-BINARY	Operation code: sinus surgery		100000	Assessment Centre	100071	Verbal interview	100076	Operations	100076	Assessment Centre > Verbal interview > Operations
41204#M329	CAT-MUL	193647/219(193866)	-0.093615693	-0.267659506	0.051768207	0.247932324	LOGISTIC-BINARY	Diagnoses - secondary ICD10: M32.9 Systemic lupus erythematosus, unspecified		100091	Health-related outcomes	2000	Hospital inpatient	2002	Summary Diagnoses	2002	Health-related outcomes > Hospital inpatient > Summary Diagnoses
41200#S454	CAT-MUL	193757/109(193866)	-0.142362465	-0.419747723	0.069401019	0.248034078	LOGISTIC-BINARY	Operative procedures - main OPCS4: S45.4 Removal of organic material from skin NEC		100091	Health-related outcomes	2000	Hospital inpatient	2005	Summary Operations	2005	Health-related outcomes > Hospital inpatient > Summary Operations
22601#24342863	CAT-MUL	48220/45(48265)	0.130322952	-0.127633732	0.32255107	0.248041807	LOGISTIC-BINARY	Job coding: surveyor in mining/minerals, energy production or water supply		100089	Online follow-up	123	Work environment	130	Employment history	130	Online follow-up > Work environment > Employment history
41202#E893	CAT-MUL	193840/26(193866)	0.168888134	-0.183247622	0.405261281	0.248076207	LOGISTIC-BINARY	Diagnoses - main ICD10: E89.3 Postprocedural hypopituitarism		100091	Health-related outcomes	2000	Hospital inpatient	2002	Summary Diagnoses	2002	Health-related outcomes > Hospital inpatient > Summary Diagnoses
41270#S911	CAT-MUL	193817/49(193866)	-0.240696366	-0.751967636	0.090894105	0.248087982	LOGISTIC-BINARY	Diagnoses - ICD10: S91.1 Open wound of toe(s) without damage to nail		100091	Health-related outcomes	2000	Hospital inpatient	2002	Summary Diagnoses	2002	Health-related outcomes > Hospital inpatient > Summary Diagnoses
41204#K819	CAT-MUL	193758/108(193866)	0.088645595	-0.078517145	0.224380817	0.248140166	LOGISTIC-BINARY	Diagnoses - secondary ICD10: K81.9 Cholecystitis, unspecified		100091	Health-related outcomes	2000	Hospital inpatient	2002	Summary Diagnoses	2002	Health-related outcomes > Hospital inpatient > Summary Diagnoses
41210#Y951	CAT-MUL	193840/26(193866)	0.20063643	-0.212833452	0.490482544	0.248159113	LOGISTIC-BINARY	Operative procedures - secondary OPCS4: Y95.1 Over 20 weeks gestational age		100091	Health-related outcomes	2000	Hospital inpatient	2005	Summary Operations	2005	Health-related outcomes > Hospital inpatient > Summary Operations
41272#Y951	CAT-MUL	193840/26(193866)	0.20063643	-0.212833452	0.490482544	0.248159113	LOGISTIC-BINARY	Operative procedures - OPCS4: Y95.1 Over 20 weeks gestational age		100091	Health-related outcomes	2000	Hospital inpatient	2005	Summary Operations	2005	Health-related outcomes > Hospital inpatient > Summary Operations
41204#M2486	CAT-MUL	193848/18(193866)	0.183301187	-0.208161198	0.43528949	0.248193126	LOGISTIC-BINARY	Diagnoses - secondary ICD10: M24.86 Other specific joint derangements, not elsewhere classified (Lower leg)		100091	Health-related outcomes	2000	Hospital inpatient	2002	Summary Diagnoses	2002	Health-related outcomes > Hospital inpatient > Summary Diagnoses
41202#S8270	CAT-MUL	193850/16(193866)	0.188438782	-0.222725589	0.44150203	0.248203329	LOGISTIC-BINARY	Diagnoses - main ICD10: S82.70 Multiple fractures of lower leg (closed)		100091	Health-related outcomes	2000	Hospital inpatient	2002	Summary Diagnoses	2002	Health-related outcomes > Hospital inpatient > Summary Diagnoses
20002#1596	CAT-MUL	193804/19(193823)	-1.181374237	-4.455117464	-0.02803428	0.248217063	LOGISTIC-BINARY	Non-cancer illness code, self-reported: pleural effusion		100000	Assessment Centre	100071	Verbal interview	100074	Medical conditions	100074	Assessment Centre > Verbal interview > Medical conditions
41200#C331	CAT-MUL	193832/34(193866)	-0.355783149	-1.173793323	0.103056019	0.248254256	LOGISTIC-BINARY	Operative procedures - main OPCS4: C33.1 Resection of medial rectus muscle of eye NEC		100091	Health-related outcomes	2000	Hospital inpatient	2005	Summary Operations	2005	Health-related outcomes > Hospital inpatient > Summary Operations
41204#G600	CAT-MUL	193818/48(193866)	-0.237998314	-0.743102934	0.090402878	0.248272944	LOGISTIC-BINARY	Diagnoses - secondary ICD10: G60.0 Hereditary motor and sensory neuropathy		100091	Health-related outcomes	2000	Hospital inpatient	2002	Summary Diagnoses	2002	Health-related outcomes > Hospital inpatient > Summary Diagnoses
27216	CONTINUOUS	19656	-0.007991868	-0.021562792	0.005579056	0.248396626	LINEAR	Volume of medialorbitofrontal (left hemisphere)		100000	Assessment Centre	100003	Imaging	100	Brain MRI	196	Assessment Centre > Imaging > Brain MRI > T1 structural brain MRI > Freesurfer DKT
6179#Calcium	CAT-MUL	180008/13808(193816)	-0.010357091	-0.028096663	0.007080744	0.248404813	LOGISTIC-BINARY	Mineral and other dietary supplements		100000	Assessment Centre	100025	Touchscreen	100036	Health and medical history	100045	Assessment Centre > Touchscreen > Health and medical history > Medication
41204#M8955	CAT-MUL	193841/25(193866)	-0.447317303	-1.541647677	0.097424236	0.248432118	LOGISTIC-BINARY	Diagnoses - secondary ICD10: M89.55 Osteolysis (Pelvic region and thigh)		100091	Health-related outcomes	2000	Hospital inpatient	2002	Summary Diagnoses	2002	Health-related outcomes > Hospital inpatient > Summary Diagnoses
41272#S151	CAT-MUL	193375/491(193866)	-0.054136276	-0.151433027	0.032819611	0.248436769	LOGISTIC-BINARY	Operative procedures - OPCS4: S15.1 Biopsy of lesion of skin of head or neck NEC		100091	Health-related outcomes	2000	Hospital inpatient	2005	Summary Operations	2005	Health-related outcomes > Hospital inpatient > Summary Operations
41200#G453	CAT-MUL	193832/34(193866)	0.153721345	-0.158001668	0.375628525	0.248466714	LOGISTIC-BINARY	Operative procedures - main OPCS4: G45.3 Fibreoptic endoscopic insertion of Bravo pH capsule into upper gastrointestinal tract		100091	Health-related outcomes	2000	Hospital inpatient	2005	Summary Operations	2005	Health-related outcomes > Hospital inpatient > Summary Operations
20004#1393	CAT-MUL	193711/112(193823)	-0.133602543	-0.392517153	0.066369367	0.248467563	LOGISTIC-BINARY	Operation code: venous surgery/procedures		100000	Assessment Centre	100071	Verbal interview	100076	Operations	100076	Assessment Centre > Verbal interview > Operations
20002#1287	CAT-MUL	191232/2591(193823)	-0.024131502	-0.066121672	0.015884457	0.248500798	LOGISTIC-BINARY	Non-cancer illness code, self-reported: anxiety/panic attacks		100000	Assessment Centre	100071	Verbal interview	100074	Medical conditions	100074	Assessment Centre > Verbal interview > Medical conditions
20003#1140874346	CAT-MUL	193813/10(193823)	-8.004674949	-23.1056513	-0.795937791	0.248554337	LOGISTIC-BINARY	Treatment/medication code: miconazole		100000	Assessment Centre	100071	Verbal interview	100075	Medications	100075	Assessment Centre > Verbal interview > Medications
41272#R214	CAT-MUL	193759/107(193866)	-0.17416914	-0.518344958	0.083650969	0.248598023	LOGISTIC-BINARY	Operative procedures - OPCS4: R21.4 Mid forceps cephalic delivery NEC		100091	Health-related outcomes	2000	Hospital inpatient	2005	Summary Operations	2005	Health-related outcomes > Hospital inpatient > Summary Operations
41270#I978	CAT-MUL	193832/34(193866)	-0.321498122	-1.048381594	0.099118694	0.248608926	LOGISTIC-BINARY	Diagnoses - ICD10: I97.8 Other postprocedural disorders of circulatory system, not elsewhere classified		100091	Health-related outcomes	2000	Hospital inpatient	2002	Summary Diagnoses	2002	Health-related outcomes > Hospital inpatient > Summary Diagnoses
20003#1140868074	CAT-MUL	193793/30(193823)	0.152341366	-0.160497434	0.367929152	0.24861691	LOGISTIC-BINARY	Treatment/medication code: stugeron 15mg tablet		100000	Assessment Centre	100071	Verbal interview	100075	Medications	100075	Assessment Centre > Verbal interview > Medications
27249	CONTINUOUS	19656	0.008116552	-0.005674965	0.02190807	0.248700937	LINEAR	Area of parahippocampal (right hemisphere)		100000	Assessment Centre	100003	Imaging	100	Brain MRI	196	Assessment Centre > Imaging > Brain MRI > T1 structural brain MRI > Freesurfer DKT
41210#W845	CAT-MUL	193698/168(193866)	0.079614466	-0.068320596	0.203536985	0.248703923	LOGISTIC-BINARY	Operative procedures - secondary OPCS4: W84.5 Endoscopic drilling of epiphysis for repair of articular cartilage		100091	Health-related outcomes	2000	Hospital inpatient	2005	Summary Operations	2005	Health-related outcomes > Hospital inpatient > Summary Operations
41270#H405	CAT-MUL	193760/106(193866)	0.089785798	-0.079735894	0.227565284	0.24872584	LOGISTIC-BINARY	Diagnoses - ICD10: H40.5 Glaucoma secondary to other eye disorders		100091	Health-related outcomes	2000	Hospital inpatient	2002	Summary Diagnoses	2002	Health-related outcomes > Hospital inpatient > Summary Diagnoses
41270#J301	CAT-MUL	192517/1349(193866)	-0.033548598	-0.092536214	0.021586187	0.248797046	LOGISTIC-BINARY	Diagnoses - ICD10: J30.1 Allergic rhinitis due to pollen		100091	Health-related outcomes	2000	Hospital inpatient	2002	Summary Diagnoses	2002	Health-related outcomes > Hospital inpatient > Summary Diagnoses
41272#A571	CAT-MUL	193846/20(193866)	-1.328786747	-4.95363426	-0.047795474	0.248830629	LOGISTIC-BINARY	Operative procedures - OPCS4: A57.1 Extirpation of lesion of spinal nerve root		100091	Health-related outcomes	2000	Hospital inpatient	2005	Summary Operations	2005	Health-related outcomes > Hospital inpatient > Summary Operations
41202#M2335	CAT-MUL	193833/33(193866)	-0.392440777	-1.312826031	0.10608433	0.24884722	LOGISTIC-BINARY	Diagnoses - main ICD10: M23.35 Other meniscus derangements (Posterior horn of lateral meniscus)		100091	Health-related outcomes	2000	Hospital inpatient	2002	Summary Diagnoses	2002	Health-related outcomes > Hospital inpatient > Summary Diagnoses
41272#X364	CAT-MUL	193428/438(193866)	0.046792852	-0.037143849	0.122221851	0.248860285	LOGISTIC-BINARY	Operative procedures - OPCS4: X36.4 Autologous blood salvage		100091	Health-related outcomes	2000	Hospital inpatient	2005	Summary Operations	2005	Health-related outcomes > Hospital inpatient > Summary Operations
41210#Z761	CAT-MUL	193645/221(193866)	-0.085184613	-0.243269329	0.047795231	0.248874772	LOGISTIC-BINARY	Operative procedures - secondary OPCS4: Z76.1 Head of femur		100091	Health-related outcomes	2000	Hospital inpatient	2005	Summary Operations	2005	Health-related outcomes > Hospital inpatient > Summary Operations
41272#Z761	CAT-MUL	193645/221(193866)	-0.085184613	-0.243269329	0.047795231	0.248874772	LOGISTIC-BINARY	Operative procedures - OPCS4: Z76.1 Head of femur		100091	Health-related outcomes	2000	Hospital inpatient	2005	Summary Operations	2005	Health-related outcomes > Hospital inpatient > Summary Operations
41204#M7964	CAT-MUL	193807/59(193866)	0.115820199	-0.110176951	0.288253987	0.248916405	LOGISTIC-BINARY	Diagnoses - secondary ICD10: M79.64 Pain in limb (Hand)		100091	Health-related outcomes	2000	Hospital inpatient	2002	Summary Diagnoses	2002	Health-related outcomes > Hospital inpatient > Summary Diagnoses
41202#I613	CAT-MUL	193846/20(193866)	-0.918547647	-3.447223469	0.033707245	0.248929724	LOGISTIC-BINARY	Diagnoses - main ICD10: I61.3 Intracerebral haemorrhage in brain stem		100091	Health-related outcomes	2000	Hospital inpatient	2002	Summary Diagnoses	2002	Health-related outcomes > Hospital inpatient > Summary Diagnoses
41210#T699	CAT-MUL	193841/25(193866)	0.162229412	-0.174559511	0.391735757	0.24893654	LOGISTIC-BINARY	Operative procedures - secondary OPCS4: T69.9 Unspecified freeing of tendon		100091	Health-related outcomes	2000	Hospital inpatient	2005	Summary Operations	2005	Health-related outcomes > Hospital inpatient > Summary Operations
25434	CONTINUOUS	18327	0.009031896	-0.006322855	0.024386648	0.248943255	LINEAR	Mean OD in superior fronto-occipital fasciculus on FA skeleton (right)		100000	Assessment Centre	100003	Imaging	100	Brain MRI	134	Assessment Centre > Imaging > Brain MRI > Diffusion brain MRI > dMRI skeleton
41230#5ED	CAT-MUL	193430/436(193866)	0.049865216	-0.039318835	0.13063277	0.248950209	LOGISTIC-BINARY	PCT where patients GP was registered: AMBER VALLEY PCT		100091	Health-related outcomes	2000	Hospital inpatient	2001	Summary Administration	2001	Health-related outcomes > Hospital inpatient > Summary Administration
41210#X405	CAT-MUL	193856/10(193866)	-7.969782522	-23.18243732	-0.776811375	0.249001608	LOGISTIC-BINARY	Operative procedures - secondary OPCS4: X40.5 Automated peritoneal dialysis		100091	Health-related outcomes	2000	Hospital inpatient	2005	Summary Operations	2005	Health-related outcomes > Hospital inpatient > Summary Operations
41272#K638	CAT-MUL	193803/63(193866)	-0.179974175	-0.546537121	0.078038678	0.249022505	LOGISTIC-BINARY	Operative procedures - OPCS4: K63.8 Other specified contrast radiology of heart		100091	Health-related outcomes	2000	Hospital inpatient	2005	Summary Operations	2005	Health-related outcomes > Hospital inpatient > Summary Operations
41272#J405	CAT-MUL	193821/45(193866)	0.122232451	-0.121920248	0.299678449	0.249058342	LOGISTIC-BINARY	Operative procedures - OPCS4: J40.5 Endoscopic retrograde insertion of expanding covered metal stent into bile duct		100091	Health-related outcomes	2000	Hospital inpatient	2005	Summary Operations	2005	Health-related outcomes > Hospital inpatient > Summary Operations
41200#Q222	CAT-MUL	193843/23(193866)	-1.80063833	-6.559691287	-0.123428291	0.249133629	LOGISTIC-BINARY	Operative procedures - main OPCS4: Q22.2 Bilateral salpingectomy NEC		100091	Health-related outcomes	2000	Hospital inpatient	2005	Summary Operations	2005	Health-related outcomes > Hospital inpatient > Summary Operations
41210#L473	CAT-MUL	193847/19(193866)	-1.526409235	-5.681559303	-0.104130576	0.249143677	LOGISTIC-BINARY	Operative procedures - secondary OPCS4: L47.3 Arteriography of visceral branch of abdominal aorta NEC		100091	Health-related outcomes	2000	Hospital inpatient	2005	Summary Operations	2005	Health-related outcomes > Hospital inpatient > Summary Operations
20003#1141200782	CAT-MUL	193802/21(193823)	-0.636618405	-2.319168231	0.082557691	0.249232812	LOGISTIC-BINARY	Treatment/medication code: neofel xl 5mg m/r tablet		100000	Assessment Centre	100071	Verbal interview	100075	Medications	100075	Assessment Centre > Verbal interview > Medications
41270#S2230	CAT-MUL	193530/336(193866)	-0.068147195	-0.192543331	0.040062426	0.249252432	LOGISTIC-BINARY	Diagnoses - ICD10: S22.30 Fracture of rib (closed)		100091	Health-related outcomes	2000	Hospital inpatient	2002	Summary Diagnoses	2002	Health-related outcomes > Hospital inpatient > Summary Diagnoses
41204#G301	CAT-MUL	193849/17(193866)	-1.266570171	-4.883138578	-0.064888363	0.249351467	LOGISTIC-BINARY	Diagnoses - secondary ICD10: G30.1 Alzheimer's disease with late onset		100091	Health-related outcomes	2000	Hospital inpatient	2002	Summary Diagnoses	2002	Health-related outcomes > Hospital inpatient > Summary Diagnoses
41210#Z458	CAT-MUL	193839/27(193866)	0.181048892	-0.194183279	0.439834972	0.249508344	LOGISTIC-BINARY	Operative procedures - secondary OPCS4: Z45.8 Specified uterus NEC		100091	Health-related outcomes	2000	Hospital inpatient	2005	Summary Operations	2005	Health-related outcomes > Hospital inpatient > Summary Operations
41272#Z458	CAT-MUL	193839/27(193866)	0.181048892	-0.194183279	0.439834972	0.249508344	LOGISTIC-BINARY	Operative procedures - OPCS4: Z45.8 Specified uterus NEC		100091	Health-related outcomes	2000	Hospital inpatient	2005	Summary Operations	2005	Health-related outcomes > Hospital inpatient > Summary Operations
25698	CONTINUOUS	18326	0.008939105	-0.006276265	0.024154474	0.249515043	LINEAR	Weighted-mean OD in tract superior longitudinal fasciculus (left)		100000	Assessment Centre	100003	Imaging	100	Brain MRI	135	Assessment Centre > Imaging > Brain MRI > Diffusion brain MRI > dMRI weighted means
41200#U513	CAT-MUL	193853/13(193866)	0.225249311	-0.283488278	0.515870024	0.249538017	LOGISTIC-BINARY	Operative procedures - main OPCS4: U51.3 Delivery of rehabilitation for pain syndromes		100091	Health-related outcomes	2000	Hospital inpatient	2005	Summary Operations	2005	Health-related outcomes > Hospital inpatient > Summary Operations
41272#U513	CAT-MUL	193853/13(193866)	0.225249311	-0.283488278	0.515870024	0.249538017	LOGISTIC-BINARY	Operative procedures - OPCS4: U51.3 Delivery of rehabilitation for pain syndromes		100091	Health-related outcomes	2000	Hospital inpatient	2005	Summary Operations	2005	Health-related outcomes > Hospital inpatient > Summary Operations
41210#C082	CAT-MUL	193856/10(193866)	-7.939515047	-22.96176194	-0.767949821	0.249555957	LOGISTIC-BINARY	Operative procedures - secondary OPCS4: C08.2 Open reduction of fracture of orbit		100091	Health-related outcomes	2000	Hospital inpatient	2005	Summary Operations	2005	Health-related outcomes > Hospital inpatient > Summary Operations
41204#M760	CAT-MUL	193856/10(193866)	0.221805939	-0.284065942	0.514204702	0.24963948	LOGISTIC-BINARY	Diagnoses - secondary ICD10: M76.0 Gluteal tendinitis		100091	Health-related outcomes	2000	Hospital inpatient	2002	Summary Diagnoses	2002	Health-related outcomes > Hospital inpatient > Summary Diagnoses
41210#W152	CAT-MUL	193808/58(193866)	-0.210688729	-0.648189451	0.087681764	0.249657586	LOGISTIC-BINARY	Operative procedures - secondary OPCS4: W15.2 Osteotomy of base of first metatarsal bone		100091	Health-related outcomes	2000	Hospital inpatient	2005	Summary Operations	2005	Health-related outcomes > Hospital inpatient > Summary Operations
41272#X731	CAT-MUL	193354/512(193866)	0.044887128	-0.035400855	0.117706042	0.249661915	LOGISTIC-BINARY	Operative procedures - OPCS4: X73.1 Delivery of exclusively oral chemotherapy for neoplasm		100091	Health-related outcomes	2000	Hospital inpatient	2005	Summary Operations	2005	Health-related outcomes > Hospital inpatient > Summary Operations
41270#S053	CAT-MUL	193844/22(193866)	-0.601794979	-2.172838404	0.089499718	0.249714491	LOGISTIC-BINARY	Diagnoses - ICD10: S05.3 Ocular laceration without prolapse or loss of intraocular tissue		100091	Health-related outcomes	2000	Hospital inpatient	2002	Summary Diagnoses	2002	Health-related outcomes > Hospital inpatient > Summary Diagnoses
41210#C391	CAT-MUL	193847/19(193866)	-1.137329507	-4.293332356	-0.015020782	0.249738236	LOGISTIC-BINARY	Operative procedures - secondary OPCS4: C39.1 Excision of lesion of conjunctiva		100091	Health-related outcomes	2000	Hospital inpatient	2005	Summary Operations	2005	Health-related outcomes > Hospital inpatient > Summary Operations
41272#Q074	CAT-MUL	188760/5106(193866)	-0.017539919	-0.047895677	0.011863648	0.249799809	LOGISTIC-BINARY	Operative procedures - OPCS4: Q07.4 Total abdominal hysterectomy NEC		100091	Health-related outcomes	2000	Hospital inpatient	2005	Summary Operations	2005	Health-related outcomes > Hospital inpatient > Summary Operations
41204#N258	CAT-MUL	193837/29(193866)	0.149997552	-0.159439071	0.362686664	0.249866569	LOGISTIC-BINARY	Diagnoses - secondary ICD10: N25.8 Other disorders resulting from impaired renal tubular function		100091	Health-related outcomes	2000	Hospital inpatient	2002	Summary Diagnoses	2002	Health-related outcomes > Hospital inpatient > Summary Diagnoses
41272#L842	CAT-MUL	193780/86(193866)	0.102125143	-0.093908416	0.257091869	0.249989946	LOGISTIC-BINARY	Operative procedures - OPCS4: L84.2 Combined operations on primary short saphenous vein		100091	Health-related outcomes	2000	Hospital inpatient	2005	Summary Operations	2005	Health-related outcomes > Hospital inpatient > Summary Operations
20003#1140866450	CAT-MUL	193798/25(193823)	-0.387566085	-1.31682199	0.097335519	0.249990744	LOGISTIC-BINARY	Treatment/medication code: bendrofluazide+potassium 2.5mg/7.7mmol m/r tablet		100000	Assessment Centre	100071	Verbal interview	100075	Medications	100075	Assessment Centre > Verbal interview > Medications
41272#T872	CAT-MUL	193315/551(193866)	-0.053121795	-0.148709243	0.032665497	0.249992721	LOGISTIC-BINARY	Operative procedures - OPCS4: T87.2 Excision or biopsy of cervical lymph node NEC		100091	Health-related outcomes	2000	Hospital inpatient	2005	Summary Operations	2005	Health-related outcomes > Hospital inpatient > Summary Operations
41270#C432	CAT-MUL	193836/30(193866)	-0.313690673	-1.029605999	0.094950314	0.250016714	LOGISTIC-BINARY	Diagnoses - ICD10: C43.2 Malignant melanoma of ear and external auricular canal		100091	Health-related outcomes	2000	Hospital inpatient	2002	Summary Diagnoses	2002	Health-related outcomes > Hospital inpatient > Summary Diagnoses
41200#C021	CAT-MUL	193847/19(193866)	0.176825624	-0.202024756	0.419493353	0.250068026	LOGISTIC-BINARY	Operative procedures - main OPCS4: C02.1 Excision of lesion of orbit		100091	Health-related outcomes	2000	Hospital inpatient	2005	Summary Operations	2005	Health-related outcomes > Hospital inpatient > Summary Operations
6159#Pain all over the body	CAT-MUL	190614/3251(193865)	0.019692806	-0.014554087	0.052585355	0.25008807	LOGISTIC-BINARY	Pain type(s) experienced in last month		100000	Assessment Centre	100025	Touchscreen	100036	Health and medical history	100048	Assessment Centre > Touchscreen > Health and medical history > Pain
41202#G600	CAT-MUL	193848/18(193866)	-2.883753902	-9.991075946	-0.289335995	0.250107027	LOGISTIC-BINARY	Diagnoses - main ICD10: G60.0 Hereditary motor and sensory neuropathy		100091	Health-related outcomes	2000	Hospital inpatient	2002	Summary Diagnoses	2002	Health-related outcomes > Hospital inpatient > Summary Diagnoses
25734	CONTINUOUS	19542	0.008264529	-0.005822847	0.022351904	0.250195919	LINEAR	Inverted signal-to-noise ratio in T1		100000	Assessment Centre	100003	Imaging	100	Brain MRI	110	Assessment Centre > Imaging > Brain MRI > T1 structural brain MRI
41200#X418	CAT-MUL	193841/25(193866)	0.159952881	-0.173598161	0.385895647	0.250198678	LOGISTIC-BINARY	Operative procedures - main OPCS4: X41.8 Other specified placement of ambulatory apparatus for compensation for renal failure		100091	Health-related outcomes	2000	Hospital inpatient	2005	Summary Operations	2005	Health-related outcomes > Hospital inpatient > Summary Operations
41204#E806	CAT-MUL	193838/28(193866)	0.149357223	-0.160261445	0.35993988	0.25023602	LOGISTIC-BINARY	Diagnoses - secondary ICD10: E80.6 Other disorders of bilirubin metabolism		100091	Health-related outcomes	2000	Hospital inpatient	2002	Summary Diagnoses	2002	Health-related outcomes > Hospital inpatient > Summary Diagnoses
41210#C401	CAT-MUL	193851/15(193866)	0.198870443	-0.237636551	0.470115991	0.250284058	LOGISTIC-BINARY	Operative procedures - secondary OPCS4: C40.1 Mucosal graft to conjunctiva		100091	Health-related outcomes	2000	Hospital inpatient	2005	Summary Operations	2005	Health-related outcomes > Hospital inpatient > Summary Operations
41204#M2332	CAT-MUL	193804/62(193866)	-0.208537611	-0.641089361	0.087707419	0.2504486	LOGISTIC-BINARY	Diagnoses - secondary ICD10: M23.32 Other meniscus derangements (Posterior cruciate ligament or Posterior horn of medial meniscus)		100091	Health-related outcomes	2000	Hospital inpatient	2002	Summary Diagnoses	2002	Health-related outcomes > Hospital inpatient > Summary Diagnoses
20003#1141168944	CAT-MUL	193777/46(193823)	-0.229325259	-0.717904253	0.088843666	0.250475598	LOGISTIC-BINARY	Treatment/medication code: viagra 25mg tablet		100000	Assessment Centre	100071	Verbal interview	100075	Medications	100075	Assessment Centre > Verbal interview > Medications
41200#E149	CAT-MUL	193852/14(193866)	0.220521794	-0.274475685	0.511740647	0.250487806	LOGISTIC-BINARY	Operative procedures - main OPCS4: E14.9 Unspecified operations on frontal sinus		100091	Health-related outcomes	2000	Hospital inpatient	2005	Summary Operations	2005	Health-related outcomes > Hospital inpatient > Summary Operations
41270#E348	CAT-MUL	193842/24(193866)	-0.600913751	-2.157051685	0.096781759	0.250496983	LOGISTIC-BINARY	Diagnoses - ICD10: E34.8 Other specified endocrine disorders		100091	Health-related outcomes	2000	Hospital inpatient	2002	Summary Diagnoses	2002	Health-related outcomes > Hospital inpatient > Summary Diagnoses
41272#E136	CAT-MUL	193285/581(193866)	0.043485855	-0.03435001	0.114234107	0.250556192	LOGISTIC-BINARY	Operative procedures - OPCS4: E13.6 Puncture of maxillary antrum		100091	Health-related outcomes	2000	Hospital inpatient	2005	Summary Operations	2005	Health-related outcomes > Hospital inpatient > Summary Operations
41200#H101	CAT-MUL	193828/38(193866)	0.129974557	-0.132887366	0.317811392	0.250561286	LOGISTIC-BINARY	Operative procedures - main OPCS4: H10.1 Sigmoid colectomy and end to end anastomosis of ileum to rectum		100091	Health-related outcomes	2000	Hospital inpatient	2005	Summary Operations	2005	Health-related outcomes > Hospital inpatient > Summary Operations
41270#Z834	CAT-MUL	193766/100(193866)	0.096174941	-0.087169783	0.243437125	0.250575389	LOGISTIC-BINARY	Diagnoses - ICD10: Z83.4 Family history of other endocrine, nutritional and metabolic diseases		100091	Health-related outcomes	2000	Hospital inpatient	2002	Summary Diagnoses	2002	Health-related outcomes > Hospital inpatient > Summary Diagnoses
41202#G540	CAT-MUL	193827/39(193866)	-0.315023585	-1.023450657	0.103361537	0.250614747	LOGISTIC-BINARY	Diagnoses - main ICD10: G54.0 Brachial plexus disorders		100091	Health-related outcomes	2000	Hospital inpatient	2002	Summary Diagnoses	2002	Health-related outcomes > Hospital inpatient > Summary Diagnoses
41210#W394	CAT-MUL	193845/21(193866)	0.157882213	-0.176826339	0.376519823	0.250620858	LOGISTIC-BINARY	Operative procedures - secondary OPCS4: W39.4 Attention to total prosthetic replacement of hip joint NEC		100091	Health-related outcomes	2000	Hospital inpatient	2005	Summary Operations	2005	Health-related outcomes > Hospital inpatient > Summary Operations
41200#E491	CAT-MUL	193179/687(193866)	0.038726313	-0.03027484	0.102030254	0.250626915	LOGISTIC-BINARY	Operative procedures - main OPCS4: E49.1 Diagnostic fibreoptic endoscopic examination of lower respiratory tract and biopsy of lesion of lower respiratory tract		100091	Health-related outcomes	2000	Hospital inpatient	2005	Summary Operations	2005	Health-related outcomes > Hospital inpatient > Summary Operations
41202#I712	CAT-MUL	193778/88(193866)	-0.149258391	-0.444800765	0.071862539	0.250638761	LOGISTIC-BINARY	Diagnoses - main ICD10: I71.2 Thoracic aortic aneurysm, without mention of rupture		100091	Health-related outcomes	2000	Hospital inpatient	2002	Summary Diagnoses	2002	Health-related outcomes > Hospital inpatient > Summary Diagnoses
41200#M493	CAT-MUL	193817/49(193866)	0.122107149	-0.120805588	0.301624052	0.250660917	LOGISTIC-BINARY	Operative procedures - main OPCS4: M49.3 Removal of suprapubic tube from bladder		100091	Health-related outcomes	2000	Hospital inpatient	2005	Summary Operations	2005	Health-related outcomes > Hospital inpatient > Summary Operations
41272#Q162	CAT-MUL	193759/107(193866)	-0.175082576	-0.523620536	0.084218817	0.250706775	LOGISTIC-BINARY	Operative procedures - OPCS4: Q16.2 Balloon ablation of endometrium		100091	Health-related outcomes	2000	Hospital inpatient	2005	Summary Operations	2005	Health-related outcomes > Hospital inpatient > Summary Operations
41270#F321	CAT-MUL	193724/142(193866)	0.084935976	-0.074565954	0.216973191	0.25074456	LOGISTIC-BINARY	Diagnoses - ICD10: F32.1 Moderate depressive episode		100091	Health-related outcomes	2000	Hospital inpatient	2002	Summary Diagnoses	2002	Health-related outcomes > Hospital inpatient > Summary Diagnoses
22601#62192650	CAT-MUL	48255/10(48265)	-9.225061983	-26.44788235	-0.906812653	0.2507461	LOGISTIC-BINARY	Job coding: ship or hovercraft steward, cabin boy		100089	Online follow-up	123	Work environment	130	Employment history	130	Online follow-up > Work environment > Employment history
41270#M799	CAT-MUL	193834/32(193866)	-0.3816466	-1.277917376	0.105941191	0.250763084	LOGISTIC-BINARY	Diagnoses - ICD10: M79.9 Soft tissue disorder, unspecified		100091	Health-related outcomes	2000	Hospital inpatient	2002	Summary Diagnoses	2002	Health-related outcomes > Hospital inpatient > Summary Diagnoses
41270#S531	CAT-MUL	193806/60(193866)	0.114710474	-0.110297187	0.285901006	0.250780232	LOGISTIC-BINARY	Diagnoses - ICD10: S53.1 Dislocation of elbow, unspecified		100091	Health-related outcomes	2000	Hospital inpatient	2002	Summary Diagnoses	2002	Health-related outcomes > Hospital inpatient > Summary Diagnoses
41270#C506	CAT-MUL	193837/29(193866)	0.160267847	-0.169995222	0.390332581	0.250868084	LOGISTIC-BINARY	Diagnoses - ICD10: C50.6 Axillary tail of breast		100091	Health-related outcomes	2000	Hospital inpatient	2002	Summary Diagnoses	2002	Health-related outcomes > Hospital inpatient > Summary Diagnoses
41272#Q089	CAT-MUL	191016/2850(193866)	-0.022464709	-0.061665236	0.015066924	0.250930766	LOGISTIC-BINARY	Operative procedures - OPCS4: Q08.9 Unspecified vaginal excision of uterus		100091	Health-related outcomes	2000	Hospital inpatient	2005	Summary Operations	2005	Health-related outcomes > Hospital inpatient > Summary Operations
41202#O470	CAT-MUL	193762/104(193866)	-0.18406843	-0.552754326	0.0876982	0.25094731	LOGISTIC-BINARY	Diagnoses - main ICD10: O47.0 False labour before 37 completed weeks of gestation		100091	Health-related outcomes	2000	Hospital inpatient	2002	Summary Diagnoses	2002	Health-related outcomes > Hospital inpatient > Summary Diagnoses
41272#W156	CAT-MUL	193466/400(193866)	-0.063727166	-0.179741854	0.038525807	0.251056188	LOGISTIC-BINARY	Operative procedures - OPCS4: W15.6 Cuneiform osteotomy of proximal phalanx with resection of head of first metatarsal		100091	Health-related outcomes	2000	Hospital inpatient	2005	Summary Operations	2005	Health-related outcomes > Hospital inpatient > Summary Operations
41270#H341	CAT-MUL	193832/34(193866)	-0.311456471	-1.016377883	0.099685802	0.2510768	LOGISTIC-BINARY	Diagnoses - ICD10: H34.1 Central retinal artery occlusion		100091	Health-related outcomes	2000	Hospital inpatient	2002	Summary Diagnoses	2002	Health-related outcomes > Hospital inpatient > Summary Diagnoses
41210#X299	CAT-MUL	193745/121(193866)	0.085574128	-0.075498182	0.218764902	0.251124587	LOGISTIC-BINARY	Operative procedures - secondary OPCS4: X29.9 Unspecified continuous Infusion of therapeutic substance		100091	Health-related outcomes	2000	Hospital inpatient	2005	Summary Operations	2005	Health-related outcomes > Hospital inpatient > Summary Operations
41204#I460	CAT-MUL	193409/457(193866)	-0.055333906	-0.155541716	0.033895035	0.251142293	LOGISTIC-BINARY	Diagnoses - secondary ICD10: I46.0 Cardiac arrest with successful resuscitation		100091	Health-related outcomes	2000	Hospital inpatient	2002	Summary Diagnoses	2002	Health-related outcomes > Hospital inpatient > Summary Diagnoses
41200#W858	CAT-MUL	193569/297(193866)	-0.077380353	-0.220222482	0.045161895	0.251154517	LOGISTIC-BINARY	Operative procedures - main OPCS4: W85.8 Other specified therapeutic endoscopic operations on cavity of knee joint		100091	Health-related outcomes	2000	Hospital inpatient	2005	Summary Operations	2005	Health-related outcomes > Hospital inpatient > Summary Operations
41204#D131	CAT-MUL	193638/228(193866)	0.062617866	-0.052478678	0.162171925	0.251176354	LOGISTIC-BINARY	Diagnoses - secondary ICD10: D13.1 Stomach		100091	Health-related outcomes	2000	Hospital inpatient	2002	Summary Diagnoses	2002	Health-related outcomes > Hospital inpatient > Summary Diagnoses
20003#1140865394	CAT-MUL	193769/54(193823)	0.12349583	-0.120966479	0.306577456	0.251187017	LOGISTIC-BINARY	Treatment/medication code: hyoscine butylbromide		100000	Assessment Centre	100071	Verbal interview	100075	Medications	100075	Assessment Centre > Verbal interview > Medications
41205#4139	CAT-MUL	193849/17(193866)	-0.688106833	-2.586759011	0.059516577	0.251214715	LOGISTIC-BINARY	Diagnoses - secondary ICD9: 4139 Angina pectoris		100091	Health-related outcomes	2000	Hospital inpatient	2002	Summary Diagnoses	2002	Health-related outcomes > Hospital inpatient > Summary Diagnoses
41210#L832	CAT-MUL	193845/21(193866)	-0.584584097	-2.115129393	0.090921932	0.251215836	LOGISTIC-BINARY	Operative procedures - secondary OPCS4: L83.2 Subfascial ligation of perforating vein of leg		100091	Health-related outcomes	2000	Hospital inpatient	2005	Summary Operations	2005	Health-related outcomes > Hospital inpatient > Summary Operations
20546#Medication prescribed to you (for at least two weeks)	CAT-MUL	48781/15220(64001)	-0.011014826	-0.029946197	0.007689295	0.251223153	LOGISTIC-BINARY	Substances taken for depression		100089	Online follow-up	136	Mental health	138	Depression	138	Online follow-up > Mental health > Depression
41272#W332	CAT-MUL	193698/168(193866)	-0.104867305	-0.303901775	0.056971772	0.251230226	LOGISTIC-BINARY	Operative procedures - OPCS4: W33.2 Debridement of open fracture of bone		100091	Health-related outcomes	2000	Hospital inpatient	2005	Summary Operations	2005	Health-related outcomes > Hospital inpatient > Summary Operations
41204#Y600	CAT-MUL	193762/104(193866)	-0.134789031	-0.398159655	0.067721579	0.251234055	LOGISTIC-BINARY	Diagnoses - secondary ICD10: Y60.0 During surgical operation		100091	Health-related outcomes	2000	Hospital inpatient	2002	Summary Diagnoses	2002	Health-related outcomes > Hospital inpatient > Summary Diagnoses
41210#Z679	CAT-MUL	193821/45(193866)	-0.266117194	-0.845044174	0.0982591	0.251278289	LOGISTIC-BINARY	Operative procedures - secondary OPCS4: Z67.9 Intervertebral joint NEC		100091	Health-related outcomes	2000	Hospital inpatient	2005	Summary Operations	2005	Health-related outcomes > Hospital inpatient > Summary Operations
41272#Z679	CAT-MUL	193821/45(193866)	-0.266117194	-0.845044174	0.0982591	0.251278289	LOGISTIC-BINARY	Operative procedures - OPCS4: Z67.9 Intervertebral joint NEC		100091	Health-related outcomes	2000	Hospital inpatient	2005	Summary Operations	2005	Health-related outcomes > Hospital inpatient > Summary Operations
41270#Y453	CAT-MUL	193682/184(193866)	-0.097926367	-0.282684118	0.054111169	0.251351316	LOGISTIC-BINARY	Diagnoses - ICD10: Y45.3 Other nonsteroidal anti-inflammatory drugs [NSAID]		100091	Health-related outcomes	2000	Hospital inpatient	2002	Summary Diagnoses	2002	Health-related outcomes > Hospital inpatient > Summary Diagnoses
41200#H239	CAT-MUL	193768/98(193866)	-0.145515733	-0.432733632	0.071398483	0.251372221	LOGISTIC-BINARY	Operative procedures - main OPCS4: H23.9 Unspecified endoscopic extirpation of lesion of lower bowel using fibreoptic sigmoidoscope		100091	Health-related outcomes	2000	Hospital inpatient	2005	Summary Operations	2005	Health-related outcomes > Hospital inpatient > Summary Operations
20002#1614	CAT-MUL	193605/218(193823)	0.069408134	-0.058824118	0.17927088	0.251403463	LOGISTIC-BINARY	Non-cancer illness code, self-reported: stress		100000	Assessment Centre	100071	Verbal interview	100074	Medical conditions	100074	Assessment Centre > Verbal interview > Medical conditions
41210#Y083	CAT-MUL	193790/76(193866)	-0.169903851	-0.512674988	0.078367954	0.251438427	LOGISTIC-BINARY	Operative procedures - secondary OPCS4: Y08.3 Laser destruction of organ NOC		100091	Health-related outcomes	2000	Hospital inpatient	2005	Summary Operations	2005	Health-related outcomes > Hospital inpatient > Summary Operations
41272#Y083	CAT-MUL	193790/76(193866)	-0.169903851	-0.512674988	0.078367954	0.251438427	LOGISTIC-BINARY	Operative procedures - OPCS4: Y08.3 Laser destruction of organ NOC		100091	Health-related outcomes	2000	Hospital inpatient	2005	Summary Operations	2005	Health-related outcomes > Hospital inpatient > Summary Operations
41229#5PY	CAT-MUL	193844/22(193866)	-0.635104048	-2.312928312	0.08899936	0.251468608	LOGISTIC-BINARY	PCT responsible for patient data: SOUTH WEST ESSEX PCT		100091	Health-related outcomes	2000	Hospital inpatient	2001	Summary Administration	2001	Health-related outcomes > Hospital inpatient > Summary Administration
41230#5PY	CAT-MUL	193844/22(193866)	-0.635104048	-2.312928312	0.08899936	0.251468608	LOGISTIC-BINARY	PCT where patients GP was registered: SOUTH WEST ESSEX PCT		100091	Health-related outcomes	2000	Hospital inpatient	2001	Summary Administration	2001	Health-related outcomes > Hospital inpatient > Summary Administration
22617#5249	CAT-MUL	47976/289(48265)	-0.077015864	-0.21924769	0.04519904	0.251477423	LOGISTIC-BINARY	Job code - historical: Electrical/electronics engineers n.e.c.		100089	Online follow-up	123	Work environment	130	Employment history	130	Online follow-up > Work environment > Employment history
41210#W596	CAT-MUL	193847/19(193866)	-1.519085919	-5.694553876	-0.09364975	0.251627235	LOGISTIC-BINARY	Operative procedures - secondary OPCS4: W59.6 Revision of fusion of joint of toe		100091	Health-related outcomes	2000	Hospital inpatient	2005	Summary Operations	2005	Health-related outcomes > Hospital inpatient > Summary Operations
41210#Y479	CAT-MUL	193757/109(193866)	0.08553543	-0.076829665	0.21753537	0.251629365	LOGISTIC-BINARY	Operative procedures - secondary OPCS4: Y47.9 Unspecified burrhole approach to contents of cranium		100091	Health-related outcomes	2000	Hospital inpatient	2005	Summary Operations	2005	Health-related outcomes > Hospital inpatient > Summary Operations
41272#Y479	CAT-MUL	193757/109(193866)	0.08553543	-0.076829665	0.21753537	0.251629365	LOGISTIC-BINARY	Operative procedures - OPCS4: Y47.9 Unspecified burrhole approach to contents of cranium		100091	Health-related outcomes	2000	Hospital inpatient	2005	Summary Operations	2005	Health-related outcomes > Hospital inpatient > Summary Operations
20002#1487	CAT-MUL	193716/107(193823)	-0.135690852	-0.400858766	0.068588177	0.251652589	LOGISTIC-BINARY	Non-cancer illness code, self-reported: svt / supraventricular tachycardia		100000	Assessment Centre	100071	Verbal interview	100074	Medical conditions	100074	Assessment Centre > Verbal interview > Medical conditions
23216	CONTINUOUS	3651	0.018759893	-0.013323888	0.050843674	0.251703479	LINEAR	Femur upper neck BMD (bone mineral density) (right)		100000	Assessment Centre	100003	Imaging	103	DXA assessment	125	Assessment Centre > Imaging > DXA assessment > Bone size, mineral and density by DXA
41204#T002	CAT-MUL	193842/24(193866)	-0.503484767	-1.776185651	0.100869872	0.251722477	LOGISTIC-BINARY	Diagnoses - secondary ICD10: T00.2 Superficial injuries involving multiple regions of upper limb(s)		100091	Health-related outcomes	2000	Hospital inpatient	2002	Summary Diagnoses	2002	Health-related outcomes > Hospital inpatient > Summary Diagnoses
41202#M203	CAT-MUL	193770/96(193866)	-0.146000861	-0.434380063	0.071833468	0.251736958	LOGISTIC-BINARY	Diagnoses - main ICD10: M20.3 Other deformity of hallux (acquired)		100091	Health-related outcomes	2000	Hospital inpatient	2002	Summary Diagnoses	2002	Health-related outcomes > Hospital inpatient > Summary Diagnoses
41272#X405	CAT-MUL	193855/11(193866)	-7.1490776	-21.31993288	-0.668860942	0.251757494	LOGISTIC-BINARY	Operative procedures - OPCS4: X40.5 Automated peritoneal dialysis		100091	Health-related outcomes	2000	Hospital inpatient	2005	Summary Operations	2005	Health-related outcomes > Hospital inpatient > Summary Operations
41272#G437	CAT-MUL	193761/105(193866)	0.089449905	-0.081073637	0.226971604	0.251759207	LOGISTIC-BINARY	Operative procedures - OPCS4: G43.7 Fibreoptic endoscopic rubber band ligation of upper gastrointestinal tract varices		100091	Health-related outcomes	2000	Hospital inpatient	2005	Summary Operations	2005	Health-related outcomes > Hospital inpatient > Summary Operations
41270#O750	CAT-MUL	193832/34(193866)	0.178360934	-0.18662858	0.439053431	0.251829811	LOGISTIC-BINARY	Diagnoses - ICD10: O75.0 Maternal distress during labour and delivery		100091	Health-related outcomes	2000	Hospital inpatient	2002	Summary Diagnoses	2002	Health-related outcomes > Hospital inpatient > Summary Diagnoses
41202#G938	CAT-MUL	193811/55(193866)	0.116349364	-0.11318184	0.289928894	0.251833127	LOGISTIC-BINARY	Diagnoses - main ICD10: G93.8 Other specified disorders of brain		100091	Health-related outcomes	2000	Hospital inpatient	2002	Summary Diagnoses	2002	Health-related outcomes > Hospital inpatient > Summary Diagnoses
41272#S249	CAT-MUL	193848/18(193866)	0.176085794	-0.204019817	0.4194696	0.251866942	LOGISTIC-BINARY	Operative procedures - OPCS4: S24.9 Unspecified local flap of skin and muscle		100091	Health-related outcomes	2000	Hospital inpatient	2005	Summary Operations	2005	Health-related outcomes > Hospital inpatient > Summary Operations
41202#O001	CAT-MUL	193763/103(193866)	-0.178213741	-0.534348247	0.086310842	0.251893855	LOGISTIC-BINARY	Diagnoses - main ICD10: O00.1 Tubal pregnancy		100091	Health-related outcomes	2000	Hospital inpatient	2002	Summary Diagnoses	2002	Health-related outcomes > Hospital inpatient > Summary Diagnoses
41270#O001	CAT-MUL	193763/103(193866)	-0.178213741	-0.534348247	0.086310842	0.251893855	LOGISTIC-BINARY	Diagnoses - ICD10: O00.1 Tubal pregnancy		100091	Health-related outcomes	2000	Hospital inpatient	2002	Summary Diagnoses	2002	Health-related outcomes > Hospital inpatient > Summary Diagnoses
41200#E641	CAT-MUL	193845/21(193866)	-0.843308216	-3.155216107	0.055836354	0.252078157	LOGISTIC-BINARY	Operative procedures - main OPCS4: E64.1 Endoscopic extirpation of lesion of nasal cavity		100091	Health-related outcomes	2000	Hospital inpatient	2005	Summary Operations	2005	Health-related outcomes > Hospital inpatient > Summary Operations
41200#E348	CAT-MUL	193799/67(193866)	-0.190437181	-0.581451317	0.084326753	0.252086083	LOGISTIC-BINARY	Operative procedures - main OPCS4: E34.8 Other specified microtherapeutic endoscopic operations on larynx		100091	Health-related outcomes	2000	Hospital inpatient	2005	Summary Operations	2005	Health-related outcomes > Hospital inpatient > Summary Operations
41204#I958	CAT-MUL	193826/40(193866)	0.131607559	-0.135769332	0.321813527	0.252189915	LOGISTIC-BINARY	Diagnoses - secondary ICD10: I95.8 Other hypotension		100091	Health-related outcomes	2000	Hospital inpatient	2002	Summary Diagnoses	2002	Health-related outcomes > Hospital inpatient > Summary Diagnoses
41204#M2587	CAT-MUL	193828/38(193866)	-0.317445644	-1.035802376	0.104018506	0.252215084	LOGISTIC-BINARY	Diagnoses - secondary ICD10: M25.87 Other specified joint disorders (Ankle and foot)		100091	Health-related outcomes	2000	Hospital inpatient	2002	Summary Diagnoses	2002	Health-related outcomes > Hospital inpatient > Summary Diagnoses
41204#Z433	CAT-MUL	193835/31(193866)	0.148965773	-0.159365837	0.361846068	0.252357574	LOGISTIC-BINARY	Diagnoses - secondary ICD10: Z43.3 Attention to colostomy		100091	Health-related outcomes	2000	Hospital inpatient	2002	Summary Diagnoses	2002	Health-related outcomes > Hospital inpatient > Summary Diagnoses
41272#S498	CAT-MUL	193845/21(193866)	-0.805592411	-3.013650579	0.061146467	0.25237159	LOGISTIC-BINARY	Operative procedures - OPCS4: S49.8 Other specified attention to skin expander in subcutaneous tissue		100091	Health-related outcomes	2000	Hospital inpatient	2005	Summary Operations	2005	Health-related outcomes > Hospital inpatient > Summary Operations
20108#Other ingredients	CAT-MUL	31567/85(31652)	-0.163159073	-0.490616732	0.07732768	0.252372312	LOGISTIC-BINARY	Ingredients in canned soup		100089	Online follow-up	100090	Diet by 24-hour recall	100109	Soup/snacks/pastries yesterday	100109	Online follow-up > Diet by 24-hour recall > Soup/snacks/pastries yesterday
41204#Z740	CAT-MUL	193659/207(193866)	-0.086540014	-0.248754592	0.049201838	0.252382527	LOGISTIC-BINARY	Diagnoses - secondary ICD10: Z74.0 Reduced mobility		100091	Health-related outcomes	2000	Hospital inpatient	2002	Summary Diagnoses	2002	Health-related outcomes > Hospital inpatient > Summary Diagnoses
41272#T698	CAT-MUL	193825/41(193866)	0.135463048	-0.139339943	0.332517924	0.252396037	LOGISTIC-BINARY	Operative procedures - OPCS4: T69.8 Other specified freeing of tendon		100091	Health-related outcomes	2000	Hospital inpatient	2005	Summary Operations	2005	Health-related outcomes > Hospital inpatient > Summary Operations
41272#K564	CAT-MUL	193824/42(193866)	0.123900048	-0.125353555	0.306124973	0.252479843	LOGISTIC-BINARY	Operative procedures - OPCS4: K56.4 Transluminal removal of heart assist system		100091	Health-related outcomes	2000	Hospital inpatient	2005	Summary Operations	2005	Health-related outcomes > Hospital inpatient > Summary Operations
41210#B295	CAT-MUL	193840/26(193866)	-0.530268722	-1.873396484	0.106794777	0.252509329	LOGISTIC-BINARY	Operative procedures - secondary OPCS4: B29.5 Revision of reconstruction of breast		100091	Health-related outcomes	2000	Hospital inpatient	2005	Summary Operations	2005	Health-related outcomes > Hospital inpatient > Summary Operations
41229#5PR	CAT-MUL	193829/37(193866)	0.138568638	-0.143389615	0.340114366	0.252524523	LOGISTIC-BINARY	PCT responsible for patient data: GREAT YARMOUTH AND WAVENEY PCT		100091	Health-related outcomes	2000	Hospital inpatient	2001	Summary Administration	2001	Health-related outcomes > Hospital inpatient > Summary Administration
20003#1140909876	CAT-MUL	193806/17(193823)	0.187109094	-0.218067272	0.447260124	0.252530161	LOGISTIC-BINARY	Treatment/medication code: calciferol		100000	Assessment Centre	100071	Verbal interview	100075	Medications	100075	Assessment Centre > Verbal interview > Medications
41204#E781	CAT-MUL	193822/44(193866)	0.130842391	-0.132977807	0.322213621	0.252567463	LOGISTIC-BINARY	Diagnoses - secondary ICD10: E78.1 Pure hyperglyceridaemia		100091	Health-related outcomes	2000	Hospital inpatient	2002	Summary Diagnoses	2002	Health-related outcomes > Hospital inpatient > Summary Diagnoses
20003#1141177686	CAT-MUL	193801/22(193823)	-0.927113461	-3.477412229	0.046649715	0.252572863	LOGISTIC-BINARY	Treatment/medication code: fersamal tablet		100000	Assessment Centre	100071	Verbal interview	100075	Medications	100075	Assessment Centre > Verbal interview > Medications
41200#W752	CAT-MUL	193815/51(193866)	-0.26143846	-0.82744177	0.09991673	0.252591638	LOGISTIC-BINARY	Operative procedures - main OPCS4: W75.2 Open repair of intra-articular ligament NEC		100091	Health-related outcomes	2000	Hospital inpatient	2005	Summary Operations	2005	Health-related outcomes > Hospital inpatient > Summary Operations
41200#W781	CAT-MUL	193583/283(193866)	-0.08044091	-0.229736683	0.047074326	0.252592901	LOGISTIC-BINARY	Operative procedures - main OPCS4: W78.1 Release of contracture of shoulder joint		100091	Health-related outcomes	2000	Hospital inpatient	2005	Summary Operations	2005	Health-related outcomes > Hospital inpatient > Summary Operations
41200#L751	CAT-MUL	193844/22(193866)	-0.608038154	-2.211937752	0.091478049	0.252606428	LOGISTIC-BINARY	Operative procedures - main OPCS4: L75.1 Excision of congenital arteriovenous malformation		100091	Health-related outcomes	2000	Hospital inpatient	2005	Summary Operations	2005	Health-related outcomes > Hospital inpatient > Summary Operations
23036	INTEGER	3713	0.018030274	-0.012866302	0.04892685	0.252636095	LINEAR	tarp-D F2 antigen for Chlamydia trachomatis		100078	Biological samples	100079	Blood assays	100080	Infectious Diseases	1307	Biological samples > Blood assays > Infectious Diseases > Infectious Disease Antigens
41204#S0290	CAT-MUL	193853/13(193866)	0.198886148	-0.245360912	0.465613282	0.252656556	LOGISTIC-BINARY	Diagnoses - secondary ICD10: S02.90 Fracture of skull and facial bones, part unspecified (closed)		100091	Health-related outcomes	2000	Hospital inpatient	2002	Summary Diagnoses	2002	Health-related outcomes > Hospital inpatient > Summary Diagnoses
20117-Current	CAT-SIN	178701/193866	-999	-999	-999	0.252721389	MULTINOMIAL-LOGISTIC	Alcohol drinker status		100000	Assessment Centre	100025	Touchscreen	100050	Lifestyle and environment	100051	Assessment Centre > Touchscreen > Lifestyle and environment > Alcohol
41272#R328	CAT-MUL	193826/40(193866)	-0.394044389	-1.320969202	0.117024263	0.252800194	LOGISTIC-BINARY	Operative procedures - OPCS4: R32.8 Other specified repair of obstetric laceration		100091	Health-related outcomes	2000	Hospital inpatient	2005	Summary Operations	2005	Health-related outcomes > Hospital inpatient > Summary Operations
41271#6235	CAT-MUL	193809/57(193866)	0.11812032	-0.110593376	0.299797615	0.252837427	LOGISTIC-BINARY	Diagnoses - ICD9: 6235 Leukorrhoea, not specified as infective		100091	Health-related outcomes	2000	Hospital inpatient	2002	Summary Diagnoses	2002	Health-related outcomes > Hospital inpatient > Summary Diagnoses
25597	CONTINUOUS	18327	0.008868338	-0.00633316	0.024069836	0.252849824	LINEAR	Weighted-mean L2 in tract acoustic radiation (right)		100000	Assessment Centre	100003	Imaging	100	Brain MRI	135	Assessment Centre > Imaging > Brain MRI > Diffusion brain MRI > dMRI weighted means
41210#V403	CAT-MUL	193845/21(193866)	0.17925299	-0.204274649	0.428789906	0.252862375	LOGISTIC-BINARY	Operative procedures - secondary OPCS4: V40.3 Posterior instrumented fusion of thoracic spine NEC		100091	Health-related outcomes	2000	Hospital inpatient	2005	Summary Operations	2005	Health-related outcomes > Hospital inpatient > Summary Operations
41204#Z563	CAT-MUL	193844/22(193866)	-1.974505297	-7.133797114	-0.145853974	0.252916295	LOGISTIC-BINARY	Diagnoses - secondary ICD10: Z56.3 Stressful work schedule		100091	Health-related outcomes	2000	Hospital inpatient	2002	Summary Diagnoses	2002	Health-related outcomes > Hospital inpatient > Summary Diagnoses
41270#Z563	CAT-MUL	193844/22(193866)	-1.974505297	-7.133797114	-0.145853974	0.252916295	LOGISTIC-BINARY	Diagnoses - ICD10: Z56.3 Stressful work schedule		100091	Health-related outcomes	2000	Hospital inpatient	2002	Summary Diagnoses	2002	Health-related outcomes > Hospital inpatient > Summary Diagnoses
41272#L975	CAT-MUL	193845/21(193866)	0.175055296	-0.20202955	0.41578814	0.252986099	LOGISTIC-BINARY	Operative procedures - OPCS4: L97.5 Operations on vein NEC		100091	Health-related outcomes	2000	Hospital inpatient	2005	Summary Operations	2005	Health-related outcomes > Hospital inpatient > Summary Operations
41204#Q504	CAT-MUL	193805/61(193866)	-0.233229677	-0.72601796	0.097226512	0.253017947	LOGISTIC-BINARY	Diagnoses - secondary ICD10: Q50.4 Embryonic cyst of Fallopian tube		100091	Health-related outcomes	2000	Hospital inpatient	2002	Summary Diagnoses	2002	Health-related outcomes > Hospital inpatient > Summary Diagnoses
41270#W194	CAT-MUL	193491/375(193866)	0.050605137	-0.0413686	0.132548749	0.253024977	LOGISTIC-BINARY	Diagnoses - ICD10: W19.4 Street and highway		100091	Health-related outcomes	2000	Hospital inpatient	2002	Summary Diagnoses	2002	Health-related outcomes > Hospital inpatient > Summary Diagnoses
41272#L591	CAT-MUL	193845/21(193866)	0.151303413	-0.171950129	0.3615704	0.253031997	LOGISTIC-BINARY	Operative procedures - OPCS4: L59.1 Bypass of femoral artery by anastomosis of femoral artery to femoral artery NEC		100091	Health-related outcomes	2000	Hospital inpatient	2005	Summary Operations	2005	Health-related outcomes > Hospital inpatient > Summary Operations
41204#O752	CAT-MUL	193801/65(193866)	0.140366565	-0.134786688	0.353988425	0.253059969	LOGISTIC-BINARY	Diagnoses - secondary ICD10: O75.2 Pyrexia during labour, not elsewhere classified		100091	Health-related outcomes	2000	Hospital inpatient	2002	Summary Diagnoses	2002	Health-related outcomes > Hospital inpatient > Summary Diagnoses
40006#C679	CAT-MUL	193512/354(193866)	0.048695876	-0.039807192	0.127590491	0.253117447	LOGISTIC-BINARY	Type of cancer: ICD10: C67.9 Bladder, unspecified		100091	Health-related outcomes	100092	Cancer register	100092	Cancer register	100092	Health-related outcomes > Cancer register
40006#D374	CAT-MUL	193824/42(193866)	0.122632118	-0.124587043	0.302170758	0.253266911	LOGISTIC-BINARY	Type of cancer: ICD10: D37.4 Colon		100091	Health-related outcomes	100092	Cancer register	100092	Cancer register	100092	Health-related outcomes > Cancer register
41272#M498	CAT-MUL	193765/101(193866)	-0.13815898	-0.410401719	0.06961806	0.253305259	LOGISTIC-BINARY	Operative procedures - OPCS4: M49.8 Other specified other operations on bladder		100091	Health-related outcomes	2000	Hospital inpatient	2005	Summary Operations	2005	Health-related outcomes > Hospital inpatient > Summary Operations
41210#Q474	CAT-MUL	193844/22(193866)	-1.441621889	-5.372177466	-0.047444012	0.253328031	LOGISTIC-BINARY	Operative procedures - secondary OPCS4: Q47.4 Open drainage of cyst of ovary		100091	Health-related outcomes	2000	Hospital inpatient	2005	Summary Operations	2005	Health-related outcomes > Hospital inpatient > Summary Operations
41272#C149	CAT-MUL	193830/36(193866)	0.135116881	-0.139078671	0.333104038	0.253344123	LOGISTIC-BINARY	Operative procedures - OPCS4: C14.9 Unspecified reconstruction of eyelid		100091	Health-related outcomes	2000	Hospital inpatient	2005	Summary Operations	2005	Health-related outcomes > Hospital inpatient > Summary Operations
41204#N701	CAT-MUL	193712/154(193866)	-0.121757462	-0.356201245	0.065540177	0.253351279	LOGISTIC-BINARY	Diagnoses - secondary ICD10: N70.1 Chronic salpingitis and oophoritis		100091	Health-related outcomes	2000	Hospital inpatient	2002	Summary Diagnoses	2002	Health-related outcomes > Hospital inpatient > Summary Diagnoses
20003#1140881448	CAT-MUL	193803/20(193823)	-1.586198377	-5.872776069	-0.094271754	0.253360141	LOGISTIC-BINARY	Treatment/medication code: scheriproct ointment		100000	Assessment Centre	100071	Verbal interview	100075	Medications	100075	Assessment Centre > Verbal interview > Medications
22614#Often	CAT-MUL	47993/272(48265)	-0.08046099	-0.230293116	0.047176306	0.253369961	LOGISTIC-BINARY	Worked with pesticides		100089	Online follow-up	123	Work environment	130	Employment history	130	Online follow-up > Work environment > Employment history
20003#1141162544	CAT-MUL	193792/31(193823)	0.144025221	-0.154191084	0.350109882	0.253370223	LOGISTIC-BINARY	Treatment/medication code: lipantil micro 67mg capsule		100000	Assessment Centre	100071	Verbal interview	100075	Medications	100075	Assessment Centre > Verbal interview > Medications
41272#A383	CAT-MUL	193839/27(193866)	-0.455051236	-1.578761553	0.106556181	0.253412872	LOGISTIC-BINARY	Operative procedures - OPCS4: A38.3 Extirpation of lesion of meninges of subfrontal region of brain		100091	Health-related outcomes	2000	Hospital inpatient	2005	Summary Operations	2005	Health-related outcomes > Hospital inpatient > Summary Operations
41204#S3700	CAT-MUL	193845/21(193866)	-1.636632405	-6.01957902	-0.094611363	0.253448221	LOGISTIC-BINARY	Diagnoses - secondary ICD10: S37.00 Injury of kidney (without open wound into cavity)		100091	Health-related outcomes	2000	Hospital inpatient	2002	Summary Diagnoses	2002	Health-related outcomes > Hospital inpatient > Summary Diagnoses
41200#T531	CAT-MUL	193821/45(193866)	0.133766793	-0.136883091	0.329265926	0.253450787	LOGISTIC-BINARY	Operative procedures - main OPCS4: T53.1 Excision of lesion of fascia		100091	Health-related outcomes	2000	Hospital inpatient	2005	Summary Operations	2005	Health-related outcomes > Hospital inpatient > Summary Operations
41204#T833	CAT-MUL	193837/29(193866)	-0.497973401	-1.739006144	0.112608281	0.253451896	LOGISTIC-BINARY	Diagnoses - secondary ICD10: T83.3 Mechanical complication of intra-uterine contraceptive device		100091	Health-related outcomes	2000	Hospital inpatient	2002	Summary Diagnoses	2002	Health-related outcomes > Hospital inpatient > Summary Diagnoses
41210#Z112	CAT-MUL	193628/238(193866)	0.065588372	-0.0555328	0.170398935	0.253457665	LOGISTIC-BINARY	Operative procedures - secondary OPCS4: Z11.2 Sacral nerve		100091	Health-related outcomes	2000	Hospital inpatient	2005	Summary Operations	2005	Health-related outcomes > Hospital inpatient > Summary Operations
41272#Z112	CAT-MUL	193628/238(193866)	0.065588372	-0.0555328	0.170398935	0.253457665	LOGISTIC-BINARY	Operative procedures - OPCS4: Z11.2 Sacral nerve		100091	Health-related outcomes	2000	Hospital inpatient	2005	Summary Operations	2005	Health-related outcomes > Hospital inpatient > Summary Operations
41202#F321	CAT-MUL	193757/109(193866)	0.095637027	-0.087404028	0.243308213	0.253460185	LOGISTIC-BINARY	Diagnoses - main ICD10: F32.1 Moderate depressive episode		100091	Health-related outcomes	2000	Hospital inpatient	2002	Summary Diagnoses	2002	Health-related outcomes > Hospital inpatient > Summary Diagnoses
41270#K634	CAT-MUL	193830/36(193866)	-0.312928575	-1.023871982	0.103300622	0.253493914	LOGISTIC-BINARY	Diagnoses - ICD10: K63.4 Enteroptosis		100091	Health-related outcomes	2000	Hospital inpatient	2002	Summary Diagnoses	2002	Health-related outcomes > Hospital inpatient > Summary Diagnoses
41210#D203	CAT-MUL	193845/21(193866)	-0.786543839	-2.941431003	0.065456422	0.253499119	LOGISTIC-BINARY	Operative procedures - secondary OPCS4: D20.3 Removal of ventilation tube from tympanic membrane		100091	Health-related outcomes	2000	Hospital inpatient	2005	Summary Operations	2005	Health-related outcomes > Hospital inpatient > Summary Operations
25607	CONTINUOUS	18327	0.008584303	-0.006152066	0.023320673	0.25355066	LINEAR	Weighted-mean L2 in tract forceps minor		100000	Assessment Centre	100003	Imaging	100	Brain MRI	135	Assessment Centre > Imaging > Brain MRI > Diffusion brain MRI > dMRI weighted means
41210#Z833	CAT-MUL	193703/163(193866)	-0.103643072	-0.30126724	0.057151654	0.253571179	LOGISTIC-BINARY	Operative procedures - secondary OPCS4: Z83.3 Interphalangeal joint of thumb		100091	Health-related outcomes	2000	Hospital inpatient	2005	Summary Operations	2005	Health-related outcomes > Hospital inpatient > Summary Operations
41272#Z833	CAT-MUL	193703/163(193866)	-0.103643072	-0.30126724	0.057151654	0.253571179	LOGISTIC-BINARY	Operative procedures - OPCS4: Z83.3 Interphalangeal joint of thumb		100091	Health-related outcomes	2000	Hospital inpatient	2005	Summary Operations	2005	Health-related outcomes > Hospital inpatient > Summary Operations
41202#K668	CAT-MUL	193820/46(193866)	-0.259639318	-0.825319614	0.098474207	0.253575645	LOGISTIC-BINARY	Diagnoses - main ICD10: K66.8 Other specified disorders of peritoneum		100091	Health-related outcomes	2000	Hospital inpatient	2002	Summary Diagnoses	2002	Health-related outcomes > Hospital inpatient > Summary Diagnoses
22036	CAT-SIN	28622/128546(157168)	-0.007494131	-0.020296928	0.005438415	0.253641129	LOGISTIC-BINARY	Above moderate/vigorous/walking recommendation		100000	Assessment Centre	100025	Touchscreen	100050	Lifestyle and environment	54	Assessment Centre > Touchscreen > Lifestyle and environment > Physical activity > MET Scores
41210#Y705	CAT-MUL	192083/1783(193866)	0.024126637	-0.018416075	0.064476533	0.253653107	LOGISTIC-BINARY	Operative procedures - secondary OPCS4: Y70.5 Temporary operations		100091	Health-related outcomes	2000	Hospital inpatient	2005	Summary Operations	2005	Health-related outcomes > Hospital inpatient > Summary Operations
41272#Y705	CAT-MUL	192083/1783(193866)	0.024126637	-0.018416075	0.064476533	0.253653107	LOGISTIC-BINARY	Operative procedures - OPCS4: Y70.5 Temporary operations		100091	Health-related outcomes	2000	Hospital inpatient	2005	Summary Operations	2005	Health-related outcomes > Hospital inpatient > Summary Operations
40006#C210	CAT-MUL	193832/34(193866)	-0.309752109	-1.01347205	0.102384143	0.253719443	LOGISTIC-BINARY	Type of cancer: ICD10: C21.0 Anus, unspecified		100091	Health-related outcomes	100092	Cancer register	100092	Cancer register	100092	Health-related outcomes > Cancer register
41270#T404	CAT-MUL	193795/71(193866)	-0.202407896	-0.621481988	0.08973293	0.25374343	LOGISTIC-BINARY	Diagnoses - ICD10: T40.4 Other synthetic narcotics		100091	Health-related outcomes	2000	Hospital inpatient	2002	Summary Diagnoses	2002	Health-related outcomes > Hospital inpatient > Summary Diagnoses
41270#J051	CAT-MUL	193811/55(193866)	-0.21976941	-0.6846881	0.091023867	0.253781609	LOGISTIC-BINARY	Diagnoses - ICD10: J05.1 Acute epiglottitis		100091	Health-related outcomes	2000	Hospital inpatient	2002	Summary Diagnoses	2002	Health-related outcomes > Hospital inpatient > Summary Diagnoses
22601#62193379	CAT-MUL	48248/17(48265)	-4.188864785	-14.00506226	-0.400421173	0.253818475	LOGISTIC-BINARY	Job coding: other travel assistants, other travel hostess/steward		100089	Online follow-up	123	Work environment	130	Employment history	130	Online follow-up > Work environment > Employment history
22601#31193034	CAT-MUL	47495/770(48265)	-0.043915502	-0.122821676	0.028285649	0.253871443	LOGISTIC-BINARY	Job coding: other science technician, materials technician, technical assistant, technical officer		100089	Online follow-up	123	Work environment	130	Employment history	130	Online follow-up > Work environment > Employment history
41210#W133	CAT-MUL	193693/173(193866)	-0.105853291	-0.307769127	0.058596134	0.253901505	LOGISTIC-BINARY	Operative procedures - secondary OPCS4: W13.3 Cuneiform osteotomy NEC		100091	Health-related outcomes	2000	Hospital inpatient	2005	Summary Operations	2005	Health-related outcomes > Hospital inpatient > Summary Operations
41202#K091	CAT-MUL	193849/17(193866)	0.18273219	-0.21762593	0.433806189	0.253967078	LOGISTIC-BINARY	Diagnoses - main ICD10: K09.1 Developmental (nonodontogenic) cysts of oral region		100091	Health-related outcomes	2000	Hospital inpatient	2002	Summary Diagnoses	2002	Health-related outcomes > Hospital inpatient > Summary Diagnoses
41202#M628	CAT-MUL	193833/33(193866)	-0.341584905	-1.134430905	0.10523162	0.254042534	LOGISTIC-BINARY	Diagnoses - main ICD10: M62.8 Other specified disorders of muscle		100091	Health-related outcomes	2000	Hospital inpatient	2002	Summary Diagnoses	2002	Health-related outcomes > Hospital inpatient > Summary Diagnoses
41204#H021	CAT-MUL	193788/78(193866)	0.094354714	-0.088334839	0.238779993	0.254047132	LOGISTIC-BINARY	Diagnoses - secondary ICD10: H02.1 Ectropion of eyelid		100091	Health-related outcomes	2000	Hospital inpatient	2002	Summary Diagnoses	2002	Health-related outcomes > Hospital inpatient > Summary Diagnoses
41230#5MF	CAT-MUL	193168/698(193866)	0.04531299	-0.035362592	0.120661791	0.254049965	LOGISTIC-BINARY	PCT where patients GP was registered: SOUTH STOKE PCT		100091	Health-related outcomes	2000	Hospital inpatient	2001	Summary Administration	2001	Health-related outcomes > Hospital inpatient > Summary Administration
41210#X323	CAT-MUL	193844/22(193866)	-0.62261931	-2.272050626	0.093662152	0.254074365	LOGISTIC-BINARY	Operative procedures - secondary OPCS4: X32.3 Exchange of plasma (2-9)		100091	Health-related outcomes	2000	Hospital inpatient	2005	Summary Operations	2005	Health-related outcomes > Hospital inpatient > Summary Operations
41270#M210	CAT-MUL	193852/14(193866)	-5.255891756	-16.9305095	-0.527717443	0.254110604	LOGISTIC-BINARY	Diagnoses - ICD10: M21.0 Valgus deformity, not elsewhere classified		100091	Health-related outcomes	2000	Hospital inpatient	2002	Summary Diagnoses	2002	Health-related outcomes > Hospital inpatient > Summary Diagnoses
41210#K451	CAT-MUL	193847/19(193866)	-1.861456205	-6.846317345	-0.155783583	0.25412863	LOGISTIC-BINARY	Operative procedures - secondary OPCS4: K45.1 Double anastomosis of mammary arteries to coronary arteries		100091	Health-related outcomes	2000	Hospital inpatient	2005	Summary Operations	2005	Health-related outcomes > Hospital inpatient > Summary Operations
41202#H050	CAT-MUL	193805/61(193866)	0.113421863	-0.11057013	0.283742414	0.254151526	LOGISTIC-BINARY	Diagnoses - main ICD10: H05.0 Acute inflammation of orbit		100091	Health-related outcomes	2000	Hospital inpatient	2002	Summary Diagnoses	2002	Health-related outcomes > Hospital inpatient > Summary Diagnoses
41200#H402	CAT-MUL	193845/21(193866)	-0.605832633	-2.212060413	0.092171264	0.2541541	LOGISTIC-BINARY	Operative procedures - main OPCS4: H40.2 Trans-sphincteric excision of lesion of rectum		100091	Health-related outcomes	2000	Hospital inpatient	2005	Summary Operations	2005	Health-related outcomes > Hospital inpatient > Summary Operations
20004#1524	CAT-MUL	193742/81(193823)	0.093371546	-0.087285589	0.2362217	0.254207435	LOGISTIC-BINARY	Operation code: cardioversion		100000	Assessment Centre	100071	Verbal interview	100076	Operations	100076	Assessment Centre > Verbal interview > Operations
20004#1599	CAT-MUL	193776/47(193823)	0.117951466	-0.119422671	0.291550266	0.254249701	LOGISTIC-BINARY	Operation code: exercise ecg		100000	Assessment Centre	100071	Verbal interview	100076	Operations	100076	Assessment Centre > Verbal interview > Operations
41200#W871	CAT-MUL	193781/85(193866)	0.1002851	-0.094209058	0.253540727	0.254261605	LOGISTIC-BINARY	Operative procedures - main OPCS4: W87.1 Diagnostic endoscopic examination of knee joint and biopsy of lesion of knee joint		100091	Health-related outcomes	2000	Hospital inpatient	2005	Summary Operations	2005	Health-related outcomes > Hospital inpatient > Summary Operations
41202#C504	CAT-MUL	192494/1372(193866)	0.029351422	-0.022696388	0.078338692	0.254455092	LOGISTIC-BINARY	Diagnoses - main ICD10: C50.4 Upper-outer quadrant of breast		100091	Health-related outcomes	2000	Hospital inpatient	2002	Summary Diagnoses	2002	Health-related outcomes > Hospital inpatient > Summary Diagnoses
41204#E660	CAT-MUL	193832/34(193866)	0.140716907	-0.149325147	0.345119948	0.254479198	LOGISTIC-BINARY	Diagnoses - secondary ICD10: E66.0 Obesity due to excess calories		100091	Health-related outcomes	2000	Hospital inpatient	2002	Summary Diagnoses	2002	Health-related outcomes > Hospital inpatient > Summary Diagnoses
41202#M240	CAT-MUL	193847/19(193866)	-0.992471941	-3.784241017	0.022546463	0.254513004	LOGISTIC-BINARY	Diagnoses - main ICD10: M24.0 Loose body in joint		100091	Health-related outcomes	2000	Hospital inpatient	2002	Summary Diagnoses	2002	Health-related outcomes > Hospital inpatient > Summary Diagnoses
41270#K352	CAT-MUL	193811/55(193866)	-0.228870643	-0.716176536	0.094493441	0.254526267	LOGISTIC-BINARY	Diagnoses - ICD10: K35.2 Acute appendicitis with generalized peritonitis		100091	Health-related outcomes	2000	Hospital inpatient	2002	Summary Diagnoses	2002	Health-related outcomes > Hospital inpatient > Summary Diagnoses
41200#L795	CAT-MUL	193831/35(193866)	0.133335811	-0.139236453	0.327812519	0.25452703	LOGISTIC-BINARY	Operative procedures - main OPCS4: L79.5 Removal of filter in vena cava		100091	Health-related outcomes	2000	Hospital inpatient	2005	Summary Operations	2005	Health-related outcomes > Hospital inpatient > Summary Operations
41272#S358	CAT-MUL	193707/159(193866)	0.074291476	-0.065358247	0.191443014	0.254529358	LOGISTIC-BINARY	Operative procedures - OPCS4: S35.8 Other specified split autograft of skin		100091	Health-related outcomes	2000	Hospital inpatient	2005	Summary Operations	2005	Health-related outcomes > Hospital inpatient > Summary Operations
41270#M341	CAT-MUL	193828/38(193866)	-0.290684622	-0.941875957	0.102414015	0.254593631	LOGISTIC-BINARY	Diagnoses - ICD10: M34.1 CR(E)ST syndrome		100091	Health-related outcomes	2000	Hospital inpatient	2002	Summary Diagnoses	2002	Health-related outcomes > Hospital inpatient > Summary Diagnoses
41204#M2389	CAT-MUL	193758/108(193866)	-0.14217113	-0.42321238	0.072252281	0.25459847	LOGISTIC-BINARY	Diagnoses - secondary ICD10: M23.89 Other internal derangements of knee (Unspecified ligament or Unspecified meniscus)		100091	Health-related outcomes	2000	Hospital inpatient	2002	Summary Diagnoses	2002	Health-related outcomes > Hospital inpatient > Summary Diagnoses
41200#J011	CAT-MUL	193838/28(193866)	-0.425657093	-1.465223924	0.106336817	0.254608025	LOGISTIC-BINARY	Operative procedures - main OPCS4: J01.1 Orthotopic transplantation of liver NEC		100091	Health-related outcomes	2000	Hospital inpatient	2005	Summary Operations	2005	Health-related outcomes > Hospital inpatient > Summary Operations
41272#J011	CAT-MUL	193838/28(193866)	-0.425657093	-1.465223924	0.106336817	0.254608025	LOGISTIC-BINARY	Operative procedures - OPCS4: J01.1 Orthotopic transplantation of liver NEC		100091	Health-related outcomes	2000	Hospital inpatient	2005	Summary Operations	2005	Health-related outcomes > Hospital inpatient > Summary Operations
25388	CONTINUOUS	18327	-0.008641177	-0.023510396	0.006228043	0.254676704	LINEAR	Mean ICVF in uncinate fasciculus on FA skeleton (right)		100000	Assessment Centre	100003	Imaging	100	Brain MRI	134	Assessment Centre > Imaging > Brain MRI > Diffusion brain MRI > dMRI skeleton
20002#1080	CAT-MUL	193736/87(193823)	-0.155407777	-0.467850936	0.0752476	0.254703514	LOGISTIC-BINARY	Non-cancer illness code, self-reported: pericardial problem		100000	Assessment Centre	100071	Verbal interview	100074	Medical conditions	100074	Assessment Centre > Verbal interview > Medical conditions
41204#T887	CAT-MUL	193775/91(193866)	0.097200567	-0.090515256	0.246716607	0.254705869	LOGISTIC-BINARY	Diagnoses - secondary ICD10: T88.7 Unspecified adverse effect of drug or medicament		100091	Health-related outcomes	2000	Hospital inpatient	2002	Summary Diagnoses	2002	Health-related outcomes > Hospital inpatient > Summary Diagnoses
41202#Z125	CAT-MUL	193839/27(193866)	0.144079333	-0.155967964	0.35081595	0.254718189	LOGISTIC-BINARY	Diagnoses - main ICD10: Z12.5 Special screening examination for neoplasm of prostate		100091	Health-related outcomes	2000	Hospital inpatient	2002	Summary Diagnoses	2002	Health-related outcomes > Hospital inpatient > Summary Diagnoses
41270#N701	CAT-MUL	193636/230(193866)	-0.095627259	-0.275947788	0.055160577	0.254756751	LOGISTIC-BINARY	Diagnoses - ICD10: N70.1 Chronic salpingitis and oophoritis		100091	Health-related outcomes	2000	Hospital inpatient	2002	Summary Diagnoses	2002	Health-related outcomes > Hospital inpatient > Summary Diagnoses
20002#1620	CAT-MUL	193767/56(193823)	-0.212715042	-0.661237072	0.090410195	0.254848252	LOGISTIC-BINARY	Non-cancer illness code, self-reported: bursitis		100000	Assessment Centre	100071	Verbal interview	100074	Medical conditions	100074	Assessment Centre > Verbal interview > Medical conditions
41210#W663	CAT-MUL	193802/64(193866)	0.116474193	-0.113387878	0.292320182	0.254949468	LOGISTIC-BINARY	Operative procedures - secondary OPCS4: W66.3 Primary manipulative closed reduction of fracture dislocation of joint NEC		100091	Health-related outcomes	2000	Hospital inpatient	2005	Summary Operations	2005	Health-related outcomes > Hospital inpatient > Summary Operations
41202#T820	CAT-MUL	193826/40(193866)	0.122662494	-0.126773908	0.302572917	0.254951142	LOGISTIC-BINARY	Diagnoses - main ICD10: T82.0 Mechanical complication of heart valve prosthesis		100091	Health-related outcomes	2000	Hospital inpatient	2002	Summary Diagnoses	2002	Health-related outcomes > Hospital inpatient > Summary Diagnoses
41272#C711	CAT-MUL	193806/60(193866)	-0.188576993	-0.579240098	0.084545894	0.254961564	LOGISTIC-BINARY	Operative procedures - OPCS4: C71.1 Simple linear extraction of lens		100091	Health-related outcomes	2000	Hospital inpatient	2005	Summary Operations	2005	Health-related outcomes > Hospital inpatient > Summary Operations
27221	CONTINUOUS	19656	-0.00804853	-0.021907252	0.005810192	0.254996501	LINEAR	Volume of parsorbitalis (left hemisphere)		100000	Assessment Centre	100003	Imaging	100	Brain MRI	196	Assessment Centre > Imaging > Brain MRI > T1 structural brain MRI > Freesurfer DKT
41204#K112	CAT-MUL	193816/50(193866)	0.123711348	-0.123971506	0.308036249	0.255012671	LOGISTIC-BINARY	Diagnoses - secondary ICD10: K11.2 Sialoadenitis		100091	Health-related outcomes	2000	Hospital inpatient	2002	Summary Diagnoses	2002	Health-related outcomes > Hospital inpatient > Summary Diagnoses
1001	CAT-SIN	20144	-0.016424748	-0.044707303	0.011857807	0.255031317	ORDERED-LOGISTIC	Duration of strenuous sports		100000	Assessment Centre	100025	Touchscreen	100050	Lifestyle and environment	100054	Assessment Centre > Touchscreen > Lifestyle and environment > Physical activity
41210#S351	CAT-MUL	193823/43(193866)	0.1189682	-0.121545527	0.294188904	0.255069723	LOGISTIC-BINARY	Operative procedures - secondary OPCS4: S35.1 Meshed split autograft of skin to head or neck		100091	Health-related outcomes	2000	Hospital inpatient	2005	Summary Operations	2005	Health-related outcomes > Hospital inpatient > Summary Operations
41204#H211	CAT-MUL	193843/23(193866)	0.155910925	-0.17567432	0.37592237	0.255148334	LOGISTIC-BINARY	Diagnoses - secondary ICD10: H21.1 Other vascular disorders of iris and ciliary body		100091	Health-related outcomes	2000	Hospital inpatient	2002	Summary Diagnoses	2002	Health-related outcomes > Hospital inpatient > Summary Diagnoses
41271#9654	CAT-MUL	193824/42(193866)	0.136684643	-0.142681327	0.337061468	0.255232202	LOGISTIC-BINARY	Diagnoses - ICD9: 9654 Poisoning by aromatic analgesics, not elsewhere classified		100091	Health-related outcomes	2000	Hospital inpatient	2002	Summary Diagnoses	2002	Health-related outcomes > Hospital inpatient > Summary Diagnoses
20003#1140867884	CAT-MUL	193798/25(193823)	-0.485312501	-1.70974912	0.1056939	0.255233772	LOGISTIC-BINARY	Treatment/medication code: lustral 50mg tablet		100000	Assessment Centre	100071	Verbal interview	100075	Medications	100075	Assessment Centre > Verbal interview > Medications
41272#H267	CAT-MUL	193848/18(193866)	-1.675143726	-6.288902226	-0.122822185	0.255241573	LOGISTIC-BINARY	Operative procedures - OPCS4: H26.7 Endoscopic resection of lesion of sigmoid colon using rigid sigmoidoscope NEC		100091	Health-related outcomes	2000	Hospital inpatient	2005	Summary Operations	2005	Health-related outcomes > Hospital inpatient > Summary Operations
41200#J418	CAT-MUL	193851/15(193866)	-4.498236646	-14.90498755	-0.448812096	0.255251699	LOGISTIC-BINARY	Operative procedures - main OPCS4: J41.8 Other specified other therapeutic endoscopic retrograde operations on bile duct		100091	Health-related outcomes	2000	Hospital inpatient	2005	Summary Operations	2005	Health-related outcomes > Hospital inpatient > Summary Operations
41204#I050	CAT-MUL	193815/51(193866)	0.113406183	-0.112386504	0.283392355	0.255262005	LOGISTIC-BINARY	Diagnoses - secondary ICD10: I05.0 Mitral stenosis		100091	Health-related outcomes	2000	Hospital inpatient	2002	Summary Diagnoses	2002	Health-related outcomes > Hospital inpatient > Summary Diagnoses
41270#H570	CAT-MUL	193759/107(193866)	0.085225062	-0.077839572	0.217722152	0.255271167	LOGISTIC-BINARY	Diagnoses - ICD10: H57.0 Anomalies of pupillary function		100091	Health-related outcomes	2000	Hospital inpatient	2002	Summary Diagnoses	2002	Health-related outcomes > Hospital inpatient > Summary Diagnoses
41270#X509	CAT-MUL	193599/267(193866)	-0.081941265	-0.235317403	0.048319218	0.255307211	LOGISTIC-BINARY	Diagnoses - ICD10: X50.9 Unspecified place		100091	Health-related outcomes	2000	Hospital inpatient	2002	Summary Diagnoses	2002	Health-related outcomes > Hospital inpatient > Summary Diagnoses
20003#1140867304	CAT-MUL	193795/28(193823)	0.154042093	-0.168166736	0.374712929	0.25531959	LOGISTIC-BINARY	Treatment/medication code: sulpiride		100000	Assessment Centre	100071	Verbal interview	100075	Medications	100075	Assessment Centre > Verbal interview > Medications
41272#T743	CAT-MUL	193821/45(193866)	-0.257916857	-0.822658013	0.098586613	0.255345482	LOGISTIC-BINARY	Operative procedures - OPCS4: T74.3 Exploration of tendon NEC		100091	Health-related outcomes	2000	Hospital inpatient	2005	Summary Operations	2005	Health-related outcomes > Hospital inpatient > Summary Operations
41204#M6595	CAT-MUL	193814/52(193866)	0.122008715	-0.120933212	0.305083429	0.255351602	LOGISTIC-BINARY	Diagnoses - secondary ICD10: M65.95 Synovitis and tenosynovitis, unspecified (Pelvic region and thigh)		100091	Health-related outcomes	2000	Hospital inpatient	2002	Summary Diagnoses	2002	Health-related outcomes > Hospital inpatient > Summary Diagnoses
41210#K691	CAT-MUL	193848/18(193866)	-2.512114609	-8.948682414	-0.233319248	0.255387964	LOGISTIC-BINARY	Operative procedures - secondary OPCS4: K69.1 Freeing of adhesions of pericardium		100091	Health-related outcomes	2000	Hospital inpatient	2005	Summary Operations	2005	Health-related outcomes > Hospital inpatient > Summary Operations
41272#K691	CAT-MUL	193848/18(193866)	-2.512114609	-8.948682414	-0.233319248	0.255387964	LOGISTIC-BINARY	Operative procedures - OPCS4: K69.1 Freeing of adhesions of pericardium		100091	Health-related outcomes	2000	Hospital inpatient	2005	Summary Operations	2005	Health-related outcomes > Hospital inpatient > Summary Operations
20003#1140870570	CAT-MUL	193237/586(193823)	0.042645897	-0.034408026	0.112802787	0.255421206	LOGISTIC-BINARY	Treatment/medication code: vitamin b12 preparation		100000	Assessment Centre	100071	Verbal interview	100075	Medications	100075	Assessment Centre > Verbal interview > Medications
20003#1140922174	CAT-MUL	191557/2266(193823)	0.021739792	-0.016588662	0.058375437	0.255421356	LOGISTIC-BINARY	Treatment/medication code: alendronate sodium		100000	Assessment Centre	100071	Verbal interview	100075	Medications	100075	Assessment Centre > Verbal interview > Medications
41272#W852	CAT-MUL	192436/1430(193866)	0.027928823	-0.021696891	0.07462974	0.255421384	LOGISTIC-BINARY	Operative procedures - OPCS4: W85.2 Endoscopic irrigation of knee joint		100091	Health-related outcomes	2000	Hospital inpatient	2005	Summary Operations	2005	Health-related outcomes > Hospital inpatient > Summary Operations
41204#M7984	CAT-MUL	193794/72(193866)	-0.176997296	-0.539705711	0.082286881	0.25543912	LOGISTIC-BINARY	Diagnoses - secondary ICD10: M79.84 Other specified soft tissue disorders (Hand)		100091	Health-related outcomes	2000	Hospital inpatient	2002	Summary Diagnoses	2002	Health-related outcomes > Hospital inpatient > Summary Diagnoses
41270#R609	CAT-MUL	193355/511(193866)	0.043049495	-0.034957051	0.11368026	0.25548135	LOGISTIC-BINARY	Diagnoses - ICD10: R60.9 Oedema, unspecified		100091	Health-related outcomes	2000	Hospital inpatient	2002	Summary Diagnoses	2002	Health-related outcomes > Hospital inpatient > Summary Diagnoses
41202#G250	CAT-MUL	193848/18(193866)	-1.311044202	-5.009331742	-0.054745402	0.255488974	LOGISTIC-BINARY	Diagnoses - main ICD10: G25.0 Essential tremor		100091	Health-related outcomes	2000	Hospital inpatient	2002	Summary Diagnoses	2002	Health-related outcomes > Hospital inpatient > Summary Diagnoses
41202#C029	CAT-MUL	193806/60(193866)	0.115273184	-0.113446135	0.288808178	0.255515919	LOGISTIC-BINARY	Diagnoses - main ICD10: C02.9 Tongue, unspecified		100091	Health-related outcomes	2000	Hospital inpatient	2002	Summary Diagnoses	2002	Health-related outcomes > Hospital inpatient > Summary Diagnoses
20003#1140867152	CAT-MUL	193803/20(193823)	-1.943839446	-7.082418418	-0.139657389	0.255521029	LOGISTIC-BINARY	Treatment/medication code: depixol 3mg tablet		100000	Assessment Centre	100071	Verbal interview	100075	Medications	100075	Assessment Centre > Verbal interview > Medications
41210#S525	CAT-MUL	193856/10(193866)	-8.786163035	-25.12536134	-0.736221482	0.255524857	LOGISTIC-BINARY	Operative procedures - secondary OPCS4: S52.5 Insertion of hormone into subcutaneous tissue		100091	Health-related outcomes	2000	Hospital inpatient	2005	Summary Operations	2005	Health-related outcomes > Hospital inpatient > Summary Operations
41204#F001	CAT-MUL	193845/21(193866)	-0.440470612	-1.549597335	0.09918524	0.255591036	LOGISTIC-BINARY	Diagnoses - secondary ICD10: F00.1 Dementia in Alzheimer's disease with late onset		100091	Health-related outcomes	2000	Hospital inpatient	2002	Summary Diagnoses	2002	Health-related outcomes > Hospital inpatient > Summary Diagnoses
41271#7881	CAT-MUL	193847/19(193866)	-1.333901658	-5.093762072	-0.054517158	0.25560291	LOGISTIC-BINARY	Diagnoses - ICD9: 7881 Dysuria		100091	Health-related outcomes	2000	Hospital inpatient	2002	Summary Diagnoses	2002	Health-related outcomes > Hospital inpatient > Summary Diagnoses
41202#Q211	CAT-MUL	193688/178(193866)	-0.104836535	-0.18067577	0.005653268	0.255711076	LOGISTIC-BINARY	Diagnoses - main ICD10: Q21.1 Atrial septal defect		100091	Health-related outcomes	2000	Hospital inpatient	2002	Summary Diagnoses	2002	Health-related outcomes > Hospital inpatient > Summary Diagnoses
41272#N034	CAT-MUL	193839/27(193866)	-0.485164488	-1.704497563	0.108811479	0.255719928	LOGISTIC-BINARY	Operative procedures - OPCS4: N03.4 Exploration of scrotum		100091	Health-related outcomes	2000	Hospital inpatient	2005	Summary Operations	2005	Health-related outcomes > Hospital inpatient > Summary Operations
41272#H053	CAT-MUL	193819/47(193866)	-0.247562753	-0.786043842	0.096628006	0.255751751	LOGISTIC-BINARY	Operative procedures - OPCS4: H05.3 Total colectomy and ileostomy NEC		100091	Health-related outcomes	2000	Hospital inpatient	2005	Summary Operations	2005	Health-related outcomes > Hospital inpatient > Summary Operations
41270#D132	CAT-MUL	193765/101(193866)	-0.137143712	-0.408735567	0.070224664	0.255754088	LOGISTIC-BINARY	Diagnoses - ICD10: D13.2 Duodenum		100091	Health-related outcomes	2000	Hospital inpatient	2002	Summary Diagnoses	2002	Health-related outcomes > Hospital inpatient > Summary Diagnoses
41270#F191	CAT-MUL	193839/27(193866)	-0.572143916	-2.049397137	0.109855044	0.255760646	LOGISTIC-BINARY	Diagnoses - ICD10: F19.1 Harmful use		100091	Health-related outcomes	2000	Hospital inpatient	2002	Summary Diagnoses	2002	Health-related outcomes > Hospital inpatient > Summary Diagnoses
41204#E049	CAT-MUL	193699/167(193866)	-0.102778509	-0.29951659	0.057567411	0.255792503	LOGISTIC-BINARY	Diagnoses - secondary ICD10: E04.9 Non-toxic goitre, unspecified		100091	Health-related outcomes	2000	Hospital inpatient	2002	Summary Diagnoses	2002	Health-related outcomes > Hospital inpatient > Summary Diagnoses
41200#W571	CAT-MUL	193665/201(193866)	0.06608964	-0.056812661	0.172068748	0.255820221	LOGISTIC-BINARY	Operative procedures - main OPCS4: W57.1 Primary excision arthroplasty of first metatarsophalangeal joint		100091	Health-related outcomes	2000	Hospital inpatient	2005	Summary Operations	2005	Health-related outcomes > Hospital inpatient > Summary Operations
20119-6	CAT-SIN	1186/1267	-999	-999	-999	0.255835875	MULTINOMIAL-LOGISTIC	Current employment status - corrected		100000	Assessment Centre	100025	Touchscreen	100062	Sociodemographics	100064	Assessment Centre > Touchscreen > Sociodemographics > Employment
41200#E486	CAT-MUL	193835/31(193866)	0.142949951	-0.15420714	0.348246273	0.255875029	LOGISTIC-BINARY	Operative procedures - main OPCS4: E48.6 Fibreoptic endoscopic irrigation of lower respiratory tract		100091	Health-related outcomes	2000	Hospital inpatient	2005	Summary Operations	2005	Health-related outcomes > Hospital inpatient > Summary Operations
41204#S0680	CAT-MUL	193828/38(193866)	-0.285620619	-0.927300824	0.101190706	0.255876022	LOGISTIC-BINARY	Diagnoses - secondary ICD10: S06.80 Other intracranial injuries (without open intracranial wound)		100091	Health-related outcomes	2000	Hospital inpatient	2002	Summary Diagnoses	2002	Health-related outcomes > Hospital inpatient > Summary Diagnoses
41270#D235	CAT-MUL	193517/349(193866)	0.054914425	-0.045858383	0.14409033	0.255924912	LOGISTIC-BINARY	Diagnoses - ICD10: D23.5 Skin of trunk		100091	Health-related outcomes	2000	Hospital inpatient	2002	Summary Diagnoses	2002	Health-related outcomes > Hospital inpatient > Summary Diagnoses
41202#G729	CAT-MUL	193834/32(193866)	0.144599452	-0.155688567	0.354102041	0.2559409	LOGISTIC-BINARY	Diagnoses - main ICD10: G72.9 Myopathy, unspecified		100091	Health-related outcomes	2000	Hospital inpatient	2002	Summary Diagnoses	2002	Health-related outcomes > Hospital inpatient > Summary Diagnoses
41210#L621	CAT-MUL	193847/19(193866)	0.164188708	-0.191131434	0.394746472	0.25603151	LOGISTIC-BINARY	Operative procedures - secondary OPCS4: L62.1 Repair of femoral artery NEC		100091	Health-related outcomes	2000	Hospital inpatient	2005	Summary Operations	2005	Health-related outcomes > Hospital inpatient > Summary Operations
41270#S0680	CAT-MUL	193778/88(193866)	-0.146480124	-0.439850517	0.073129087	0.256169863	LOGISTIC-BINARY	Diagnoses - ICD10: S06.80 Other intracranial injuries (without open intracranial wound)		100091	Health-related outcomes	2000	Hospital inpatient	2002	Summary Diagnoses	2002	Health-related outcomes > Hospital inpatient > Summary Diagnoses
41272#M768	CAT-MUL	193838/28(193866)	0.151973574	-0.166731664	0.370235621	0.25617493	LOGISTIC-BINARY	Operative procedures - OPCS4: M76.8 Other specified therapeutic endoscopic operations on urethra		100091	Health-related outcomes	2000	Hospital inpatient	2005	Summary Operations	2005	Health-related outcomes > Hospital inpatient > Summary Operations
41204#R224	CAT-MUL	193732/134(193866)	-0.116600845	-0.343179792	0.063079995	0.256230381	LOGISTIC-BINARY	Diagnoses - secondary ICD10: R22.4 Localised swelling, mass and lump, lower limb		100091	Health-related outcomes	2000	Hospital inpatient	2002	Summary Diagnoses	2002	Health-related outcomes > Hospital inpatient > Summary Diagnoses
41200#H095	CAT-MUL	193851/15(193866)	0.189707038	-0.233531686	0.448535845	0.256247944	LOGISTIC-BINARY	Operative procedures - main OPCS4: H09.5 Left hemicolectomy and exteriorisation of bowel NEC		100091	Health-related outcomes	2000	Hospital inpatient	2005	Summary Operations	2005	Health-related outcomes > Hospital inpatient > Summary Operations
41204#Z750	CAT-MUL	193833/33(193866)	0.135575138	-0.145044431	0.331533842	0.256257831	LOGISTIC-BINARY	Diagnoses - secondary ICD10: Z75.0 Medical services not available in home		100091	Health-related outcomes	2000	Hospital inpatient	2002	Summary Diagnoses	2002	Health-related outcomes > Hospital inpatient > Summary Diagnoses
41270#Z750	CAT-MUL	193833/33(193866)	0.135575138	-0.145044431	0.331533842	0.256257831	LOGISTIC-BINARY	Diagnoses - ICD10: Z75.0 Medical services not available in home		100091	Health-related outcomes	2000	Hospital inpatient	2002	Summary Diagnoses	2002	Health-related outcomes > Hospital inpatient > Summary Diagnoses
41201#Y836	CAT-MUL	190806/3060(193866)	-0.021000358	-0.058052306	0.014486478	0.256271214	LOGISTIC-BINARY	External causes - ICD10: Y83.6 Removal of other organ (partial) (total)		100091	Health-related outcomes	2000	Hospital inpatient	2002	Summary Diagnoses	2002	Health-related outcomes > Hospital inpatient > Summary Diagnoses
41270#N201	CAT-MUL	192390/1476(193866)	0.027664166	-0.021575405	0.074016999	0.256316189	LOGISTIC-BINARY	Diagnoses - ICD10: N20.1 Calculus of ureter		100091	Health-related outcomes	2000	Hospital inpatient	2002	Summary Diagnoses	2002	Health-related outcomes > Hospital inpatient > Summary Diagnoses
41270#D164	CAT-MUL	193819/47(193866)	0.127551027	-0.130266639	0.316639023	0.256359182	LOGISTIC-BINARY	Diagnoses - ICD10: D16.4 Bones of skull and face		100091	Health-related outcomes	2000	Hospital inpatient	2002	Summary Diagnoses	2002	Health-related outcomes > Hospital inpatient > Summary Diagnoses
41270#J343	CAT-MUL	192879/987(193866)	0.03499635	-0.027767818	0.093222554	0.256408495	LOGISTIC-BINARY	Diagnoses - ICD10: J34.3 Hypertrophy of nasal turbinates		100091	Health-related outcomes	2000	Hospital inpatient	2002	Summary Diagnoses	2002	Health-related outcomes > Hospital inpatient > Summary Diagnoses
22601#35142624	CAT-MUL	48245/20(48265)	-3.018024514	-10.55276932	-0.258330476	0.256547136	LOGISTIC-BINARY	Job coding: train driver		100089	Online follow-up	123	Work environment	130	Employment history	130	Online follow-up > Work environment > Employment history
22617#3514	CAT-MUL	48245/20(48265)	-3.018024514	-10.55276932	-0.258330476	0.256547136	LOGISTIC-BINARY	Job code - historical: Train drivers		100089	Online follow-up	123	Work environment	130	Employment history	130	Online follow-up > Work environment > Employment history
41210#Z696	CAT-MUL	193824/42(193866)	-0.294803269	-0.95725436	0.10560217	0.256592632	LOGISTIC-BINARY	Operative procedures - secondary OPCS4: Z69.6 Medial epicondyle of humerus		100091	Health-related outcomes	2000	Hospital inpatient	2005	Summary Operations	2005	Health-related outcomes > Hospital inpatient > Summary Operations
41272#Z696	CAT-MUL	193824/42(193866)	-0.294803269	-0.95725436	0.10560217	0.256592632	LOGISTIC-BINARY	Operative procedures - OPCS4: Z69.6 Medial epicondyle of humerus		100091	Health-related outcomes	2000	Hospital inpatient	2005	Summary Operations	2005	Health-related outcomes > Hospital inpatient > Summary Operations
100002	CONTINUOUS	31666	-0.006158638	-0.016800113	0.004482837	0.256655851	LINEAR	Energy		100089	Online follow-up	100090	Diet by 24-hour recall	100098	Estimated nutrients yesterday	100098	Online follow-up > Diet by 24-hour recall > Estimated nutrients yesterday
25830	CONTINUOUS	19540	-0.008150914	-0.022235998	0.00593417	0.256689295	LINEAR	Volume of grey matter in Frontal Medial Cortex (left)		1101	Assessment Centre		Imaging		Imaging	1101	Assessment Centre > Imaging > Brain MRI > T1 structural brain MRI > Regional grey matter volumes (FAST)
41210#E659	CAT-MUL	193788/78(193866)	0.100827824	-0.096469026	0.255130189	0.256723018	LOGISTIC-BINARY	Operative procedures - secondary OPCS4: E65.9 Unspecified		100091	Health-related outcomes	2000	Hospital inpatient	2005	Summary Operations	2005	Health-related outcomes > Hospital inpatient > Summary Operations
20003#1141165470	CAT-MUL	193810/13(193823)	0.190608343	-0.243437181	0.444943627	0.256732707	LOGISTIC-BINARY	Treatment/medication code: felodipine+ramipril		100000	Assessment Centre	100071	Verbal interview	100075	Medications	100075	Assessment Centre > Verbal interview > Medications
22601#92113311	CAT-MUL	48062/203(48265)	-0.092904036	-0.269443751	0.053699249	0.25675015	LOGISTIC-BINARY	Job coding: postal worker, postman, mail sorter, messenger, courier, mailroom clerk, post sorter, leaflet/circular distributor, newspaper/parcel deliverer		100089	Online follow-up	123	Work environment	130	Employment history	130	Online follow-up > Work environment > Employment history
41270#B509	CAT-MUL	193819/47(193866)	-0.273880645	-0.878580054	0.105206333	0.2568111	LOGISTIC-BINARY	Diagnoses - ICD10: B50.9 Plasmodium falciparum malaria, unspecified		100091	Health-related outcomes	2000	Hospital inpatient	2002	Summary Diagnoses	2002	Health-related outcomes > Hospital inpatient > Summary Diagnoses
41204#G501	CAT-MUL	193856/10(193866)	-8.1117139	-23.63482552	-0.688592097	0.256814925	LOGISTIC-BINARY	Diagnoses - secondary ICD10: G50.1 Atypical facial pain		100091	Health-related outcomes	2000	Hospital inpatient	2002	Summary Diagnoses	2002	Health-related outcomes > Hospital inpatient > Summary Diagnoses
41200#E511	CAT-MUL	193810/56(193866)	0.112194613	-0.111850139	0.280738857	0.256866452	LOGISTIC-BINARY	Operative procedures - main OPCS4: E51.1 Diagnostic endoscopic examination of lower respiratory tract and biopsy of lesion of lower respiratory tract using rigid bronchoscope		100091	Health-related outcomes	2000	Hospital inpatient	2005	Summary Operations	2005	Health-related outcomes > Hospital inpatient > Summary Operations
20003#1141181562	CAT-MUL	193801/22(193823)	0.182958759	-0.212750048	0.438952029	0.256877823	LOGISTIC-BINARY	Treatment/medication code: benadryl one a day 10mg tablet		100000	Assessment Centre	100071	Verbal interview	100075	Medications	100075	Assessment Centre > Verbal interview > Medications
41200#E134	CAT-MUL	193847/19(193866)	-0.896992978	-3.429816723	0.044188002	0.256884611	LOGISTIC-BINARY	Operative procedures - main OPCS4: E13.4 Biopsy of lesion of maxillary antrum		100091	Health-related outcomes	2000	Hospital inpatient	2005	Summary Operations	2005	Health-related outcomes > Hospital inpatient > Summary Operations
41270#D123	CAT-MUL	191392/2474(193866)	0.020672675	-0.015882106	0.055630619	0.256953082	LOGISTIC-BINARY	Diagnoses - ICD10: D12.3 Transverse colon		100091	Health-related outcomes	2000	Hospital inpatient	2002	Summary Diagnoses	2002	Health-related outcomes > Hospital inpatient > Summary Diagnoses
41210#S102	CAT-MUL	193830/36(193866)	0.129253376	-0.137072514	0.317602381	0.256954479	LOGISTIC-BINARY	Operative procedures - secondary OPCS4: S10.2 Cryotherapy to lesion of skin of head or neck		100091	Health-related outcomes	2000	Hospital inpatient	2005	Summary Operations	2005	Health-related outcomes > Hospital inpatient > Summary Operations
41204#O469	CAT-MUL	193813/53(193866)	0.148629232	-0.148308296	0.374845782	0.257017316	LOGISTIC-BINARY	Diagnoses - secondary ICD10: O46.9 Antepartum haemorrhage, unspecified		100091	Health-related outcomes	2000	Hospital inpatient	2002	Summary Diagnoses	2002	Health-related outcomes > Hospital inpatient > Summary Diagnoses
41270#M713	CAT-MUL	193847/19(193866)	-1.299741594	-4.947975153	-0.039585984	0.257024456	LOGISTIC-BINARY	Diagnoses - ICD10: M71.3 Other bursal cyst		100091	Health-related outcomes	2000	Hospital inpatient	2002	Summary Diagnoses	2002	Health-related outcomes > Hospital inpatient > Summary Diagnoses
20002#1528	CAT-MUL	193696/127(193823)	-0.113445053	-0.334068681	0.061829543	0.25715122	LOGISTIC-BINARY	Non-cancer illness code, self-reported: macular degeneration		100000	Assessment Centre	100071	Verbal interview	100074	Medical conditions	100074	Assessment Centre > Verbal interview > Medical conditions
41271#4718	CAT-MUL	193855/11(193866)	0.19032198	-0.254288864	0.447541611	0.257256889	LOGISTIC-BINARY	Diagnoses - ICD9: 4718 Other polyp of sinus		100091	Health-related outcomes	2000	Hospital inpatient	2002	Summary Diagnoses	2002	Health-related outcomes > Hospital inpatient > Summary Diagnoses
41229#5L3	CAT-MUL	193839/27(193866)	-0.423651646	-1.463585199	0.111657884	0.257344234	LOGISTIC-BINARY	PCT responsible for patient data: MEDWAY PCT		100091	Health-related outcomes	2000	Hospital inpatient	2001	Summary Administration	2001	Health-related outcomes > Hospital inpatient > Summary Administration
41210#V381	CAT-MUL	193854/12(193866)	0.210708625	-0.276309916	0.491573284	0.257385288	LOGISTIC-BINARY	Operative procedures - secondary OPCS4: V38.1 Primary fusion of joint of thoracic spine		100091	Health-related outcomes	2000	Hospital inpatient	2005	Summary Operations	2005	Health-related outcomes > Hospital inpatient > Summary Operations
41210#D173	CAT-MUL	193855/11(193866)	-8.038658603	-23.47334398	-0.686738305	0.257477872	LOGISTIC-BINARY	Operative procedures - secondary OPCS4: D17.3 Division of adhesions of ossicle of ear		100091	Health-related outcomes	2000	Hospital inpatient	2005	Summary Operations	2005	Health-related outcomes > Hospital inpatient > Summary Operations
41200#X714	CAT-MUL	193133/733(193866)	0.03694093	-0.029733596	0.098302807	0.257499727	LOGISTIC-BINARY	Operative procedures - main OPCS4: X71.4 Procurement of drugs for chemotherapy for neoplasm for regimens in Band 9		100091	Health-related outcomes	2000	Hospital inpatient	2005	Summary Operations	2005	Health-related outcomes > Hospital inpatient > Summary Operations
41200#L848	CAT-MUL	193846/20(193866)	-0.717557767	-2.695550828	0.07836582	0.257542933	LOGISTIC-BINARY	Operative procedures - main OPCS4: L84.8 Other specified combined operations on varicose vein of leg		100091	Health-related outcomes	2000	Hospital inpatient	2005	Summary Operations	2005	Health-related outcomes > Hospital inpatient > Summary Operations
23275	INTEGER	3543	0.013125733	-0.009600634	0.0358521	0.257553161	LINEAR	Legs lean mass		100000	Assessment Centre	100003	Imaging	103	DXA assessment	124	Assessment Centre > Imaging > DXA assessment > Body composition by DXA
25634	CONTINUOUS	18327	0.008489122	-0.006207327	0.02318557	0.257560775	LINEAR	Weighted-mean L3 in tract forceps minor		100000	Assessment Centre	100003	Imaging	100	Brain MRI	135	Assessment Centre > Imaging > Brain MRI > Diffusion brain MRI > dMRI weighted means
41200#D151	CAT-MUL	193080/786(193866)	0.036886918	-0.029663835	0.098202953	0.257593752	LOGISTIC-BINARY	Operative procedures - main OPCS4: D15.1 Myringotomy with insertion of ventilation tube through tympanic membrane		100091	Health-related outcomes	2000	Hospital inpatient	2005	Summary Operations	2005	Health-related outcomes > Hospital inpatient > Summary Operations
41204#M2175	CAT-MUL	193837/29(193866)	0.151854926	-0.166540439	0.370831004	0.257612103	LOGISTIC-BINARY	Diagnoses - secondary ICD10: M21.75 Unequal limb length (acquired) (Pelvic region and thigh)		100091	Health-related outcomes	2000	Hospital inpatient	2002	Summary Diagnoses	2002	Health-related outcomes > Hospital inpatient > Summary Diagnoses
25648	CONTINUOUS	18327	0.008405289	-0.006147899	0.022958477	0.257622002	LINEAR	Weighted-mean L3 in tract uncinate fasciculus (left)		100000	Assessment Centre	100003	Imaging	100	Brain MRI	135	Assessment Centre > Imaging > Brain MRI > Diffusion brain MRI > dMRI weighted means
41270#S2720	CAT-MUL	193765/101(193866)	-0.13851062	-0.414424179	0.071405304	0.257663404	LOGISTIC-BINARY	Diagnoses - ICD10: S27.20 Traumatic haemopneumothorax (without open wound into thoracic cavity)		100091	Health-related outcomes	2000	Hospital inpatient	2002	Summary Diagnoses	2002	Health-related outcomes > Hospital inpatient > Summary Diagnoses
3710	INTEGER	19480	0.019191732	-0.014050251	0.052433716	0.25782713	ORDERED-LOGISTIC	Length of menstrual cycle		100000	Assessment Centre	100025	Touchscreen	100068	Sex-specific factors	100069	Assessment Centre > Touchscreen > Sex-specific factors > Female-specific factors
41200#L714	CAT-MUL	193804/62(193866)	0.11200461	-0.110769986	0.282091926	0.257836074	LOGISTIC-BINARY	Operative procedures - main OPCS4: L71.4 Percutaneous transluminal cannulation of artery		100091	Health-related outcomes	2000	Hospital inpatient	2005	Summary Operations	2005	Health-related outcomes > Hospital inpatient > Summary Operations
41202#I614	CAT-MUL	193825/41(193866)	-0.263548023	-0.848865546	0.099485271	0.257852379	LOGISTIC-BINARY	Diagnoses - main ICD10: I61.4 Intracerebral haemorrhage in cerebellum		100091	Health-related outcomes	2000	Hospital inpatient	2002	Summary Diagnoses	2002	Health-related outcomes > Hospital inpatient > Summary Diagnoses
41210#L931	CAT-MUL	193848/18(193866)	-1.905352539	-7.058448194	-0.150736083	0.257855965	LOGISTIC-BINARY	Operative procedures - secondary OPCS4: L93.1 Excision of vein NEC		100091	Health-related outcomes	2000	Hospital inpatient	2005	Summary Operations	2005	Health-related outcomes > Hospital inpatient > Summary Operations
41270#H160	CAT-MUL	193752/114(193866)	-0.131851074	-0.392542939	0.069537245	0.257892085	LOGISTIC-BINARY	Diagnoses - ICD10: H16.0 Corneal ulcer		100091	Health-related outcomes	2000	Hospital inpatient	2002	Summary Diagnoses	2002	Health-related outcomes > Hospital inpatient > Summary Diagnoses
20087#192	CAT-MUL	31570/82(31652)	-0.161645977	-0.490170855	0.079470496	0.257897848	LOGISTIC-BINARY	Types of spread used on bread/crackers: Cholesterol lowering unknown margarine on bread/crackers		100089	Online follow-up	100090	Diet by 24-hour recall	100101	Bread/pasta/rice yesterday	100101	Online follow-up > Diet by 24-hour recall > Bread/pasta/rice yesterday
20003#1140876146	CAT-MUL	193744/79(193823)	-0.166806857	-0.507264442	0.080846429	0.257937855	LOGISTIC-BINARY	Treatment/medication code: rhinocort 50micrograms nasal spray		100000	Assessment Centre	100071	Verbal interview	100075	Medications	100075	Assessment Centre > Verbal interview > Medications
41210#S409	CAT-MUL	193848/18(193866)	-0.993922028	-3.842243855	0.020857423	0.257992454	LOGISTIC-BINARY	Operative procedures - secondary OPCS4: S40.9 Unspecified other closure of skin		100091	Health-related outcomes	2000	Hospital inpatient	2005	Summary Operations	2005	Health-related outcomes > Hospital inpatient > Summary Operations
41270#M9973	CAT-MUL	193848/18(193866)	-1.281197927	-4.910542797	-0.038124915	0.258003734	LOGISTIC-BINARY	Diagnoses - ICD10: M99.73 Connective tissue and disc stenosis of intervertebral foramina (Lumbar region)		100091	Health-related outcomes	2000	Hospital inpatient	2002	Summary Diagnoses	2002	Health-related outcomes > Hospital inpatient > Summary Diagnoses
25603	CONTINUOUS	18327	-0.008702478	-0.023782391	0.006377435	0.258005993	LINEAR	Weighted-mean L2 in tract parahippocampal part of cingulum (right)		100000	Assessment Centre	100003	Imaging	100	Brain MRI	135	Assessment Centre > Imaging > Brain MRI > Diffusion brain MRI > dMRI weighted means
41272#L931	CAT-MUL	193841/25(193866)	-0.427149305	-1.486767117	0.107848182	0.25802806	LOGISTIC-BINARY	Operative procedures - OPCS4: L93.1 Excision of vein NEC		100091	Health-related outcomes	2000	Hospital inpatient	2005	Summary Operations	2005	Health-related outcomes > Hospital inpatient > Summary Operations
41272#P058	CAT-MUL	193845/21(193866)	-0.912822232	-3.477370682	0.054447282	0.258064331	LOGISTIC-BINARY	Operative procedures - OPCS4: P05.8 Other specified excision of vulva		100091	Health-related outcomes	2000	Hospital inpatient	2005	Summary Operations	2005	Health-related outcomes > Hospital inpatient > Summary Operations
41200#V269	CAT-MUL	193843/23(193866)	-0.495385929	-1.768009212	0.105776911	0.258088856	LOGISTIC-BINARY	Operative procedures - main OPCS4: V26.9 Unspecified revisional decompression operations on lumbar spine		100091	Health-related outcomes	2000	Hospital inpatient	2005	Summary Operations	2005	Health-related outcomes > Hospital inpatient > Summary Operations
41204#M357	CAT-MUL	193800/66(193866)	0.118323726	-0.116429111	0.298630768	0.258131772	LOGISTIC-BINARY	Diagnoses - secondary ICD10: M35.7 Hypermobility syndrome		100091	Health-related outcomes	2000	Hospital inpatient	2002	Summary Diagnoses	2002	Health-related outcomes > Hospital inpatient > Summary Diagnoses
41270#M357	CAT-MUL	193800/66(193866)	0.118323726	-0.116429111	0.298630768	0.258131772	LOGISTIC-BINARY	Diagnoses - ICD10: M35.7 Hypermobility syndrome		100091	Health-related outcomes	2000	Hospital inpatient	2002	Summary Diagnoses	2002	Health-related outcomes > Hospital inpatient > Summary Diagnoses
41272#W752	CAT-MUL	193783/83(193866)	-0.176412565	-0.537931972	0.084970187	0.258135889	LOGISTIC-BINARY	Operative procedures - OPCS4: W75.2 Open repair of intra-articular ligament NEC		100091	Health-related outcomes	2000	Hospital inpatient	2005	Summary Operations	2005	Health-related outcomes > Hospital inpatient > Summary Operations
22601#91342714	CAT-MUL	48221/44(48265)	0.133684901	-0.138366131	0.333556287	0.258163268	LOGISTIC-BINARY	Job coding: packer, wrapper, foreman		100089	Online follow-up	123	Work environment	130	Employment history	130	Online follow-up > Work environment > Employment history
41202#D177	CAT-MUL	193708/158(193866)	-0.108934311	-0.319601744	0.061054922	0.258174549	LOGISTIC-BINARY	Diagnoses - main ICD10: D17.7 Benign lipomatous neoplasm of other sites		100091	Health-related outcomes	2000	Hospital inpatient	2002	Summary Diagnoses	2002	Health-related outcomes > Hospital inpatient > Summary Diagnoses
41204#S7230	CAT-MUL	193847/19(193866)	-1.59326344	-5.966877039	-0.091327567	0.258220037	LOGISTIC-BINARY	Diagnoses - secondary ICD10: S72.30 Fracture of shaft of femur (closed)		100091	Health-related outcomes	2000	Hospital inpatient	2002	Summary Diagnoses	2002	Health-related outcomes > Hospital inpatient > Summary Diagnoses
41272#R229	CAT-MUL	193471/395(193866)	-0.078499923	-0.224164001	-0.033585049	0.258244214	LOGISTIC-BINARY	Operative procedures - OPCS4: R22.9 Unspecified vacuum delivery		100091	Health-related outcomes	2000	Hospital inpatient	2005	Summary Operations	2005	Health-related outcomes > Hospital inpatient > Summary Operations
41204#M0734	CAT-MUL	193852/14(193866)	0.197668624	-0.249280327	0.464875241	0.258292008	LOGISTIC-BINARY	Diagnoses - secondary ICD10: M07.34 Other psoriatic arthropathies (Hand)		100091	Health-related outcomes	2000	Hospital inpatient	2002	Summary Diagnoses	2002	Health-related outcomes > Hospital inpatient > Summary Diagnoses
40002#I499	CAT-MUL	193833/33(193866)	0.133314604	-0.144089438	0.327196219	0.25834254	LOGISTIC-BINARY	Contributory (secondary) causes of death: ICD10: I49.9 Cardiac arrhythmia, unspecified		100091	Health-related outcomes	100093	Death register	100093	Death register	100093	Health-related outcomes > Death register
20003#1140888556	CAT-MUL	193738/85(193823)	0.092654591	-0.08776501	0.236178487	0.258358494	LOGISTIC-BINARY	Treatment/medication code: fosinopril		100000	Assessment Centre	100071	Verbal interview	100075	Medications	100075	Assessment Centre > Verbal interview > Medications
41270#K433	CAT-MUL	193829/37(193866)	0.129170071	-0.136536461	0.319087022	0.258389308	LOGISTIC-BINARY	Diagnoses - ICD10: K43.3 Parastomal hernia with obstruction, without gangrene		100091	Health-related outcomes	2000	Hospital inpatient	2002	Summary Diagnoses	2002	Health-related outcomes > Hospital inpatient > Summary Diagnoses
41204#M203	CAT-MUL	193834/32(193866)	-0.341955429	-1.145154818	0.108612659	0.25839364	LOGISTIC-BINARY	Diagnoses - secondary ICD10: M20.3 Other deformity of hallux (acquired)		100091	Health-related outcomes	2000	Hospital inpatient	2002	Summary Diagnoses	2002	Health-related outcomes > Hospital inpatient > Summary Diagnoses
41270#M5326	CAT-MUL	193850/16(193866)	0.184048805	-0.223256447	0.440684244	0.258413502	LOGISTIC-BINARY	Diagnoses - ICD10: M53.26 Spinal instabilities (Lumbar region)		100091	Health-related outcomes	2000	Hospital inpatient	2002	Summary Diagnoses	2002	Health-related outcomes > Hospital inpatient > Summary Diagnoses
23411	CONTINUOUS	46747	0.004919201	-0.003612602	0.013451003	0.258444017	LINEAR	Total Phospholipids in Lipoprotein Particles		220	Biological samples		Blood assays		Blood assays	220	Biological samples > Blood assays > NMR metabolomics
41270#M625	CAT-MUL	193848/18(193866)	-2.016692312	-7.45047337	-0.165599827	0.258484984	LOGISTIC-BINARY	Diagnoses - ICD10: M62.5 Muscle wasting and atrophy, not elsewhere classified		100091	Health-related outcomes	2000	Hospital inpatient	2002	Summary Diagnoses	2002	Health-related outcomes > Hospital inpatient > Summary Diagnoses
41210#E492	CAT-MUL	193720/146(193866)	0.075800829	-0.068382817	0.19593548	0.258511148	LOGISTIC-BINARY	Operative procedures - secondary OPCS4: E49.2 Diagnostic fibreoptic endoscopic examination of lower respiratory tract and lavage of lesion of lower respiratory tract		100091	Health-related outcomes	2000	Hospital inpatient	2005	Summary Operations	2005	Health-related outcomes > Hospital inpatient > Summary Operations
41270#G410	CAT-MUL	193845/21(193866)	-0.743258927	-2.795130242	0.077487027	0.258523236	LOGISTIC-BINARY	Diagnoses - ICD10: G41.0 Grand mal status epilepticus		100091	Health-related outcomes	2000	Hospital inpatient	2002	Summary Diagnoses	2002	Health-related outcomes > Hospital inpatient > Summary Diagnoses
41272#M451	CAT-MUL	192379/1487(193866)	0.026373045	-0.020757911	0.070822742	0.2586725	LOGISTIC-BINARY	Operative procedures - OPCS4: M45.1 Diagnostic endoscopic examination of bladder and biopsy of lesion of bladder NEC		100091	Health-related outcomes	2000	Hospital inpatient	2005	Summary Operations	2005	Health-related outcomes > Hospital inpatient > Summary Operations
41204#Q278	CAT-MUL	193852/14(193866)	0.205330885	-0.258270108	0.486383258	0.258676651	LOGISTIC-BINARY	Diagnoses - secondary ICD10: Q27.8 Other specified congenital malformations of peripheral vascular system		100091	Health-related outcomes	2000	Hospital inpatient	2002	Summary Diagnoses	2002	Health-related outcomes > Hospital inpatient > Summary Diagnoses
41204#I771	CAT-MUL	193567/299(193866)	0.052457572	-0.044558819	0.137958146	0.258679131	LOGISTIC-BINARY	Diagnoses - secondary ICD10: I77.1 Stricture of artery		100091	Health-related outcomes	2000	Hospital inpatient	2002	Summary Diagnoses	2002	Health-related outcomes > Hospital inpatient > Summary Diagnoses
41245#1470	CAT-MUL	193016/11(193027)	0.213062023	-0.280245812	0.501244905	0.258696904	LOGISTIC-BINARY	Main speciality of consultant (recoded): Medical opthalmology		100091	Health-related outcomes	2000	Hospital inpatient	2001	Summary Administration	2001	Health-related outcomes > Hospital inpatient > Summary Administration
41210#T272	CAT-MUL	193813/53(193866)	-0.217558895	-0.683069256	0.093221134	0.25876679	LOGISTIC-BINARY	Operative procedures - secondary OPCS4: T27.2 Repair of ventral hernia using insert of prosthetic material		100091	Health-related outcomes	2000	Hospital inpatient	2005	Summary Operations	2005	Health-related outcomes > Hospital inpatient > Summary Operations
41204#O429	CAT-MUL	193803/63(193866)	-0.253410792	-0.801243489	0.108252857	0.258804799	LOGISTIC-BINARY	Diagnoses - secondary ICD10: O42.9 Premature rupture of membranes, unspecified		100091	Health-related outcomes	2000	Hospital inpatient	2002	Summary Diagnoses	2002	Health-related outcomes > Hospital inpatient > Summary Diagnoses
41270#K210	CAT-MUL	186746/7120(193866)	-0.013518372	-0.037303817	0.009635454	0.258832432	LOGISTIC-BINARY	Diagnoses - ICD10: K21.0 Gastro-oesophageal reflux disease with oesophagitis		100091	Health-related outcomes	2000	Hospital inpatient	2002	Summary Diagnoses	2002	Health-related outcomes > Hospital inpatient > Summary Diagnoses
41200#M612	CAT-MUL	193690/176(193866)	-0.090491582	-0.263709803	0.052422042	0.25888623	LOGISTIC-BINARY	Operative procedures - main OPCS4: M61.2 Retropubic prostatectomy		100091	Health-related outcomes	2000	Hospital inpatient	2005	Summary Operations	2005	Health-related outcomes > Hospital inpatient > Summary Operations
41272#M612	CAT-MUL	193690/176(193866)	-0.090491582	-0.263709803	0.052422042	0.25888623	LOGISTIC-BINARY	Operative procedures - OPCS4: M61.2 Retropubic prostatectomy		100091	Health-related outcomes	2000	Hospital inpatient	2005	Summary Operations	2005	Health-related outcomes > Hospital inpatient > Summary Operations
20002#1494	CAT-MUL	192935/888(193823)	0.034280901	-0.027475848	0.091674631	0.258899874	LOGISTIC-BINARY	Non-cancer illness code, self-reported: varicose veins		100000	Assessment Centre	100071	Verbal interview	100074	Medical conditions	100074	Assessment Centre > Verbal interview > Medical conditions
41204#H921	CAT-MUL	193820/46(193866)	0.127886412	-0.132939224	0.317710692	0.258956906	LOGISTIC-BINARY	Diagnoses - secondary ICD10: H92.1 Otorrhoea		100091	Health-related outcomes	2000	Hospital inpatient	2002	Summary Diagnoses	2002	Health-related outcomes > Hospital inpatient > Summary Diagnoses
41202#K754	CAT-MUL	193806/60(193866)	0.115197482	-0.114152503	0.290729283	0.258958147	LOGISTIC-BINARY	Diagnoses - main ICD10: K75.4 Autoimmune hepatitis		100091	Health-related outcomes	2000	Hospital inpatient	2002	Summary Diagnoses	2002	Health-related outcomes > Hospital inpatient > Summary Diagnoses
41272#Q208	CAT-MUL	193824/42(193866)	-0.298355564	-0.971717144	0.110673783	0.259001358	LOGISTIC-BINARY	Operative procedures - OPCS4: Q20.8 Other specified other operations on uterus		100091	Health-related outcomes	2000	Hospital inpatient	2005	Summary Operations	2005	Health-related outcomes > Hospital inpatient > Summary Operations
41272#C618	CAT-MUL	193814/52(193866)	-0.214400081	-0.672727939	0.092468292	0.259016363	LOGISTIC-BINARY	Operative procedures - OPCS4: C61.8 Other specified other operations on trabecular meshwork of eye		100091	Health-related outcomes	2000	Hospital inpatient	2005	Summary Operations	2005	Health-related outcomes > Hospital inpatient > Summary Operations
2385	CAT-SIN	86731	0.009820369	-0.007232941	0.026873678	0.259031182	ORDERED-LOGISTIC	Relative age voice broke		100000	Assessment Centre	100025	Touchscreen	100068	Sex-specific factors	100070	Assessment Centre > Touchscreen > Sex-specific factors > Male-specific factors
41202#I129	CAT-MUL	193848/18(193866)	-1.078915425	-4.167336321	0.004602156	0.259043151	LOGISTIC-BINARY	Diagnoses - main ICD10: I12.9 Hypertensive renal disease without renal failure		100091	Health-related outcomes	2000	Hospital inpatient	2002	Summary Diagnoses	2002	Health-related outcomes > Hospital inpatient > Summary Diagnoses
41204#S911	CAT-MUL	193842/24(193866)	-0.459138314	-1.623469822	0.106849018	0.259060693	LOGISTIC-BINARY	Diagnoses - secondary ICD10: S91.1 Open wound of toe(s) without damage to nail		100091	Health-related outcomes	2000	Hospital inpatient	2002	Summary Diagnoses	2002	Health-related outcomes > Hospital inpatient > Summary Diagnoses
24005	CONTINUOUS	178999	-0.002552521	-0.006985343	0.001880301	0.259068107	LINEAR	Particulate matter air pollution (pm10); 2010		100088	Additional exposures	113	Local environment	114	Residential air pollution	114	Additional exposures > Local environment > Residential air pollution
41204#T424	CAT-MUL	193728/138(193866)	0.087439045	-0.080069618	0.225503985	0.259131772	LOGISTIC-BINARY	Diagnoses - secondary ICD10: T42.4 Benzodiazepines		100091	Health-related outcomes	2000	Hospital inpatient	2002	Summary Diagnoses	2002	Health-related outcomes > Hospital inpatient > Summary Diagnoses
41210#Y402	CAT-MUL	193855/11(193866)	0.225911243	-0.298977701	0.530388636	0.259280458	LOGISTIC-BINARY	Operative procedures - secondary OPCS4: Y40.2 Stretching of organ NOC		100091	Health-related outcomes	2000	Hospital inpatient	2005	Summary Operations	2005	Health-related outcomes > Hospital inpatient > Summary Operations
41272#Y402	CAT-MUL	193855/11(193866)	0.225911243	-0.298977701	0.530388636	0.259280458	LOGISTIC-BINARY	Operative procedures - OPCS4: Y40.2 Stretching of organ NOC		100091	Health-related outcomes	2000	Hospital inpatient	2005	Summary Operations	2005	Health-related outcomes > Hospital inpatient > Summary Operations
41210#Z801	CAT-MUL	192397/1469(193866)	-0.031194958	-0.08715987	0.021325788	0.259315922	LOGISTIC-BINARY	Operative procedures - secondary OPCS4: Z80.1 First metatarsal		100091	Health-related outcomes	2000	Hospital inpatient	2005	Summary Operations	2005	Health-related outcomes > Hospital inpatient > Summary Operations
41272#Z801	CAT-MUL	192397/1469(193866)	-0.031194958	-0.08715987	0.021325788	0.259315922	LOGISTIC-BINARY	Operative procedures - OPCS4: Z80.1 First metatarsal		100091	Health-related outcomes	2000	Hospital inpatient	2005	Summary Operations	2005	Health-related outcomes > Hospital inpatient > Summary Operations
41210#Z765	CAT-MUL	193081/785(193866)	0.037496533	-0.030456222	0.100030173	0.259429048	LOGISTIC-BINARY	Operative procedures - secondary OPCS4: Z76.5 Lower end of femur NEC		100091	Health-related outcomes	2000	Hospital inpatient	2005	Summary Operations	2005	Health-related outcomes > Hospital inpatient > Summary Operations
41272#Z765	CAT-MUL	193081/785(193866)	0.037496533	-0.030456222	0.100030173	0.259429048	LOGISTIC-BINARY	Operative procedures - OPCS4: Z76.5 Lower end of femur NEC		100091	Health-related outcomes	2000	Hospital inpatient	2005	Summary Operations	2005	Health-related outcomes > Hospital inpatient > Summary Operations
41204#Z114	CAT-MUL	193842/24(193866)	-0.853788717	-3.209330515	0.082561436	0.25943703	LOGISTIC-BINARY	Diagnoses - secondary ICD10: Z11.4 Special screening examination for human immunodeficiency virus [HIV]		100091	Health-related outcomes	2000	Hospital inpatient	2002	Summary Diagnoses	2002	Health-related outcomes > Hospital inpatient > Summary Diagnoses
41270#Z114	CAT-MUL	193842/24(193866)	-0.853788717	-3.209330515	0.082561436	0.25943703	LOGISTIC-BINARY	Diagnoses - ICD10: Z11.4 Special screening examination for human immunodeficiency virus [HIV]		100091	Health-related outcomes	2000	Hospital inpatient	2002	Summary Diagnoses	2002	Health-related outcomes > Hospital inpatient > Summary Diagnoses
41270#F500	CAT-MUL	193836/30(193866)	-0.452158628	-1.574404579	0.11817218	0.259441779	LOGISTIC-BINARY	Diagnoses - ICD10: F50.0 Anorexia nervosa		100091	Health-related outcomes	2000	Hospital inpatient	2002	Summary Diagnoses	2002	Health-related outcomes > Hospital inpatient > Summary Diagnoses
41204#C447	CAT-MUL	193709/157(193866)	0.071350867	-0.063969131	0.185241808	0.259498764	LOGISTIC-BINARY	Diagnoses - secondary ICD10: C44.7 Skin of lower limb, including hip		100091	Health-related outcomes	2000	Hospital inpatient	2002	Summary Diagnoses	2002	Health-related outcomes > Hospital inpatient > Summary Diagnoses
41210#S683	CAT-MUL	193851/15(193866)	0.189325754	-0.236456069	0.448777461	0.25956241	LOGISTIC-BINARY	Operative procedures - secondary OPCS4: S68.3 Partial excision of nail NEC		100091	Health-related outcomes	2000	Hospital inpatient	2005	Summary Operations	2005	Health-related outcomes > Hospital inpatient > Summary Operations
22607#Rarely/never	CAT-MUL	7777/40488(48265)	-0.013764177	-0.037470242	0.010401588	0.259617813	LOGISTIC-BINARY	Workplace very cold		100089	Online follow-up	123	Work environment	130	Employment history	130	Online follow-up > Work environment > Employment history
20003#1140879818	CAT-MUL	193520/303(193823)	0.052697567	-0.044979739	0.138762582	0.259631423	LOGISTIC-BINARY	Treatment/medication code: metoprolol		100000	Assessment Centre	100071	Verbal interview	100075	Medications	100075	Assessment Centre > Verbal interview > Medications
41210#E598	CAT-MUL	193856/10(193866)	0.213915888	-0.292275243	0.498217095	0.259700108	LOGISTIC-BINARY	Operative procedures - secondary OPCS4: E59.8 Other specified other operations on lung		100091	Health-related outcomes	2000	Hospital inpatient	2005	Summary Operations	2005	Health-related outcomes > Hospital inpatient > Summary Operations
41272#W195	CAT-MUL	193644/222(193866)	-0.089637199	-0.260397229	0.053086062	0.259732543	LOGISTIC-BINARY	Operative procedures - OPCS4: W19.5 Primary open reduction of fragment of bone and fixation using screw		100091	Health-related outcomes	2000	Hospital inpatient	2005	Summary Operations	2005	Health-related outcomes > Hospital inpatient > Summary Operations
41204#M4792	CAT-MUL	193300/566(193866)	-0.048987321	-0.138742986	0.031973214	0.259785348	LOGISTIC-BINARY	Diagnoses - secondary ICD10: M47.92 Spondylosis, unspecified (Cervical region)		100091	Health-related outcomes	2000	Hospital inpatient	2002	Summary Diagnoses	2002	Health-related outcomes > Hospital inpatient > Summary Diagnoses
41270#T845	CAT-MUL	193472/394(193866)	0.047441888	-0.039870816	0.125511798	0.259849089	LOGISTIC-BINARY	Diagnoses - ICD10: T84.5 Infection and inflammatory reaction due to internal joint prosthesis		100091	Health-related outcomes	2000	Hospital inpatient	2002	Summary Diagnoses	2002	Health-related outcomes > Hospital inpatient > Summary Diagnoses
41202#M4190	CAT-MUL	193855/11(193866)	0.211951807	-0.269909055	0.506961809	0.259982921	LOGISTIC-BINARY	Diagnoses - main ICD10: M41.90 Scoliosis, unspecified (Multiple sites in spine)		100091	Health-related outcomes	2000	Hospital inpatient	2002	Summary Diagnoses	2002	Health-related outcomes > Hospital inpatient > Summary Diagnoses
41270#N022	CAT-MUL	193848/18(193866)	-1.165381014	-4.508477787	-0.011930522	0.260010483	LOGISTIC-BINARY	Diagnoses - ICD10: N02.2 Diffuse membranous glomerulonephritis		100091	Health-related outcomes	2000	Hospital inpatient	2002	Summary Diagnoses	2002	Health-related outcomes > Hospital inpatient > Summary Diagnoses
20087#183	CAT-MUL	31627/25(31652)	-0.44165606	-1.552797603	0.108884264	0.260025594	LOGISTIC-BINARY	Types of spread used on bread/crackers: Very low fat soya margarine on bread/crackers		100089	Online follow-up	100090	Diet by 24-hour recall	100101	Bread/pasta/rice yesterday	100101	Online follow-up > Diet by 24-hour recall > Bread/pasta/rice yesterday
41210#V488	CAT-MUL	193855/11(193866)	-7.078835713	-21.34866496	-0.581075878	0.26011399	LOGISTIC-BINARY	Operative procedures - secondary OPCS4: V48.8 Other specified denervation of spinal facet joint of vertebra		100091	Health-related outcomes	2000	Hospital inpatient	2005	Summary Operations	2005	Health-related outcomes > Hospital inpatient > Summary Operations
41204#Q433	CAT-MUL	193839/27(193866)	-0.38274105	-1.313220243	0.109303189	0.260131022	LOGISTIC-BINARY	Diagnoses - secondary ICD10: Q43.3 Congenital malformations of intestinal fixation		100091	Health-related outcomes	2000	Hospital inpatient	2002	Summary Diagnoses	2002	Health-related outcomes > Hospital inpatient > Summary Diagnoses
41204#K622	CAT-MUL	193840/26(193866)	-0.436077194	-1.527276146	0.110145617	0.260158237	LOGISTIC-BINARY	Diagnoses - secondary ICD10: K62.2 Anal prolapse		100091	Health-related outcomes	2000	Hospital inpatient	2002	Summary Diagnoses	2002	Health-related outcomes > Hospital inpatient > Summary Diagnoses
22610#Do not know	CAT-MUL	47018/1247(48265)	-0.034316259	-0.09614899	0.023443013	0.260166288	LOGISTIC-BINARY	Workplace full of chemical or other fumes		100089	Online follow-up	123	Work environment	130	Employment history	130	Online follow-up > Work environment > Employment history
23110	CONTINUOUS	190463	0.001811088	-0.001341631	0.004963807	0.26020345	LINEAR	Impedance of arm (left)		100000	Assessment Centre	100006	Physical measures	100008	Anthropometry	100009	Assessment Centre > Physical measures > Anthropometry > Body composition by impedance
41210#E491	CAT-MUL	193802/64(193866)	-0.190105387	-0.589133856	0.087633596	0.260223729	LOGISTIC-BINARY	Operative procedures - secondary OPCS4: E49.1 Diagnostic fibreoptic endoscopic examination of lower respiratory tract and biopsy of lesion of lower respiratory tract		100091	Health-related outcomes	2000	Hospital inpatient	2005	Summary Operations	2005	Health-related outcomes > Hospital inpatient > Summary Operations
41210#T368	CAT-MUL	193774/92(193866)	0.097717823	-0.092906338	0.250127163	0.260234818	LOGISTIC-BINARY	Operative procedures - secondary OPCS4: T36.8 Other specified operations on omentum		100091	Health-related outcomes	2000	Hospital inpatient	2005	Summary Operations	2005	Health-related outcomes > Hospital inpatient > Summary Operations
22601#61123437	CAT-MUL	48233/32(48265)	0.151606417	-0.16343051	0.378010442	0.260348269	LOGISTIC-BINARY	Job coding: other ambulance staff (not paramedic), ambulance driver, ambulance technician		100089	Online follow-up	123	Work environment	130	Employment history	130	Online follow-up > Work environment > Employment history
41204#Z579	CAT-MUL	193848/18(193866)	-2.632692041	-9.380340805	-0.212409243	0.260356095	LOGISTIC-BINARY	Diagnoses - secondary ICD10: Z57.9 Occupational exposure to unspecified risk-factor		100091	Health-related outcomes	2000	Hospital inpatient	2002	Summary Diagnoses	2002	Health-related outcomes > Hospital inpatient > Summary Diagnoses
41270#Z579	CAT-MUL	193848/18(193866)	-2.632692041	-9.380340805	-0.212409243	0.260356095	LOGISTIC-BINARY	Diagnoses - ICD10: Z57.9 Occupational exposure to unspecified risk-factor		100091	Health-related outcomes	2000	Hospital inpatient	2002	Summary Diagnoses	2002	Health-related outcomes > Hospital inpatient > Summary Diagnoses
41200#K452	CAT-MUL	193856/10(193866)	0.21052742	-0.272826279	0.503802207	0.260366281	LOGISTIC-BINARY	Operative procedures - main OPCS4: K45.2 Double anastomosis of thoracic arteries to coronary arteries NEC		100091	Health-related outcomes	2000	Hospital inpatient	2005	Summary Operations	2005	Health-related outcomes > Hospital inpatient > Summary Operations
41204#Z831	CAT-MUL	193830/36(193866)	-0.322132465	-1.068545292	0.110838866	0.260460668	LOGISTIC-BINARY	Diagnoses - secondary ICD10: Z83.1 Family history of other infectious and parasitic diseases		100091	Health-related outcomes	2000	Hospital inpatient	2002	Summary Diagnoses	2002	Health-related outcomes > Hospital inpatient > Summary Diagnoses
41270#Z831	CAT-MUL	193830/36(193866)	-0.322132465	-1.068545292	0.110838866	0.260460668	LOGISTIC-BINARY	Diagnoses - ICD10: Z83.1 Family history of other infectious and parasitic diseases		100091	Health-related outcomes	2000	Hospital inpatient	2002	Summary Diagnoses	2002	Health-related outcomes > Hospital inpatient > Summary Diagnoses
41204#I459	CAT-MUL	193767/99(193866)	-0.129775246	-0.388782007	0.068653388	0.260461873	LOGISTIC-BINARY	Diagnoses - secondary ICD10: I45.9 Conduction disorder, unspecified		100091	Health-related outcomes	2000	Hospital inpatient	2002	Summary Diagnoses	2002	Health-related outcomes > Hospital inpatient > Summary Diagnoses
41200#K404	CAT-MUL	193849/17(193866)	0.160079666	-0.191882542	0.385059247	0.260484559	LOGISTIC-BINARY	Operative procedures - main OPCS4: K40.4 Saphenous vein graft replacement of four or more coronary arteries		100091	Health-related outcomes	2000	Hospital inpatient	2005	Summary Operations	2005	Health-related outcomes > Hospital inpatient > Summary Operations
41200#X082	CAT-MUL	193847/19(193866)	-0.793644439	-3.031260111	0.065343888	0.260546616	LOGISTIC-BINARY	Operative procedures - main OPCS4: X08.2 Amputation of thumb		100091	Health-related outcomes	2000	Hospital inpatient	2005	Summary Operations	2005	Health-related outcomes > Hospital inpatient > Summary Operations
41272#W918	CAT-MUL	193718/148(193866)	0.077471398	-0.070393235	0.200990689	0.260583345	LOGISTIC-BINARY	Operative procedures - OPCS4: W91.8 Other specified other manipulation of joint		100091	Health-related outcomes	2000	Hospital inpatient	2005	Summary Operations	2005	Health-related outcomes > Hospital inpatient > Summary Operations
41204#Z958	CAT-MUL	192243/1623(193866)	0.024650871	-0.019503632	0.066443054	0.260614881	LOGISTIC-BINARY	Diagnoses - secondary ICD10: Z95.8 Presence of other cardiac and vascular implants and grafts		100091	Health-related outcomes	2000	Hospital inpatient	2002	Summary Diagnoses	2002	Health-related outcomes > Hospital inpatient > Summary Diagnoses
41204#W119	CAT-MUL	193823/43(193866)	-0.247560803	-0.794510246	0.097640442	0.260661226	LOGISTIC-BINARY	Diagnoses - secondary ICD10: W11.9 Unspecified place		100091	Health-related outcomes	2000	Hospital inpatient	2002	Summary Diagnoses	2002	Health-related outcomes > Hospital inpatient > Summary Diagnoses
41204#I848	CAT-MUL	193469/397(193866)	0.04948301	-0.041791502	0.131025809	0.26067118	LOGISTIC-BINARY	Diagnoses - secondary ICD10: I84.8 Unspecified haemorrhoids with other complications		100091	Health-related outcomes	2000	Hospital inpatient	2002	Summary Diagnoses	2002	Health-related outcomes > Hospital inpatient > Summary Diagnoses
41200#W675	CAT-MUL	193840/26(193866)	-0.42492968	-1.483539743	0.111480075	0.260672605	LOGISTIC-BINARY	Operative procedures - main OPCS4: W67.5 Remanipulation of fracture dislocation of joint		100091	Health-related outcomes	2000	Hospital inpatient	2005	Summary Operations	2005	Health-related outcomes > Hospital inpatient > Summary Operations
41210#Z286	CAT-MUL	180293/13573(193866)	0.009667348	-0.00733089	0.026368499	0.260752211	LOGISTIC-BINARY	Operative procedures - secondary OPCS4: Z28.6 Sigmoid colon		100091	Health-related outcomes	2000	Hospital inpatient	2005	Summary Operations	2005	Health-related outcomes > Hospital inpatient > Summary Operations
41272#Z286	CAT-MUL	180293/13573(193866)	0.009667348	-0.00733089	0.026368499	0.260752211	LOGISTIC-BINARY	Operative procedures - OPCS4: Z28.6 Sigmoid colon		100091	Health-related outcomes	2000	Hospital inpatient	2005	Summary Operations	2005	Health-related outcomes > Hospital inpatient > Summary Operations
41249#3003	CAT-MUL	193437/22(193459)	-1.034011327	-3.952247857	0.041098798	0.260762538	LOGISTIC-BINARY	Methods of admission to hospital (recoded): Maternity admission: Birth within NHS provider		100091	Health-related outcomes	2000	Hospital inpatient	2001	Summary Administration	2001	Health-related outcomes > Hospital inpatient > Summary Administration
41200#A383	CAT-MUL	193841/25(193866)	-0.48836986	-1.740063335	0.112384395	0.26082777	LOGISTIC-BINARY	Operative procedures - main OPCS4: A38.3 Extirpation of lesion of meninges of subfrontal region of brain		100091	Health-related outcomes	2000	Hospital inpatient	2005	Summary Operations	2005	Health-related outcomes > Hospital inpatient > Summary Operations
41202#H608	CAT-MUL	193844/22(193866)	0.171236551	-0.198659779	0.416167447	0.260844513	LOGISTIC-BINARY	Diagnoses - main ICD10: H60.8 Other otitis externa		100091	Health-related outcomes	2000	Hospital inpatient	2002	Summary Diagnoses	2002	Health-related outcomes > Hospital inpatient > Summary Diagnoses
41270#D219	CAT-MUL	193839/27(193866)	-0.459823998	-1.618236237	0.115330905	0.260850941	LOGISTIC-BINARY	Diagnoses - ICD10: D21.9 Connective and other soft tissue, unspecified		100091	Health-related outcomes	2000	Hospital inpatient	2002	Summary Diagnoses	2002	Health-related outcomes > Hospital inpatient > Summary Diagnoses
41271#6173	CAT-MUL	193847/19(193866)	0.190688737	-0.219162576	0.470641595	0.260855384	LOGISTIC-BINARY	Diagnoses - ICD9: 6173 Endometriosis of pelvic peritoneum		100091	Health-related outcomes	2000	Hospital inpatient	2002	Summary Diagnoses	2002	Health-related outcomes > Hospital inpatient > Summary Diagnoses
41270#S0630	CAT-MUL	193786/80(193866)	-0.161017531	-0.490831396	0.080036992	0.260858851	LOGISTIC-BINARY	Diagnoses - ICD10: S06.30 Focal brain injury (without open intracranial wound)		100091	Health-related outcomes	2000	Hospital inpatient	2002	Summary Diagnoses	2002	Health-related outcomes > Hospital inpatient > Summary Diagnoses
41210#T541	CAT-MUL	193845/21(193866)	-0.534630264	-1.949896806	0.103722663	0.260879731	LOGISTIC-BINARY	Operative procedures - secondary OPCS4: T54.1 Division of palmar fascia		100091	Health-related outcomes	2000	Hospital inpatient	2005	Summary Operations	2005	Health-related outcomes > Hospital inpatient > Summary Operations
41200#L929	CAT-MUL	193847/19(193866)	-0.98303456	-3.783389357	0.042991529	0.260879742	LOGISTIC-BINARY	Operative procedures - main OPCS4: L92.9 Unspecified unblocking of access catheter		100091	Health-related outcomes	2000	Hospital inpatient	2005	Summary Operations	2005	Health-related outcomes > Hospital inpatient > Summary Operations
41204#S6261	CAT-MUL	193825/41(193866)	-0.287401513	-0.939062533	0.106634867	0.260905872	LOGISTIC-BINARY	Diagnoses - secondary ICD10: S62.61 Fracture of other finger (open)		100091	Health-related outcomes	2000	Hospital inpatient	2002	Summary Diagnoses	2002	Health-related outcomes > Hospital inpatient > Summary Diagnoses
41230#5A5	CAT-MUL	192969/897(193866)	-0.04115975	-0.115819307	0.027887423	0.260909253	LOGISTIC-BINARY	PCT where patients GP was registered: KINGSTON PCT		100091	Health-related outcomes	2000	Hospital inpatient	2001	Summary Administration	2001	Health-related outcomes > Hospital inpatient > Summary Administration
41272#S434	CAT-MUL	193642/224(193866)	0.066080671	-0.058288602	0.172961703	0.260914018	LOGISTIC-BINARY	Operative procedures - OPCS4: S43.4 Removal of suture from skin NEC		100091	Health-related outcomes	2000	Hospital inpatient	2005	Summary Operations	2005	Health-related outcomes > Hospital inpatient > Summary Operations
41201#V439	CAT-MUL	193847/19(193866)	-0.862061554	-3.309385733	0.057504344	0.260938374	LOGISTIC-BINARY	External causes - ICD10: V43.9 Unspecified car occupant injured in traffic accident		100091	Health-related outcomes	2000	Hospital inpatient	2002	Summary Diagnoses	2002	Health-related outcomes > Hospital inpatient > Summary Diagnoses
22642	INTEGER	10684	0.022227187	-0.016525704	0.060980079	0.260961311	ORDERED-LOGISTIC	Usual length of each night shift during mixed shift periods		100089	Online follow-up	123	Work environment	130	Employment history	130	Online follow-up > Work environment > Employment history
20085#Ill	CAT-MUL	31482/170(31652)	-0.107402327	-0.315776411	0.061714635	0.260979952	LOGISTIC-BINARY	Reason for not eating or drinking normally		100089	Online follow-up	100090	Diet by 24-hour recall	100097	Typical diet yesterday	100097	Online follow-up > Diet by 24-hour recall > Typical diet yesterday
27161	CONTINUOUS	19656	0.008323063	-0.006189902	0.022836028	0.260987691	LINEAR	Area of pericalcarine (left hemisphere)		100000	Assessment Centre	100003	Imaging	100	Brain MRI	196	Assessment Centre > Imaging > Brain MRI > T1 structural brain MRI > Freesurfer DKT
41270#M4699	CAT-MUL	193670/196(193866)	-0.091525119	-0.26709147	0.054011532	0.26101658	LOGISTIC-BINARY	Diagnoses - ICD10: M46.99 Inflammatory spondylopathy, unspecified (Site unspecified)		100091	Health-related outcomes	2000	Hospital inpatient	2002	Summary Diagnoses	2002	Health-related outcomes > Hospital inpatient > Summary Diagnoses
41210#Y714	CAT-MUL	192910/956(193866)	-0.037324463	-0.105076545	0.025243949	0.261054755	LOGISTIC-BINARY	Operative procedures - secondary OPCS4: Y71.4 Failed minimal access approach converted to open		100091	Health-related outcomes	2000	Hospital inpatient	2005	Summary Operations	2005	Health-related outcomes > Hospital inpatient > Summary Operations
41272#Y714	CAT-MUL	192910/956(193866)	-0.037324463	-0.105076545	0.025243949	0.261054755	LOGISTIC-BINARY	Operative procedures - OPCS4: Y71.4 Failed minimal access approach converted to open		100091	Health-related outcomes	2000	Hospital inpatient	2005	Summary Operations	2005	Health-related outcomes > Hospital inpatient > Summary Operations
41202#S666	CAT-MUL	193846/20(193866)	-0.870781774	-3.33011661	0.059965322	0.261056396	LOGISTIC-BINARY	Diagnoses - main ICD10: S66.6 Injury of multiple flexor muscles and tendons at wrist and hand level		100091	Health-related outcomes	2000	Hospital inpatient	2002	Summary Diagnoses	2002	Health-related outcomes > Hospital inpatient > Summary Diagnoses
41204#N993	CAT-MUL	193795/71(193866)	0.105909406	-0.103429924	0.27007657	0.261066713	LOGISTIC-BINARY	Diagnoses - secondary ICD10: N99.3 Prolapse of vaginal vault after hysterectomy		100091	Health-related outcomes	2000	Hospital inpatient	2002	Summary Diagnoses	2002	Health-related outcomes > Hospital inpatient > Summary Diagnoses
20534	CAT-SIN	19656/5091(24747)	-0.019834607	-0.054859281	0.014346416	0.261081791	LOGISTIC-BINARY	Sleeping too much		100089	Online follow-up	136	Mental health	138	Depression	138	Online follow-up > Mental health > Depression
41272#S476	CAT-MUL	193833/33(193866)	-0.343077726	-1.154125916	0.110938224	0.261124961	LOGISTIC-BINARY	Operative procedures - OPCS4: S47.6 Incision of skin NEC		100091	Health-related outcomes	2000	Hospital inpatient	2005	Summary Operations	2005	Health-related outcomes > Hospital inpatient > Summary Operations
41210#Z162	CAT-MUL	193795/71(193866)	0.105794935	-0.104066457	0.268959741	0.261152183	LOGISTIC-BINARY	Operative procedures - secondary OPCS4: Z16.2 Eyebrow		100091	Health-related outcomes	2000	Hospital inpatient	2005	Summary Operations	2005	Health-related outcomes > Hospital inpatient > Summary Operations
41272#Z162	CAT-MUL	193795/71(193866)	0.105794935	-0.104066457	0.268959741	0.261152183	LOGISTIC-BINARY	Operative procedures - OPCS4: Z16.2 Eyebrow		100091	Health-related outcomes	2000	Hospital inpatient	2005	Summary Operations	2005	Health-related outcomes > Hospital inpatient > Summary Operations
41210#C795	CAT-MUL	192067/1799(193866)	0.02420591	-0.019174033	0.065318863	0.261194144	LOGISTIC-BINARY	Operative procedures - secondary OPCS4: C79.5 Internal tamponade of retina using gas		100091	Health-related outcomes	2000	Hospital inpatient	2005	Summary Operations	2005	Health-related outcomes > Hospital inpatient > Summary Operations
41272#F091	CAT-MUL	192913/953(193866)	0.036957739	-0.030079369	0.099031853	0.261306752	LOGISTIC-BINARY	Operative procedures - OPCS4: F09.1 Surgical removal of impacted wisdom tooth		100091	Health-related outcomes	2000	Hospital inpatient	2005	Summary Operations	2005	Health-related outcomes > Hospital inpatient > Summary Operations
25564	CONTINUOUS	18327	0.008509557	-0.006339407	0.023358521	0.261333762	LINEAR	Weighted-mean MO in tract superior longitudinal fasciculus (right)		100000	Assessment Centre	100003	Imaging	100	Brain MRI	135	Assessment Centre > Imaging > Brain MRI > Diffusion brain MRI > dMRI weighted means
41271#3890	CAT-MUL	193847/19(193866)	-0.787037883	-3.011762355	0.072034667	0.261388896	LOGISTIC-BINARY	Diagnoses - ICD9: 3890 Conductive deafness		100091	Health-related outcomes	2000	Hospital inpatient	2002	Summary Diagnoses	2002	Health-related outcomes > Hospital inpatient > Summary Diagnoses
41203#7807	CAT-MUL	193851/15(193866)	-4.369300644	-14.50017869	-0.381211619	0.261400372	LOGISTIC-BINARY	Diagnoses - main ICD9: 7807 Malaise and fatigue		100091	Health-related outcomes	2000	Hospital inpatient	2002	Summary Diagnoses	2002	Health-related outcomes > Hospital inpatient > Summary Diagnoses
41272#W596	CAT-MUL	193767/99(193866)	0.090642543	-0.085650054	0.233087431	0.261414389	LOGISTIC-BINARY	Operative procedures - OPCS4: W59.6 Revision of fusion of joint of toe		100091	Health-related outcomes	2000	Hospital inpatient	2005	Summary Operations	2005	Health-related outcomes > Hospital inpatient > Summary Operations
41203#7221	CAT-MUL	193819/47(193866)	0.116749385	-0.122201826	0.292428302	0.261415134	LOGISTIC-BINARY	Diagnoses - main ICD9: 7221 Displacement of thoracic or lumbar intervertebral disc without myelopathy		100091	Health-related outcomes	2000	Hospital inpatient	2002	Summary Diagnoses	2002	Health-related outcomes > Hospital inpatient > Summary Diagnoses
20002#1666	CAT-MUL	193143/680(193823)	-0.046159161	-0.130604823	-0.002906255	0.261463905	LOGISTIC-BINARY	Non-cancer illness code, self-reported: benign breast lump		100000	Assessment Centre	100071	Verbal interview	100074	Medical conditions	100074	Assessment Centre > Verbal interview > Medical conditions
41204#T852	CAT-MUL	193843/23(193866)	-0.460835633	-1.638605792	0.108133046	0.261560815	LOGISTIC-BINARY	Diagnoses - secondary ICD10: T85.2 Mechanical complication of intraocular lens		100091	Health-related outcomes	2000	Hospital inpatient	2002	Summary Diagnoses	2002	Health-related outcomes > Hospital inpatient > Summary Diagnoses
41270#H357	CAT-MUL	193763/103(193866)	-0.131056384	-0.393135507	0.069941626	0.261581836	LOGISTIC-BINARY	Diagnoses - ICD10: H35.7 Separation of retinal layers		100091	Health-related outcomes	2000	Hospital inpatient	2002	Summary Diagnoses	2002	Health-related outcomes > Hospital inpatient > Summary Diagnoses
22601#42113094	CAT-MUL	48178/87(48265)	-0.162756009	-0.496421827	0.081869516	0.261596269	LOGISTIC-BINARY	Job coding: medical secretary		100089	Online follow-up	123	Work environment	130	Employment history	130	Online follow-up > Work environment > Employment history
25186	CONTINUOUS	18329	0.008622617	-0.006431962	0.023677196	0.261597704	LINEAR	Mean MO in cingulum cingulate gyrus on FA skeleton (right)		100000	Assessment Centre	100003	Imaging	100	Brain MRI	134	Assessment Centre > Imaging > Brain MRI > Diffusion brain MRI > dMRI skeleton
41210#Z863	CAT-MUL	193375/491(193866)	0.045667899	-0.038272561	0.121484214	0.261636498	LOGISTIC-BINARY	Operative procedures - secondary OPCS4: Z86.3 Tarsometatarsal joint		100091	Health-related outcomes	2000	Hospital inpatient	2005	Summary Operations	2005	Health-related outcomes > Hospital inpatient > Summary Operations
41272#Z863	CAT-MUL	193375/491(193866)	0.045667899	-0.038272561	0.121484214	0.261636498	LOGISTIC-BINARY	Operative procedures - OPCS4: Z86.3 Tarsometatarsal joint		100091	Health-related outcomes	2000	Hospital inpatient	2005	Summary Operations	2005	Health-related outcomes > Hospital inpatient > Summary Operations
41204#M4899	CAT-MUL	193856/10(193866)	0.222459289	-0.311008808	0.51489231	0.261679617	LOGISTIC-BINARY	Diagnoses - secondary ICD10: M48.99 Spondylopathy, unspecified (Site unspecified)		100091	Health-related outcomes	2000	Hospital inpatient	2002	Summary Diagnoses	2002	Health-related outcomes > Hospital inpatient > Summary Diagnoses
41270#M4899	CAT-MUL	193856/10(193866)	0.222459289	-0.311008808	0.51489231	0.261679617	LOGISTIC-BINARY	Diagnoses - ICD10: M48.99 Spondylopathy, unspecified (Site unspecified)		100091	Health-related outcomes	2000	Hospital inpatient	2002	Summary Diagnoses	2002	Health-related outcomes > Hospital inpatient > Summary Diagnoses
41202#G513	CAT-MUL	193829/37(193866)	-0.298943309	-0.98549356	0.107980671	0.261787454	LOGISTIC-BINARY	Diagnoses - main ICD10: G51.3 Clonic hemifacial spasm		100091	Health-related outcomes	2000	Hospital inpatient	2002	Summary Diagnoses	2002	Health-related outcomes > Hospital inpatient > Summary Diagnoses
41204#Z358	CAT-MUL	193839/27(193866)	-0.631671398	-2.323017108	0.116839265	0.261820386	LOGISTIC-BINARY	Diagnoses - secondary ICD10: Z35.8 Supervision of other high-risk pregnancies		100091	Health-related outcomes	2000	Hospital inpatient	2002	Summary Diagnoses	2002	Health-related outcomes > Hospital inpatient > Summary Diagnoses
41249#2017	CAT-MUL	193048/418(193466)	-0.057557836	-0.164522409	0.037060268	0.261861868	LOGISTIC-BINARY	Methods of admission to hospital (recoded): Emergency admission: transfer from another hospital provider		100091	Health-related outcomes	2000	Hospital inpatient	2001	Summary Administration	2001	Health-related outcomes > Hospital inpatient > Summary Administration
41272#T642	CAT-MUL	193635/231(193866)	-0.083164381	-0.241614079	0.050455704	0.26198548	LOGISTIC-BINARY	Operative procedures - OPCS4: T64.2 Transfer of tendon to tendon NEC		100091	Health-related outcomes	2000	Hospital inpatient	2005	Summary Operations	2005	Health-related outcomes > Hospital inpatient > Summary Operations
41204#G824	CAT-MUL	193846/20(193866)	-0.84894682	-3.251543437	0.064350576	0.262012543	LOGISTIC-BINARY	Diagnoses - secondary ICD10: G82.4 Spastic tetraplegia		100091	Health-related outcomes	2000	Hospital inpatient	2002	Summary Diagnoses	2002	Health-related outcomes > Hospital inpatient > Summary Diagnoses
41204#O720	CAT-MUL	193786/80(193866)	-0.207020881	-0.64169793	0.099244142	0.262027282	LOGISTIC-BINARY	Diagnoses - secondary ICD10: O72.0 Third-stage haemorrhage		100091	Health-related outcomes	2000	Hospital inpatient	2002	Summary Diagnoses	2002	Health-related outcomes > Hospital inpatient > Summary Diagnoses
41203#7263	CAT-MUL	193849/17(193866)	-0.715587247	-2.761152718	0.06679794	0.262066506	LOGISTIC-BINARY	Diagnoses - main ICD9: 7263 Enthesopathy of elbow region		100091	Health-related outcomes	2000	Hospital inpatient	2002	Summary Diagnoses	2002	Health-related outcomes > Hospital inpatient > Summary Diagnoses
41271#7263	CAT-MUL	193849/17(193866)	-0.715587247	-2.761152718	0.06679794	0.262066506	LOGISTIC-BINARY	Diagnoses - ICD9: 7263 Enthesopathy of elbow region		100091	Health-related outcomes	2000	Hospital inpatient	2002	Summary Diagnoses	2002	Health-related outcomes > Hospital inpatient > Summary Diagnoses
41202#S0290	CAT-MUL	193850/16(193866)	0.178989459	-0.225229038	0.425900376	0.262111397	LOGISTIC-BINARY	Diagnoses - main ICD10: S02.90 Fracture of skull and facial bones, part unspecified (closed)		100091	Health-related outcomes	2000	Hospital inpatient	2002	Summary Diagnoses	2002	Health-related outcomes > Hospital inpatient > Summary Diagnoses
41202#T853	CAT-MUL	193760/106(193866)	0.088237815	-0.083506194	0.227182408	0.262125162	LOGISTIC-BINARY	Diagnoses - main ICD10: T85.3 Mechanical complication of other ocular prosthetic devices, imnplants and grafts		100091	Health-related outcomes	2000	Hospital inpatient	2002	Summary Diagnoses	2002	Health-related outcomes > Hospital inpatient > Summary Diagnoses
41201#W061	CAT-MUL	193842/24(193866)	-0.383813644	-1.332276862	0.106445661	0.262145856	LOGISTIC-BINARY	External causes - ICD10: W06.1 Residential institution		100091	Health-related outcomes	2000	Hospital inpatient	2002	Summary Diagnoses	2002	Health-related outcomes > Hospital inpatient > Summary Diagnoses
41270#R879	CAT-MUL	193843/23(193866)	-0.63198183	-2.343779191	0.100471607	0.26214711	LOGISTIC-BINARY	Diagnoses - ICD10: R87.9 Unspecified abnormal finding		100091	Health-related outcomes	2000	Hospital inpatient	2002	Summary Diagnoses	2002	Health-related outcomes > Hospital inpatient > Summary Diagnoses
41229#5F5	CAT-MUL	192930/936(193866)	-0.040650201	-0.114585246	0.027717203	0.262157072	LOGISTIC-BINARY	PCT responsible for patient data: SALFORD PCT		100091	Health-related outcomes	2000	Hospital inpatient	2001	Summary Administration	2001	Health-related outcomes > Hospital inpatient > Summary Administration
40006#C80	CAT-MUL	193776/90(193866)	0.091783363	-0.020216362	0.235438584	0.262180479	LOGISTIC-BINARY	Type of cancer: ICD10: C80 Malignant neoplasm without specification of site		100091	Health-related outcomes	100092	Cancer register	100092	Cancer register	100092	Health-related outcomes > Cancer register
1200	CAT-SIN	193866	0.004801165	-0.003591782	0.013194113	0.262198494	ORDERED-LOGISTIC	Sleeplessness / insomnia		100000	Assessment Centre	100025	Touchscreen	100050	Lifestyle and environment	100057	Assessment Centre > Touchscreen > Lifestyle and environment > Sleep
25550	CONTINUOUS	18327	-0.008698401	-0.023906337	0.006509536	0.262258274	LINEAR	Weighted-mean MO in tract corticospinal tract (left)		100000	Assessment Centre	100003	Imaging	100	Brain MRI	135	Assessment Centre > Imaging > Brain MRI > Diffusion brain MRI > dMRI weighted means
41204#L719	CAT-MUL	193652/214(193866)	-0.085424689	-0.248814001	0.051511533	0.26234826	LOGISTIC-BINARY	Diagnoses - secondary ICD10: L71.9 Rosacea, unspecified		100091	Health-related outcomes	2000	Hospital inpatient	2002	Summary Diagnoses	2002	Health-related outcomes > Hospital inpatient > Summary Diagnoses
41272#E511	CAT-MUL	193801/65(193866)	0.10488722	-0.105029696	0.265712947	0.26237052	LOGISTIC-BINARY	Operative procedures - OPCS4: E51.1 Diagnostic endoscopic examination of lower respiratory tract and biopsy of lesion of lower respiratory tract using rigid bronchoscope		100091	Health-related outcomes	2000	Hospital inpatient	2005	Summary Operations	2005	Health-related outcomes > Hospital inpatient > Summary Operations
41272#U141	CAT-MUL	193835/31(193866)	0.139726001	-0.15343734	0.34602424	0.262448606	LOGISTIC-BINARY	Operative procedures - OPCS4: U14.1 Nuclear bone scan of whole body		100091	Health-related outcomes	2000	Hospital inpatient	2005	Summary Operations	2005	Health-related outcomes > Hospital inpatient > Summary Operations
41204#M859	CAT-MUL	193830/36(193866)	-0.304212796	-1.006404622	0.109583511	0.262543028	LOGISTIC-BINARY	Diagnoses - secondary ICD10: M85.9 Disorder of bone density and structure, unspecified		100091	Health-related outcomes	2000	Hospital inpatient	2002	Summary Diagnoses	2002	Health-related outcomes > Hospital inpatient > Summary Diagnoses
41200#T652	CAT-MUL	193779/87(193866)	-0.162941947	-0.497122234	0.082502015	0.262554048	LOGISTIC-BINARY	Operative procedures - main OPCS4: T65.2 Excision of lesion of tendon		100091	Health-related outcomes	2000	Hospital inpatient	2005	Summary Operations	2005	Health-related outcomes > Hospital inpatient > Summary Operations
41202#M232	CAT-MUL	193108/758(193866)	0.037791644	-0.031198787	0.101188611	0.262564082	LOGISTIC-BINARY	Diagnoses - main ICD10: M23.2 Derangement of meniscus due to old tear or injury		100091	Health-related outcomes	2000	Hospital inpatient	2002	Summary Diagnoses	2002	Health-related outcomes > Hospital inpatient > Summary Diagnoses
41200#F188	CAT-MUL	193846/20(193866)	-0.676445616	-2.54514725	0.090971772	0.262622437	LOGISTIC-BINARY	Operative procedures - main OPCS4: F18.8 Other specified excision of dental lesion of jaw		100091	Health-related outcomes	2000	Hospital inpatient	2005	Summary Operations	2005	Health-related outcomes > Hospital inpatient > Summary Operations
41270#C762	CAT-MUL	193856/10(193866)	-7.534282569	-22.54848645	-0.60665185	0.262656607	LOGISTIC-BINARY	Diagnoses - ICD10: C76.2 Abdomen		100091	Health-related outcomes	2000	Hospital inpatient	2002	Summary Diagnoses	2002	Health-related outcomes > Hospital inpatient > Summary Diagnoses
41272#W653	CAT-MUL	193825/41(193866)	-0.27969407	-0.912768512	0.106560461	0.262660806	LOGISTIC-BINARY	Operative procedures - OPCS4: W65.3 Primary open reduction of fracture dislocation of joint NEC		100091	Health-related outcomes	2000	Hospital inpatient	2005	Summary Operations	2005	Health-related outcomes > Hospital inpatient > Summary Operations
41204#Z800	CAT-MUL	188827/5039(193866)	-0.016574028	-0.046067055	0.011949765	0.262679073	LOGISTIC-BINARY	Diagnoses - secondary ICD10: Z80.0 Family history of malignant neoplasm of digestive organs		100091	Health-related outcomes	2000	Hospital inpatient	2002	Summary Diagnoses	2002	Health-related outcomes > Hospital inpatient > Summary Diagnoses
41271#7243	CAT-MUL	193847/19(193866)	-1.409605196	-5.44138295	-0.055476085	0.262742417	LOGISTIC-BINARY	Diagnoses - ICD9: 7243 Sciatica		100091	Health-related outcomes	2000	Hospital inpatient	2002	Summary Diagnoses	2002	Health-related outcomes > Hospital inpatient > Summary Diagnoses
41210#Z911	CAT-MUL	193684/182(193866)	0.068879826	-0.062076178	0.180036941	0.262786291	LOGISTIC-BINARY	Operative procedures - secondary OPCS4: Z91.1 Cephalic vein		100091	Health-related outcomes	2000	Hospital inpatient	2005	Summary Operations	2005	Health-related outcomes > Hospital inpatient > Summary Operations
41272#Z911	CAT-MUL	193684/182(193866)	0.068879826	-0.062076178	0.180036941	0.262786291	LOGISTIC-BINARY	Operative procedures - OPCS4: Z91.1 Cephalic vein		100091	Health-related outcomes	2000	Hospital inpatient	2005	Summary Operations	2005	Health-related outcomes > Hospital inpatient > Summary Operations
20003#1140868372	CAT-MUL	193578/245(193823)	-0.085225628	-0.247763682	0.052087684	0.262793642	LOGISTIC-BINARY	Treatment/medication code: climaval 1mg tablet		100000	Assessment Centre	100071	Verbal interview	100075	Medications	100075	Assessment Centre > Verbal interview > Medications
41204#M2572	CAT-MUL	193840/26(193866)	-0.460052035	-1.628631945	0.114105534	0.262811029	LOGISTIC-BINARY	Diagnoses - secondary ICD10: M25.72 Osteophyte (Upper arm)		100091	Health-related outcomes	2000	Hospital inpatient	2002	Summary Diagnoses	2002	Health-related outcomes > Hospital inpatient > Summary Diagnoses
41270#W509	CAT-MUL	193831/35(193866)	0.157025691	-0.172893276	0.389436791	0.262834253	LOGISTIC-BINARY	Diagnoses - ICD10: W50.9 Unspecified place		100091	Health-related outcomes	2000	Hospital inpatient	2002	Summary Diagnoses	2002	Health-related outcomes > Hospital inpatient > Summary Diagnoses
41204#K435	CAT-MUL	193761/105(193866)	0.08599436	-0.081615911	0.22153467	0.262884334	LOGISTIC-BINARY	Diagnoses - secondary ICD10: K43.5 Parastomal hernia without obstruction or gangrene		100091	Health-related outcomes	2000	Hospital inpatient	2002	Summary Diagnoses	2002	Health-related outcomes > Hospital inpatient > Summary Diagnoses
41272#H622	CAT-MUL	193846/20(193866)	-0.72666831	-2.762028047	0.080733757	0.262898095	LOGISTIC-BINARY	Operative procedures - OPCS4: H62.2 Mobilisation of bowel NEC		100091	Health-related outcomes	2000	Hospital inpatient	2005	Summary Operations	2005	Health-related outcomes > Hospital inpatient > Summary Operations
41270#X422	CAT-MUL	193844/22(193866)	-0.480653728	-1.729479787	0.10887224	0.262911478	LOGISTIC-BINARY	Diagnoses - ICD10: X42.2 School, other institution and public administrative area		100091	Health-related outcomes	2000	Hospital inpatient	2002	Summary Diagnoses	2002	Health-related outcomes > Hospital inpatient > Summary Diagnoses
41204#K911	CAT-MUL	193842/24(193866)	-0.493192525	-1.769336232	0.113042594	0.262947289	LOGISTIC-BINARY	Diagnoses - secondary ICD10: K91.1 Postgastric surgery syndromes		100091	Health-related outcomes	2000	Hospital inpatient	2002	Summary Diagnoses	2002	Health-related outcomes > Hospital inpatient > Summary Diagnoses
41204#R908	CAT-MUL	193709/157(193866)	0.072117452	-0.06563847	0.1881996	0.263012667	LOGISTIC-BINARY	Diagnoses - secondary ICD10: R90.8 Other abnormal findings on diagnostic imaging of central nervous system		100091	Health-related outcomes	2000	Hospital inpatient	2002	Summary Diagnoses	2002	Health-related outcomes > Hospital inpatient > Summary Diagnoses
41272#F485	CAT-MUL	193856/10(193866)	0.220189508	-0.301615005	0.519406401	0.263037946	LOGISTIC-BINARY	Operative procedures - OPCS4: F48.5 Injection of therapeutic substance into salivary gland		100091	Health-related outcomes	2000	Hospital inpatient	2005	Summary Operations	2005	Health-related outcomes > Hospital inpatient > Summary Operations
41204#D059	CAT-MUL	193737/129(193866)	-0.120594202	-0.359069925	0.067545752	0.26305407	LOGISTIC-BINARY	Diagnoses - secondary ICD10: D05.9 Carcinoma in situ of breast, unspecified		100091	Health-related outcomes	2000	Hospital inpatient	2002	Summary Diagnoses	2002	Health-related outcomes > Hospital inpatient > Summary Diagnoses
41270#Z958	CAT-MUL	192242/1624(193866)	0.024526768	-0.019633108	0.066324034	0.263080774	LOGISTIC-BINARY	Diagnoses - ICD10: Z95.8 Presence of other cardiac and vascular implants and grafts		100091	Health-related outcomes	2000	Hospital inpatient	2002	Summary Diagnoses	2002	Health-related outcomes > Hospital inpatient > Summary Diagnoses
41270#C837	CAT-MUL	193848/18(193866)	-1.42948412	-5.491729652	-0.062261205	0.263086998	LOGISTIC-BINARY	Diagnoses - ICD10: C83.7 Burkitt's tumour		100091	Health-related outcomes	2000	Hospital inpatient	2002	Summary Diagnoses	2002	Health-related outcomes > Hospital inpatient > Summary Diagnoses
41204#G571	CAT-MUL	193846/20(193866)	-0.652394028	-2.453847683	0.091538194	0.263100348	LOGISTIC-BINARY	Diagnoses - secondary ICD10: G57.1 Meralgia paraesthetica		100091	Health-related outcomes	2000	Hospital inpatient	2002	Summary Diagnoses	2002	Health-related outcomes > Hospital inpatient > Summary Diagnoses
41270#D763	CAT-MUL	193822/44(193866)	-0.269331906	-0.874052365	0.106275559	0.263128072	LOGISTIC-BINARY	Diagnoses - ICD10: D76.3 Other histiocytosis syndromes		100091	Health-related outcomes	2000	Hospital inpatient	2002	Summary Diagnoses	2002	Health-related outcomes > Hospital inpatient > Summary Diagnoses
20002#1202	CAT-MUL	193063/760(193823)	-0.04158072	-0.117696782	0.028160903	0.263156605	LOGISTIC-BINARY	Non-cancer illness code, self-reported: urinary frequency / incontinence		100000	Assessment Centre	100071	Verbal interview	100074	Medical conditions	100074	Assessment Centre > Verbal interview > Medical conditions
41202#N898	CAT-MUL	193511/355(193866)	-0.069223861	-0.199195219	0.044139654	0.263161338	LOGISTIC-BINARY	Diagnoses - main ICD10: N89.8 Other specified noninflammatory disorders of vagina		100091	Health-related outcomes	2000	Hospital inpatient	2002	Summary Diagnoses	2002	Health-related outcomes > Hospital inpatient > Summary Diagnoses
41270#F310	CAT-MUL	193786/80(193866)	0.103528696	-0.101885005	0.264148846	0.263202982	LOGISTIC-BINARY	Diagnoses - ICD10: F31.0 Bipolar affective disorder, current episode hypomanic		100091	Health-related outcomes	2000	Hospital inpatient	2002	Summary Diagnoses	2002	Health-related outcomes > Hospital inpatient > Summary Diagnoses
41270#N322	CAT-MUL	193847/19(193866)	-0.951805976	-3.686955674	0.044097824	0.263207149	LOGISTIC-BINARY	Diagnoses - ICD10: N32.2 Vesical fistula, not elsewhere classified		100091	Health-related outcomes	2000	Hospital inpatient	2002	Summary Diagnoses	2002	Health-related outcomes > Hospital inpatient > Summary Diagnoses
41270#Q254	CAT-MUL	193854/12(193866)	0.208053152	-0.27711121	0.486301932	0.263208313	LOGISTIC-BINARY	Diagnoses - ICD10: Q25.4 Other congenital malformations of aorta		100091	Health-related outcomes	2000	Hospital inpatient	2002	Summary Diagnoses	2002	Health-related outcomes > Hospital inpatient > Summary Diagnoses
25129	CONTINUOUS	18329	0.007990207	-0.006007615	0.021988028	0.263216074	LINEAR	Mean MD in superior corona radiata on FA skeleton (left)		100000	Assessment Centre	100003	Imaging	100	Brain MRI	134	Assessment Centre > Imaging > Brain MRI > Diffusion brain MRI > dMRI skeleton
41202#M235	CAT-MUL	193835/31(193866)	-0.43759994	-1.530228115	0.118667226	0.263236196	LOGISTIC-BINARY	Diagnoses - main ICD10: M23.5 Chronic instability of knee		100091	Health-related outcomes	2000	Hospital inpatient	2002	Summary Diagnoses	2002	Health-related outcomes > Hospital inpatient > Summary Diagnoses
6155#None of the above	CAT-MUL	63116/130700(193816)	-0.005435737	-0.014941075	0.004106204	0.263262151	LOGISTIC-BINARY	Vitamin and mineral supplements		100000	Assessment Centre	100025	Touchscreen	100036	Health and medical history	100045	Assessment Centre > Touchscreen > Health and medical history > Medication
41202#K389	CAT-MUL	193855/11(193866)	0.220164671	-0.298126392	0.512207607	0.2632645	LOGISTIC-BINARY	Diagnoses - main ICD10: K38.9 Disease of appendix, unspecified		100091	Health-related outcomes	2000	Hospital inpatient	2002	Summary Diagnoses	2002	Health-related outcomes > Hospital inpatient > Summary Diagnoses
20086#Vegetarian	CAT-MUL	30439/1213(31652)	-0.036394454	-0.102431377	0.025227522	0.263277113	LOGISTIC-BINARY	Type of special diet followed		100089	Online follow-up	100090	Diet by 24-hour recall	100097	Typical diet yesterday	100097	Online follow-up > Diet by 24-hour recall > Typical diet yesterday
41210#O141	CAT-MUL	193693/173(193866)	-0.096215567	-0.282733533	0.056737161	0.26340673	LOGISTIC-BINARY	Operative procedures - secondary OPCS4: O14.1 Pelvic lymph node		100091	Health-related outcomes	2000	Hospital inpatient	2005	Summary Operations	2005	Health-related outcomes > Hospital inpatient > Summary Operations
41272#O141	CAT-MUL	193693/173(193866)	-0.096215567	-0.282733533	0.056737161	0.26340673	LOGISTIC-BINARY	Operative procedures - OPCS4: O14.1 Pelvic lymph node		100091	Health-related outcomes	2000	Hospital inpatient	2005	Summary Operations	2005	Health-related outcomes > Hospital inpatient > Summary Operations
41210#X112	CAT-MUL	193848/18(193866)	-1.255272515	-4.870172634	-0.025780912	0.263411477	LOGISTIC-BINARY	Operative procedures - secondary OPCS4: X11.2 Amputation of phalanx of toe		100091	Health-related outcomes	2000	Hospital inpatient	2005	Summary Operations	2005	Health-related outcomes > Hospital inpatient > Summary Operations
20110#None of the above (group 2)	CAT-MUL	51916/138732(190648)	0.005755345	-0.004303364	0.015871407	0.263438976	LOGISTIC-BINARY	Illnesses of mother		100000	Assessment Centre	100025	Touchscreen	100034	Family history	100034	Assessment Centre > Touchscreen > Family history
41270#T827	CAT-MUL	193278/588(193866)	0.041057892	-0.034406107	0.109742231	0.263506189	LOGISTIC-BINARY	Diagnoses - ICD10: T82.7 Infection and inflammatory reaction due to other cardiac and vascular devices, implants and grafts		100091	Health-related outcomes	2000	Hospital inpatient	2002	Summary Diagnoses	2002	Health-related outcomes > Hospital inpatient > Summary Diagnoses
41270#L858	CAT-MUL	193618/248(193866)	0.058250416	-0.051278659	0.15357308	0.263508049	LOGISTIC-BINARY	Diagnoses - ICD10: L85.8 Other specified epidermal thickening		100091	Health-related outcomes	2000	Hospital inpatient	2002	Summary Diagnoses	2002	Health-related outcomes > Hospital inpatient > Summary Diagnoses
41270#M8696	CAT-MUL	193837/29(193866)	0.144906703	-0.165600916	0.352700722	0.263524222	LOGISTIC-BINARY	Diagnoses - ICD10: M86.96 Osteomyelitis, unspecified (Lower leg)		100091	Health-related outcomes	2000	Hospital inpatient	2002	Summary Diagnoses	2002	Health-related outcomes > Hospital inpatient > Summary Diagnoses
41210#M792	CAT-MUL	193575/291(193866)	-0.071751024	-0.207478537	0.045033069	0.263546066	LOGISTIC-BINARY	Operative procedures - secondary OPCS4: M79.2 Dilation of urethra NEC		100091	Health-related outcomes	2000	Hospital inpatient	2005	Summary Operations	2005	Health-related outcomes > Hospital inpatient > Summary Operations
41270#M6289	CAT-MUL	193808/58(193866)	0.109524724	-0.111542379	0.277245029	0.263584543	LOGISTIC-BINARY	Diagnoses - ICD10: M62.89 Other specified disorders of muscle (Site unspecified)		100091	Health-related outcomes	2000	Hospital inpatient	2002	Summary Diagnoses	2002	Health-related outcomes > Hospital inpatient > Summary Diagnoses
22601#81232851	CAT-MUL	48247/18(48265)	0.189604465	-0.22579625	0.467054686	0.263606669	LOGISTIC-BINARY	Job coding: quarry worker, surface miner (not coal), underground miner (not coal)		100089	Online follow-up	123	Work environment	130	Employment history	130	Online follow-up > Work environment > Employment history
22617#8123	CAT-MUL	48247/18(48265)	0.189604465	-0.22579625	0.467054686	0.263606669	LOGISTIC-BINARY	Job code - historical: Quarry workers and related operatives		100089	Online follow-up	123	Work environment	130	Employment history	130	Online follow-up > Work environment > Employment history
41202#G821	CAT-MUL	193845/21(193866)	-0.737617678	-2.797978419	0.085382947	0.263624658	LOGISTIC-BINARY	Diagnoses - main ICD10: G82.1 Spastic paraplegia		100091	Health-related outcomes	2000	Hospital inpatient	2002	Summary Diagnoses	2002	Health-related outcomes > Hospital inpatient > Summary Diagnoses
22601#82182642	CAT-MUL	48245/20(48265)	-0.881402445	-3.381834826	0.059710658	0.26364133	LOGISTIC-BINARY	Job coding: ramp agent, airport hand, aircraft refueller		100089	Online follow-up	123	Work environment	130	Employment history	130	Online follow-up > Work environment > Employment history
41202#M7685	CAT-MUL	193854/12(193866)	0.218646094	-0.290206454	0.518396082	0.26365861	LOGISTIC-BINARY	Diagnoses - main ICD10: M76.85 Other enthesopathies of lower limb, excluding foot (Pelvic region and thigh)		100091	Health-related outcomes	2000	Hospital inpatient	2002	Summary Diagnoses	2002	Health-related outcomes > Hospital inpatient > Summary Diagnoses
41204#R21	CAT-MUL	192742/1124(193866)	0.030623416	-0.024957434	0.082523497	0.263667351	LOGISTIC-BINARY	Diagnoses - secondary ICD10: R21 Rash and other nonspecific skin eruption		100091	Health-related outcomes	2000	Hospital inpatient	2002	Summary Diagnoses	2002	Health-related outcomes > Hospital inpatient > Summary Diagnoses
40006#C712	CAT-MUL	193813/53(193866)	-0.215148266	-0.681035846	0.094645731	0.26375079	LOGISTIC-BINARY	Type of cancer: ICD10: C71.2 Temporal lobe		100091	Health-related outcomes	100092	Cancer register	100092	Cancer register	100092	Health-related outcomes > Cancer register
41272#T719	CAT-MUL	193855/11(193866)	0.209064291	-0.276385215	0.495559268	0.263751484	LOGISTIC-BINARY	Operative procedures - OPCS4: T71.9 Unspecified excision of sheath of tendon		100091	Health-related outcomes	2000	Hospital inpatient	2005	Summary Operations	2005	Health-related outcomes > Hospital inpatient > Summary Operations
41272#C795	CAT-MUL	192055/1811(193866)	0.024015389	-0.019251746	0.065028491	0.263763819	LOGISTIC-BINARY	Operative procedures - OPCS4: C79.5 Internal tamponade of retina using gas		100091	Health-related outcomes	2000	Hospital inpatient	2005	Summary Operations	2005	Health-related outcomes > Hospital inpatient > Summary Operations
41204#T812	CAT-MUL	192820/1046(193866)	-0.035614548	-0.100504642	0.02454441	0.263770972	LOGISTIC-BINARY	Diagnoses - secondary ICD10: T81.2 Accidental puncture and laceration during a procedure, not elsewhere classified		100091	Health-related outcomes	2000	Hospital inpatient	2002	Summary Diagnoses	2002	Health-related outcomes > Hospital inpatient > Summary Diagnoses
41270#N990	CAT-MUL	193803/63(193866)	0.10286841	-0.103724182	0.261025899	0.263774081	LOGISTIC-BINARY	Diagnoses - ICD10: N99.0 Postprocedural renal failure		100091	Health-related outcomes	2000	Hospital inpatient	2002	Summary Diagnoses	2002	Health-related outcomes > Hospital inpatient > Summary Diagnoses
20003#1140862438	CAT-MUL	193736/87(193823)	-0.151088422	-0.459874793	0.07817265	0.263776029	LOGISTIC-BINARY	Treatment/medication code: uniphyllin continus 200mg m/r tablet		100000	Assessment Centre	100071	Verbal interview	100075	Medications	100075	Assessment Centre > Verbal interview > Medications
23519	CONTINUOUS	46747	0.004955227	-0.003736421	0.013646874	0.263815796	LINEAR	Cholesterol in Very Small VLDL		220	Biological samples		Blood assays		Blood assays	220	Biological samples > Blood assays > NMR metabolomics
41230#5DQ	CAT-MUL	193831/35(193866)	-0.35732697	-1.209606224	0.118079099	0.263830035	LOGISTIC-BINARY	PCT where patients GP was registered: BURNTWOOD, LICHFIELD AND TAMWORTH PCT		100091	Health-related outcomes	2000	Hospital inpatient	2001	Summary Administration	2001	Health-related outcomes > Hospital inpatient > Summary Administration
41203#6149	CAT-MUL	193839/27(193866)	-0.397641399	-1.377533328	0.119143063	0.263867954	LOGISTIC-BINARY	Diagnoses - main ICD9: 6149 Unspecified inflammatory disease of female pelvic organs and tissues		100091	Health-related outcomes	2000	Hospital inpatient	2002	Summary Diagnoses	2002	Health-related outcomes > Hospital inpatient > Summary Diagnoses
41202#L721	CAT-MUL	191223/2643(193866)	0.021013509	-0.016694753	0.057058736	0.263877813	LOGISTIC-BINARY	Diagnoses - main ICD10: L72.1 Trichilemmal cyst		100091	Health-related outcomes	2000	Hospital inpatient	2002	Summary Diagnoses	2002	Health-related outcomes > Hospital inpatient > Summary Diagnoses
41272#H159	CAT-MUL	193756/110(193866)	0.085953136	-0.081328561	0.222314919	0.263880894	LOGISTIC-BINARY	Operative procedures - OPCS4: H15.9 Unspecified other exteriorisation of colon		100091	Health-related outcomes	2000	Hospital inpatient	2005	Summary Operations	2005	Health-related outcomes > Hospital inpatient > Summary Operations
41204#N765	CAT-MUL	193845/21(193866)	0.165791583	-0.197111152	0.402425964	0.263891543	LOGISTIC-BINARY	Diagnoses - secondary ICD10: N76.5 Ulceration of vagina		100091	Health-related outcomes	2000	Hospital inpatient	2002	Summary Diagnoses	2002	Health-related outcomes > Hospital inpatient > Summary Diagnoses
41270#D891	CAT-MUL	193852/14(193866)	0.189179228	-0.243047919	0.451088878	0.263930389	LOGISTIC-BINARY	Diagnoses - ICD10: D89.1 Cryoglobulinaemia		100091	Health-related outcomes	2000	Hospital inpatient	2002	Summary Diagnoses	2002	Health-related outcomes > Hospital inpatient > Summary Diagnoses
41204#R55	CAT-MUL	190655/3211(193866)	0.01824062	-0.014409908	0.049624513	0.264010872	LOGISTIC-BINARY	Diagnoses - secondary ICD10: R55 Syncope and collapse		100091	Health-related outcomes	2000	Hospital inpatient	2002	Summary Diagnoses	2002	Health-related outcomes > Hospital inpatient > Summary Diagnoses
41210#G443	CAT-MUL	193837/29(193866)	-0.38378633	-1.32250879	0.115015488	0.264027727	LOGISTIC-BINARY	Operative procedures - secondary OPCS4: G44.3 Fibreoptic endoscopic dilation of upper gastrointestinal tract NEC		100091	Health-related outcomes	2000	Hospital inpatient	2005	Summary Operations	2005	Health-related outcomes > Hospital inpatient > Summary Operations
41202#M255	CAT-MUL	193145/721(193866)	0.038243792	-0.031831298	0.102561724	0.264042379	LOGISTIC-BINARY	Diagnoses - main ICD10: M25.5 Pain in joint		100091	Health-related outcomes	2000	Hospital inpatient	2002	Summary Diagnoses	2002	Health-related outcomes > Hospital inpatient > Summary Diagnoses
41200#X281	CAT-MUL	193745/121(193866)	0.083045862	-0.078177468	0.215211299	0.264063795	LOGISTIC-BINARY	Operative procedures - main OPCS4: X28.1 Intermittent intravenous infusion of therapeutic substance		100091	Health-related outcomes	2000	Hospital inpatient	2005	Summary Operations	2005	Health-related outcomes > Hospital inpatient > Summary Operations
41272#A605	CAT-MUL	193840/26(193866)	-0.426351495	-1.499034026	0.114305637	0.264065699	LOGISTIC-BINARY	Operative procedures - OPCS4: A60.5 Injection of destructive substance into peripheral nerve		100091	Health-related outcomes	2000	Hospital inpatient	2005	Summary Operations	2005	Health-related outcomes > Hospital inpatient > Summary Operations
41202#Z018	CAT-MUL	193453/413(193866)	0.049795007	-0.042742692	0.13247901	0.264247647	LOGISTIC-BINARY	Diagnoses - main ICD10: Z01.8 Other specified special examinations		100091	Health-related outcomes	2000	Hospital inpatient	2002	Summary Diagnoses	2002	Health-related outcomes > Hospital inpatient > Summary Diagnoses
41272#G154	CAT-MUL	193832/34(193866)	0.13038646	-0.143183347	0.323152958	0.264344577	LOGISTIC-BINARY	Operative procedures - OPCS4: G15.4 Fibreoptic endoscopic insertion of tubal prosthesis into oesophagus		100091	Health-related outcomes	2000	Hospital inpatient	2005	Summary Operations	2005	Health-related outcomes > Hospital inpatient > Summary Operations
41202#Q850	CAT-MUL	193846/20(193866)	-0.815665404	-3.1321531	0.073869926	0.264405891	LOGISTIC-BINARY	Diagnoses - main ICD10: Q85.0 Neurofibromatosis (nonmalignant)		100091	Health-related outcomes	2000	Hospital inpatient	2002	Summary Diagnoses	2002	Health-related outcomes > Hospital inpatient > Summary Diagnoses
6147#For long-sightedness, i.e. for distance and near, but particularly for near tasks like reading (called 'hypermetropia')	CAT-MUL	183591/10274(193865)	-0.011938978	-0.033086474	0.008858662	0.264443045	LOGISTIC-BINARY	Reason for glasses/contact lenses		100000	Assessment Centre	100025	Touchscreen	100036	Health and medical history	100041	Assessment Centre > Touchscreen > Health and medical history > Eyesight
25441	CONTINUOUS	18327	0.008705452	-0.006586433	0.023997338	0.26449958	LINEAR	Mean ISOVF in pontine crossing tract on FA skeleton		100000	Assessment Centre	100003	Imaging	100	Brain MRI	134	Assessment Centre > Imaging > Brain MRI > Diffusion brain MRI > dMRI skeleton
41272#K613	CAT-MUL	193797/69(193866)	0.100027734	-0.099854853	0.255163053	0.26451211	LOGISTIC-BINARY	Operative procedures - OPCS4: K61.3 Renewal of cardiac pacemaker system NEC		100091	Health-related outcomes	2000	Hospital inpatient	2005	Summary Operations	2005	Health-related outcomes > Hospital inpatient > Summary Operations
41270#L711	CAT-MUL	193835/31(193866)	-0.303646588	-1.016437056	0.104010593	0.264528342	LOGISTIC-BINARY	Diagnoses - ICD10: L71.1 Rhinophyma		100091	Health-related outcomes	2000	Hospital inpatient	2002	Summary Diagnoses	2002	Health-related outcomes > Hospital inpatient > Summary Diagnoses
41204#S010	CAT-MUL	193559/307(193866)	-0.068200745	-0.197145352	0.043342766	0.264619721	LOGISTIC-BINARY	Diagnoses - secondary ICD10: S01.0 Open wound of scalp		100091	Health-related outcomes	2000	Hospital inpatient	2002	Summary Diagnoses	2002	Health-related outcomes > Hospital inpatient > Summary Diagnoses
41205#E9682	CAT-MUL	193851/15(193866)	0.187164828	-0.251855687	0.442820562	0.264626798	LOGISTIC-BINARY	Diagnoses - secondary ICD9: E9682 Assault by striking by blunt or thrown object		100091	Health-related outcomes	2000	Hospital inpatient	2002	Summary Diagnoses	2002	Health-related outcomes > Hospital inpatient > Summary Diagnoses
41271#E9682	CAT-MUL	193851/15(193866)	0.187164828	-0.251855687	0.442820562	0.264626798	LOGISTIC-BINARY	Diagnoses - ICD9: E9682 Assault by striking by blunt or thrown object		100091	Health-related outcomes	2000	Hospital inpatient	2002	Summary Diagnoses	2002	Health-related outcomes > Hospital inpatient > Summary Diagnoses
41204#I511	CAT-MUL	193813/53(193866)	-0.201559082	-0.635214704	0.091176717	0.264627618	LOGISTIC-BINARY	Diagnoses - secondary ICD10: I51.1 Rupture of chordae tendineae, not elsewhere classified		100091	Health-related outcomes	2000	Hospital inpatient	2002	Summary Diagnoses	2002	Health-related outcomes > Hospital inpatient > Summary Diagnoses
41202#I781	CAT-MUL	193683/183(193866)	-0.094678209	-0.278267412	0.056595292	0.26469745	LOGISTIC-BINARY	Diagnoses - main ICD10: I78.1 Naevus, nonneoplastic		100091	Health-related outcomes	2000	Hospital inpatient	2002	Summary Diagnoses	2002	Health-related outcomes > Hospital inpatient > Summary Diagnoses
41210#O192	CAT-MUL	193816/50(193866)	0.129782828	-0.137425793	0.32487954	0.26472934	LOGISTIC-BINARY	Operative procedures - secondary OPCS4: O19.2 Endoscopic excision of infrapatellar fat pad		100091	Health-related outcomes	2000	Hospital inpatient	2005	Summary Operations	2005	Health-related outcomes > Hospital inpatient > Summary Operations
41270#M6280	CAT-MUL	193821/45(193866)	0.12192738	-0.129004772	0.30593185	0.264782225	LOGISTIC-BINARY	Diagnoses - ICD10: M62.80 Other specified disorders of muscle (Multiple sites)		100091	Health-related outcomes	2000	Hospital inpatient	2002	Summary Diagnoses	2002	Health-related outcomes > Hospital inpatient > Summary Diagnoses
41271#8020	CAT-MUL	193811/55(193866)	-0.2415241	-0.770195215	0.103387935	0.2647851	LOGISTIC-BINARY	Diagnoses - ICD9: 8020 Fracture of nasal bones, closed		100091	Health-related outcomes	2000	Hospital inpatient	2002	Summary Diagnoses	2002	Health-related outcomes > Hospital inpatient > Summary Diagnoses
41210#Z346	CAT-MUL	193849/17(193866)	-2.353002881	-8.756531662	-0.205848321	0.264809434	LOGISTIC-BINARY	Operative procedures - secondary OPCS4: Z34.6 Infrarenal abdominal aorta		100091	Health-related outcomes	2000	Hospital inpatient	2005	Summary Operations	2005	Health-related outcomes > Hospital inpatient > Summary Operations
41272#Z346	CAT-MUL	193849/17(193866)	-2.353002881	-8.756531662	-0.205848321	0.264809434	LOGISTIC-BINARY	Operative procedures - OPCS4: Z34.6 Infrarenal abdominal aorta		100091	Health-related outcomes	2000	Hospital inpatient	2005	Summary Operations	2005	Health-related outcomes > Hospital inpatient > Summary Operations
41210#X313	CAT-MUL	193853/13(193866)	0.202060519	-0.263700584	0.481117008	0.264810144	LOGISTIC-BINARY	Operative procedures - secondary OPCS4: X31.3 Intravenous injection of radiocontrast material NEC		100091	Health-related outcomes	2000	Hospital inpatient	2005	Summary Operations	2005	Health-related outcomes > Hospital inpatient > Summary Operations
20003#1140868588	CAT-MUL	193754/69(193823)	0.115541912	-0.115743227	0.295316789	0.264849282	LOGISTIC-BINARY	Treatment/medication code: progesterone product		100000	Assessment Centre	100071	Verbal interview	100075	Medications	100075	Assessment Centre > Verbal interview > Medications
41202#L500	CAT-MUL	193839/27(193866)	-0.426632449	-1.498662712	0.115866648	0.264891686	LOGISTIC-BINARY	Diagnoses - main ICD10: L50.0 Allergic urticaria		100091	Health-related outcomes	2000	Hospital inpatient	2002	Summary Diagnoses	2002	Health-related outcomes > Hospital inpatient > Summary Diagnoses
41272#H239	CAT-MUL	193761/105(193866)	-0.134098456	-0.404656646	0.072769598	0.264929604	LOGISTIC-BINARY	Operative procedures - OPCS4: H23.9 Unspecified endoscopic extirpation of lesion of lower bowel using fibreoptic sigmoidoscope		100091	Health-related outcomes	2000	Hospital inpatient	2005	Summary Operations	2005	Health-related outcomes > Hospital inpatient > Summary Operations
41202#K295	CAT-MUL	192627/1239(193866)	-0.03229475	-0.091068126	0.022583244	0.264938631	LOGISTIC-BINARY	Diagnoses - main ICD10: K29.5 Chronic gastritis, unspecified		100091	Health-related outcomes	2000	Hospital inpatient	2002	Summary Diagnoses	2002	Health-related outcomes > Hospital inpatient > Summary Diagnoses
20002#1079	CAT-MUL	193683/140(193823)	-0.109900938	-0.188826352	0.062879849	0.264946505	LOGISTIC-BINARY	Non-cancer illness code, self-reported: cardiomyopathy		100000	Assessment Centre	100071	Verbal interview	100074	Medical conditions	100074	Assessment Centre > Verbal interview > Medical conditions
41272#G471	CAT-MUL	193847/19(193866)	-0.976467677	-3.794679544	0.044903578	0.264951673	LOGISTIC-BINARY	Operative procedures - OPCS4: G47.1 Intubation of stomach for pH manometry		100091	Health-related outcomes	2000	Hospital inpatient	2005	Summary Operations	2005	Health-related outcomes > Hospital inpatient > Summary Operations
41204#K409	CAT-MUL	193116/750(193866)	0.034674533	-0.028836317	0.093231583	0.264952708	LOGISTIC-BINARY	Diagnoses - secondary ICD10: K40.9 Unilateral or unspecified inguinal hernia, without obstruction or gangrene		100091	Health-related outcomes	2000	Hospital inpatient	2002	Summary Diagnoses	2002	Health-related outcomes > Hospital inpatient > Summary Diagnoses
41230#5N6	CAT-MUL	189208/4658(193866)	0.0168981	-0.013187664	0.046254843	0.264968447	LOGISTIC-BINARY	PCT where patients GP was registered: DERBYSHIRE COUNTY PCT		100091	Health-related outcomes	2000	Hospital inpatient	2001	Summary Administration	2001	Health-related outcomes > Hospital inpatient > Summary Administration
20002#1420	CAT-MUL	193730/93(193823)	-0.151026658	-0.45956812	0.079637569	0.265048122	LOGISTIC-BINARY	Non-cancer illness code, self-reported: otosclerosis		100000	Assessment Centre	100071	Verbal interview	100074	Medical conditions	100074	Assessment Centre > Verbal interview > Medical conditions
41256#928	CAT-MUL	193818/48(193866)	0.124890572	-0.133747876	0.31300106	0.265060257	LOGISTIC-BINARY	Operative procedures - main OPCS3: 928 Removal of nail structures		100091	Health-related outcomes	2000	Hospital inpatient	2005	Summary Operations	2005	Health-related outcomes > Hospital inpatient > Summary Operations
41202#H571	CAT-MUL	193812/54(193866)	-0.216543167	-0.686210231	0.096993049	0.265065783	LOGISTIC-BINARY	Diagnoses - main ICD10: H57.1 Ocular pain		100091	Health-related outcomes	2000	Hospital inpatient	2002	Summary Diagnoses	2002	Health-related outcomes > Hospital inpatient > Summary Diagnoses
40002#G409	CAT-MUL	193823/43(193866)	-0.236110235	-0.760273976	0.098548583	0.265116324	LOGISTIC-BINARY	Contributory (secondary) causes of death: ICD10: G40.9 Epilepsy, unspecified		100091	Health-related outcomes	100093	Death register	100093	Death register	100093	Health-related outcomes > Death register
41270#M765	CAT-MUL	193849/17(193866)	-3.272181385	-11.43405066	-0.263617865	0.26512431	LOGISTIC-BINARY	Diagnoses - ICD10: M76.5 Patellar tendinitis		100091	Health-related outcomes	2000	Hospital inpatient	2002	Summary Diagnoses	2002	Health-related outcomes > Hospital inpatient > Summary Diagnoses
20003#1140870488	CAT-MUL	193770/53(193823)	0.118373101	-0.122660765	0.299286666	0.265148742	LOGISTIC-BINARY	Treatment/medication code: forceval capsule		100000	Assessment Centre	100071	Verbal interview	100075	Medications	100075	Assessment Centre > Verbal interview > Medications
41200#C457	CAT-MUL	193847/19(193866)	-0.695933221	-2.651918166	0.08384184	0.265191616	LOGISTIC-BINARY	Operative procedures - main OPCS4: C45.7 Debridement of lesion of cornea		100091	Health-related outcomes	2000	Hospital inpatient	2005	Summary Operations	2005	Health-related outcomes > Hospital inpatient > Summary Operations
41200#W784	CAT-MUL	193722/144(193866)	-0.117915306	-0.351238092	0.067517418	0.265247421	LOGISTIC-BINARY	Operative procedures - main OPCS4: W78.4 Limited release of contracture of capsule of joint		100091	Health-related outcomes	2000	Hospital inpatient	2005	Summary Operations	2005	Health-related outcomes > Hospital inpatient > Summary Operations
20002#1232	CAT-MUL	193804/19(193823)	-1.494067907	-5.71633931	-0.0596859	0.26525692	LOGISTIC-BINARY	Non-cancer illness code, self-reported: disorder of adrenal gland		100000	Assessment Centre	100071	Verbal interview	100074	Medical conditions	100074	Assessment Centre > Verbal interview > Medical conditions
41200#D178	CAT-MUL	193855/11(193866)	0.234185219	-0.320459079	0.549029009	0.265275878	LOGISTIC-BINARY	Operative procedures - main OPCS4: D17.8 Other specified other operations on ossicle of ear		100091	Health-related outcomes	2000	Hospital inpatient	2005	Summary Operations	2005	Health-related outcomes > Hospital inpatient > Summary Operations
22601#41313256	CAT-MUL	48024/241(48265)	-0.084550834	-0.246917136	0.052259831	0.265349151	LOGISTIC-BINARY	Job coding: filing clerk, records assistant/clerk		100089	Online follow-up	123	Work environment	130	Employment history	130	Online follow-up > Work environment > Employment history
41210#F222	CAT-MUL	193850/16(193866)	-3.48237508	-12.06414098	-0.290720334	0.265354418	LOGISTIC-BINARY	Operative procedures - secondary OPCS4: F22.2 Partial glossectomy		100091	Health-related outcomes	2000	Hospital inpatient	2005	Summary Operations	2005	Health-related outcomes > Hospital inpatient > Summary Operations
41200#H251	CAT-MUL	188247/5619(193866)	-0.015198094	-0.042363301	0.011134634	0.265356929	LOGISTIC-BINARY	Operative procedures - main OPCS4: H25.1 Diagnostic endoscopic examination of lower bowel and biopsy of lesion of lower bowel using fibreoptic sigmoidoscope		100091	Health-related outcomes	2000	Hospital inpatient	2005	Summary Operations	2005	Health-related outcomes > Hospital inpatient > Summary Operations
41270#T181	CAT-MUL	193663/203(193866)	0.06701277	-0.06081566	0.175972212	0.265391541	LOGISTIC-BINARY	Diagnoses - ICD10: T18.1 Foreign body in oesophagus		100091	Health-related outcomes	2000	Hospital inpatient	2002	Summary Diagnoses	2002	Health-related outcomes > Hospital inpatient > Summary Diagnoses
41200#V194	CAT-MUL	193848/18(193866)	0.178220365	-0.221201517	0.427091538	0.265418876	LOGISTIC-BINARY	Operative procedures - main OPCS4: V19.4 Biopsy of lesion of mandible		100091	Health-related outcomes	2000	Hospital inpatient	2005	Summary Operations	2005	Health-related outcomes > Hospital inpatient > Summary Operations
20002#1154	CAT-MUL	189361/4462(193823)	-0.017634012	-0.049231075	0.012859509	0.265462346	LOGISTIC-BINARY	Non-cancer illness code, self-reported: irritable bowel syndrome		100000	Assessment Centre	100071	Verbal interview	100074	Medical conditions	100074	Assessment Centre > Verbal interview > Medical conditions
41202#L989	CAT-MUL	191015/2851(193866)	0.019552775	-0.015603441	0.053256415	0.265509822	LOGISTIC-BINARY	Diagnoses - main ICD10: L98.9 Disorder of skin and subcutaneous tissue, unspecified		100091	Health-related outcomes	2000	Hospital inpatient	2002	Summary Diagnoses	2002	Health-related outcomes > Hospital inpatient > Summary Diagnoses
41210#Z229	CAT-MUL	193847/19(193866)	-1.145479472	-4.453108176	0.007197448	0.265520537	LOGISTIC-BINARY	Operative procedures - secondary OPCS4: Z22.9 Nose NEC		100091	Health-related outcomes	2000	Hospital inpatient	2005	Summary Operations	2005	Health-related outcomes > Hospital inpatient > Summary Operations
41272#Z229	CAT-MUL	193847/19(193866)	-1.145479472	-4.453108176	0.007197448	0.265520537	LOGISTIC-BINARY	Operative procedures - OPCS4: Z22.9 Nose NEC		100091	Health-related outcomes	2000	Hospital inpatient	2005	Summary Operations	2005	Health-related outcomes > Hospital inpatient > Summary Operations
41271#3469	CAT-MUL	193848/18(193866)	-0.715393021	-2.753190695	0.08202032	0.265552501	LOGISTIC-BINARY	Diagnoses - ICD9: 3469 Migraine, unspecified		100091	Health-related outcomes	2000	Hospital inpatient	2002	Summary Diagnoses	2002	Health-related outcomes > Hospital inpatient > Summary Diagnoses
41205#6146	CAT-MUL	193843/23(193866)	-0.531519822	-1.935692748	0.119891263	0.265588121	LOGISTIC-BINARY	Diagnoses - secondary ICD9: 6146 Pelvic peritoneal adhesions, female		100091	Health-related outcomes	2000	Hospital inpatient	2002	Summary Diagnoses	2002	Health-related outcomes > Hospital inpatient > Summary Diagnoses
41272#N283	CAT-MUL	193725/141(193866)	-0.107953898	-0.321088379	0.062173062	0.265610919	LOGISTIC-BINARY	Operative procedures - OPCS4: N28.3 Plication of corpora of penis		100091	Health-related outcomes	2000	Hospital inpatient	2005	Summary Operations	2005	Health-related outcomes > Hospital inpatient > Summary Operations
41204#G903	CAT-MUL	193851/15(193866)	0.17587229	-0.221603964	0.422498835	0.265618889	LOGISTIC-BINARY	Diagnoses - secondary ICD10: G90.3 Multisystem degeneration		100091	Health-related outcomes	2000	Hospital inpatient	2002	Summary Diagnoses	2002	Health-related outcomes > Hospital inpatient > Summary Diagnoses
41210#Q201	CAT-MUL	193844/22(193866)	-0.622031597	-2.321860922	0.107690367	0.265660779	LOGISTIC-BINARY	Operative procedures - secondary OPCS4: Q20.1 Freeing of adhesions of uterus		100091	Health-related outcomes	2000	Hospital inpatient	2005	Summary Operations	2005	Health-related outcomes > Hospital inpatient > Summary Operations
41270#G910	CAT-MUL	193839/27(193866)	-0.398734777	-1.389817442	0.115079764	0.265698809	LOGISTIC-BINARY	Diagnoses - ICD10: G91.0 Communicating hydrocephalus		100091	Health-related outcomes	2000	Hospital inpatient	2002	Summary Diagnoses	2002	Health-related outcomes > Hospital inpatient > Summary Diagnoses
41204#I443	CAT-MUL	193772/94(193866)	0.086129529	-0.083507363	0.221945388	0.265704574	LOGISTIC-BINARY	Diagnoses - secondary ICD10: I44.3 Other and unspecified atrioventricular block		100091	Health-related outcomes	2000	Hospital inpatient	2002	Summary Diagnoses	2002	Health-related outcomes > Hospital inpatient > Summary Diagnoses
41204#D172	CAT-MUL	193719/147(193866)	-0.108327969	-0.321851997	0.062826669	0.265728174	LOGISTIC-BINARY	Diagnoses - secondary ICD10: D17.2 Benign lipomatous neoplasm of skin and subcutaneous tissue of limbs		100091	Health-related outcomes	2000	Hospital inpatient	2002	Summary Diagnoses	2002	Health-related outcomes > Hospital inpatient > Summary Diagnoses
41229#5C5	CAT-MUL	193842/24(193866)	0.174794396	-0.202457677	0.432101991	0.265747728	LOGISTIC-BINARY	PCT responsible for patient data: NEWHAM PCT		100091	Health-related outcomes	2000	Hospital inpatient	2001	Summary Administration	2001	Health-related outcomes > Hospital inpatient > Summary Administration
41202#M8986	CAT-MUL	193847/19(193866)	0.177284922	-0.215883029	0.430834007	0.265792936	LOGISTIC-BINARY	Diagnoses - main ICD10: M89.86 Other specified disorders of bone (Lower leg)		100091	Health-related outcomes	2000	Hospital inpatient	2002	Summary Diagnoses	2002	Health-related outcomes > Hospital inpatient > Summary Diagnoses
41210#E632	CAT-MUL	193830/36(193866)	0.133228612	-0.146308554	0.331725962	0.265808214	LOGISTIC-BINARY	Operative procedures - secondary OPCS4: E63.2 Endobronchial ultrasound examination of mediastinum		100091	Health-related outcomes	2000	Hospital inpatient	2005	Summary Operations	2005	Health-related outcomes > Hospital inpatient > Summary Operations
41202#D132	CAT-MUL	193798/68(193866)	-0.176341511	-0.54717277	0.086647814	0.265842964	LOGISTIC-BINARY	Diagnoses - main ICD10: D13.2 Duodenum		100091	Health-related outcomes	2000	Hospital inpatient	2002	Summary Diagnoses	2002	Health-related outcomes > Hospital inpatient > Summary Diagnoses
41270#W232	CAT-MUL	193843/23(193866)	-0.494655451	-1.790299838	0.113336396	0.265866423	LOGISTIC-BINARY	Diagnoses - ICD10: W23.2 School, other institution and public administrative area		100091	Health-related outcomes	2000	Hospital inpatient	2002	Summary Diagnoses	2002	Health-related outcomes > Hospital inpatient > Summary Diagnoses
25179	CONTINUOUS	18329	-0.00834361	-0.023043092	0.006355872	0.265906163	LINEAR	Mean MO in posterior corona radiata on FA skeleton (left)		100000	Assessment Centre	100003	Imaging	100	Brain MRI	134	Assessment Centre > Imaging > Brain MRI > Diffusion brain MRI > dMRI skeleton
41271#7807	CAT-MUL	193848/18(193866)	-1.347253355	-5.255086068	-0.040169297	0.265979914	LOGISTIC-BINARY	Diagnoses - ICD9: 7807 Malaise and fatigue		100091	Health-related outcomes	2000	Hospital inpatient	2002	Summary Diagnoses	2002	Health-related outcomes > Hospital inpatient > Summary Diagnoses
25380	CONTINUOUS	18327	-0.008543424	-0.02359845	0.006511603	0.266017958	LINEAR	Mean ICVF in cingulum hippocampus on FA skeleton (right)		100000	Assessment Centre	100003	Imaging	100	Brain MRI	134	Assessment Centre > Imaging > Brain MRI > Diffusion brain MRI > dMRI skeleton
25381	CONTINUOUS	18327	-0.008519402	-0.023534256	0.006495452	0.266086661	LINEAR	Mean ICVF in cingulum hippocampus on FA skeleton (left)		100000	Assessment Centre	100003	Imaging	100	Brain MRI	134	Assessment Centre > Imaging > Brain MRI > Diffusion brain MRI > dMRI skeleton
41204#R730	CAT-MUL	193332/534(193866)	-0.050295086	-0.143893424	0.033753911	0.266139484	LOGISTIC-BINARY	Diagnoses - secondary ICD10: R73.0 Abnormal glucose tolerance test		100091	Health-related outcomes	2000	Hospital inpatient	2002	Summary Diagnoses	2002	Health-related outcomes > Hospital inpatient > Summary Diagnoses
41200#M012	CAT-MUL	193814/52(193866)	-0.232121786	-0.742310547	0.101422737	0.266145411	LOGISTIC-BINARY	Operative procedures - main OPCS4: M01.2 Allotransplantation of kidney from live donor		100091	Health-related outcomes	2000	Hospital inpatient	2005	Summary Operations	2005	Health-related outcomes > Hospital inpatient > Summary Operations
41272#M012	CAT-MUL	193814/52(193866)	-0.232121786	-0.742310547	0.101422737	0.266145411	LOGISTIC-BINARY	Operative procedures - OPCS4: M01.2 Allotransplantation of kidney from live donor		100091	Health-related outcomes	2000	Hospital inpatient	2005	Summary Operations	2005	Health-related outcomes > Hospital inpatient > Summary Operations
4186-Direct entry	CAT-SIN	74872/75688	-999	-999	-999	0.266194526	MULTINOMIAL-LOGISTIC	Stiffness method		100000	Assessment Centre	100006	Physical measures	100007	Arterial stiffness	100007	Assessment Centre > Physical measures > Arterial stiffness
20110#Lung cancer	CAT-MUL	183726/6922(190648)	-0.013775551	-0.038401373	0.0101734	0.26620248	LOGISTIC-BINARY	Illnesses of mother		100000	Assessment Centre	100025	Touchscreen	100034	Family history	100034	Assessment Centre > Touchscreen > Family history
41202#M258	CAT-MUL	193828/38(193866)	0.134352255	-0.147145454	0.334940185	0.266211287	LOGISTIC-BINARY	Diagnoses - main ICD10: M25.8 Other specified joint disorders		100091	Health-related outcomes	2000	Hospital inpatient	2002	Summary Diagnoses	2002	Health-related outcomes > Hospital inpatient > Summary Diagnoses
41272#E154	CAT-MUL	193850/16(193866)	0.19273227	-0.244804442	0.461795236	0.266220348	LOGISTIC-BINARY	Operative procedures - OPCS4: E15.4 Excision of lesion of sphenoid sinus		100091	Health-related outcomes	2000	Hospital inpatient	2005	Summary Operations	2005	Health-related outcomes > Hospital inpatient > Summary Operations
41202#C432	CAT-MUL	193837/29(193866)	-0.301536263	-1.014648897	0.104314974	0.266233415	LOGISTIC-BINARY	Diagnoses - main ICD10: C43.2 Malignant melanoma of ear and external auricular canal		100091	Health-related outcomes	2000	Hospital inpatient	2002	Summary Diagnoses	2002	Health-related outcomes > Hospital inpatient > Summary Diagnoses
41204#T426	CAT-MUL	193754/112(193866)	-0.142946741	-0.432715528	0.077969218	0.266248249	LOGISTIC-BINARY	Diagnoses - secondary ICD10: T42.6 Other antiepileptic and sedative-hypnotic drugs		100091	Health-related outcomes	2000	Hospital inpatient	2002	Summary Diagnoses	2002	Health-related outcomes > Hospital inpatient > Summary Diagnoses
41204#L97	CAT-MUL	193016/850(193866)	0.032901388	-0.027379826	0.088747342	0.266255828	LOGISTIC-BINARY	Diagnoses - secondary ICD10: L97 Ulcer of lower limb, not elsewhere classified		100091	Health-related outcomes	2000	Hospital inpatient	2002	Summary Diagnoses	2002	Health-related outcomes > Hospital inpatient > Summary Diagnoses
41270#M960	CAT-MUL	193752/114(193866)	0.086500368	-0.082748027	0.224310714	0.266274714	LOGISTIC-BINARY	Diagnoses - ICD10: M96.0 Pseudarthrosis after fusion or arthrodesis		100091	Health-related outcomes	2000	Hospital inpatient	2002	Summary Diagnoses	2002	Health-related outcomes > Hospital inpatient > Summary Diagnoses
25391	CONTINUOUS	18327	-0.008310555	-0.022963626	0.006342515	0.266292097	LINEAR	Mean ICVF in tapetum on FA skeleton (left)		100000	Assessment Centre	100003	Imaging	100	Brain MRI	134	Assessment Centre > Imaging > Brain MRI > Diffusion brain MRI > dMRI skeleton
20003#1140923670	CAT-MUL	193551/272(193823)	-0.069169321	-0.200791647	0.044041665	0.266332869	LOGISTIC-BINARY	Treatment/medication code: gtn - glyceryl trinitrate		100000	Assessment Centre	100071	Verbal interview	100075	Medications	100075	Assessment Centre > Verbal interview > Medications
41270#C166	CAT-MUL	193849/17(193866)	-0.928235597	-3.653467054	0.041674012	0.266410906	LOGISTIC-BINARY	Diagnoses - ICD10: C16.6 Greater curvature of stomach, unspecified		100091	Health-related outcomes	2000	Hospital inpatient	2002	Summary Diagnoses	2002	Health-related outcomes > Hospital inpatient > Summary Diagnoses
41200#J403	CAT-MUL	193806/60(193866)	0.107784104	-0.110653229	0.273810644	0.266435872	LOGISTIC-BINARY	Operative procedures - main OPCS4: J40.3 Endoscopic retrograde renewal of tubal prosthesis in bile duct NEC		100091	Health-related outcomes	2000	Hospital inpatient	2005	Summary Operations	2005	Health-related outcomes > Hospital inpatient > Summary Operations
41202#M548	CAT-MUL	193847/19(193866)	-0.803932861	-3.106795936	0.074367899	0.266495018	LOGISTIC-BINARY	Diagnoses - main ICD10: M54.8 Other dorsalgia		100091	Health-related outcomes	2000	Hospital inpatient	2002	Summary Diagnoses	2002	Health-related outcomes > Hospital inpatient > Summary Diagnoses
41204#D130	CAT-MUL	193848/18(193866)	-0.964708863	-3.78251309	0.042022079	0.266513229	LOGISTIC-BINARY	Diagnoses - secondary ICD10: D13.0 Oesophagus		100091	Health-related outcomes	2000	Hospital inpatient	2002	Summary Diagnoses	2002	Health-related outcomes > Hospital inpatient > Summary Diagnoses
41272#M102	CAT-MUL	193837/29(193866)	-0.379142613	-1.310157777	0.116482359	0.266541684	LOGISTIC-BINARY	Operative procedures - OPCS4: M10.2 Endoscopic pyeloplasty		100091	Health-related outcomes	2000	Hospital inpatient	2005	Summary Operations	2005	Health-related outcomes > Hospital inpatient > Summary Operations
41202#S1270	CAT-MUL	193813/53(193866)	-0.209983294	-0.666184772	0.094963983	0.266573712	LOGISTIC-BINARY	Diagnoses - main ICD10: S12.70 Multiple fractures of cervical spine (closed)		100091	Health-related outcomes	2000	Hospital inpatient	2002	Summary Diagnoses	2002	Health-related outcomes > Hospital inpatient > Summary Diagnoses
41200#G351	CAT-MUL	193846/20(193866)	0.165779282	-0.199384056	0.403509265	0.266625922	LOGISTIC-BINARY	Operative procedures - main OPCS4: G35.1 Closure of perforated ulcer of stomach		100091	Health-related outcomes	2000	Hospital inpatient	2005	Summary Operations	2005	Health-related outcomes > Hospital inpatient > Summary Operations
41204#K228	CAT-MUL	193184/682(193866)	0.03748218	-0.031578329	0.100853873	0.266631641	LOGISTIC-BINARY	Diagnoses - secondary ICD10: K22.8 Other specified diseases of oesophagus		100091	Health-related outcomes	2000	Hospital inpatient	2002	Summary Diagnoses	2002	Health-related outcomes > Hospital inpatient > Summary Diagnoses
41204#R942	CAT-MUL	193843/23(193866)	-0.457614437	-1.641856821	0.113632791	0.266662463	LOGISTIC-BINARY	Diagnoses - secondary ICD10: R94.2 Abnormal results of pulmonary function studies		100091	Health-related outcomes	2000	Hospital inpatient	2002	Summary Diagnoses	2002	Health-related outcomes > Hospital inpatient > Summary Diagnoses
20003#1140917056	CAT-MUL	193671/152(193823)	0.0769619	-0.07163228	0.201472274	0.266667579	LOGISTIC-BINARY	Treatment/medication code: kliofem tablet		100000	Assessment Centre	100071	Verbal interview	100075	Medications	100075	Assessment Centre > Verbal interview > Medications
25032	CONTINUOUS	17743	-0.008838102	-0.024433952	0.006757747	0.266678465	LINEAR	Median T2star in pallidum (left)		100000	Assessment Centre	100003	Imaging	100	Brain MRI	109	Assessment Centre > Imaging > Brain MRI > Susceptibility weighted brain MRI
25766	CONTINUOUS	16427	-0.008939405	-0.024717697	0.006838887	0.266788657	LINEAR	90th percentile of z-statistic (in group-defined mask) for faces-shapes contrast		100000	Assessment Centre	100003	Imaging	100	Brain MRI	106	Assessment Centre > Imaging > Brain MRI > Task functional brain MRI
41272#W612	CAT-MUL	193848/18(193866)	-1.181658701	-4.624210491	-0.00516362	0.266797303	LOGISTIC-BINARY	Operative procedures - OPCS4: W61.2 Revision of arthrodesis and articular bone graft NEC		100091	Health-related outcomes	2000	Hospital inpatient	2005	Summary Operations	2005	Health-related outcomes > Hospital inpatient > Summary Operations
41204#T383	CAT-MUL	193845/21(193866)	-0.609995739	-2.283436684	0.106088235	0.266812437	LOGISTIC-BINARY	Diagnoses - secondary ICD10: T38.3 Insulin and oral hypoglycaemic [antidiabetic] drugs		100091	Health-related outcomes	2000	Hospital inpatient	2002	Summary Diagnoses	2002	Health-related outcomes > Hospital inpatient > Summary Diagnoses
41204#H189	CAT-MUL	193826/40(193866)	-0.250049913	-0.813707234	0.102370555	0.266846339	LOGISTIC-BINARY	Diagnoses - secondary ICD10: H18.9 Disorder of cornea, unspecified		100091	Health-related outcomes	2000	Hospital inpatient	2002	Summary Diagnoses	2002	Health-related outcomes > Hospital inpatient > Summary Diagnoses
41272#P233	CAT-MUL	192574/1292(193866)	-0.03250909	-0.091888264	0.023011048	0.266984952	LOGISTIC-BINARY	Operative procedures - OPCS4: P23.3 Posterior colporrhaphy NEC		100091	Health-related outcomes	2000	Hospital inpatient	2005	Summary Operations	2005	Health-related outcomes > Hospital inpatient > Summary Operations
40002#Y830	CAT-MUL	193837/29(193866)	0.143678095	-0.16454243	0.35424255	0.266995991	LOGISTIC-BINARY	Contributory (secondary) causes of death: ICD10: Y83.0 Surgical operation with transplant of whole organ		100091	Health-related outcomes	100093	Death register	100093	Death register	100093	Health-related outcomes > Death register
41204#Y95	CAT-MUL	193407/459(193866)	0.042811334	-0.036782767	0.085551892	0.2670035	LOGISTIC-BINARY	Diagnoses - secondary ICD10: Y95 Nosocomial condition		100091	Health-related outcomes	2000	Hospital inpatient	2002	Summary Diagnoses	2002	Health-related outcomes > Hospital inpatient > Summary Diagnoses
41272#D173	CAT-MUL	193852/14(193866)	-5.408390136	-17.43887777	-0.412416813	0.267007854	LOGISTIC-BINARY	Operative procedures - OPCS4: D17.3 Division of adhesions of ossicle of ear		100091	Health-related outcomes	2000	Hospital inpatient	2005	Summary Operations	2005	Health-related outcomes > Hospital inpatient > Summary Operations
41270#M1239	CAT-MUL	193851/15(193866)	0.194382832	-0.250952872	0.464707735	0.267045571	LOGISTIC-BINARY	Diagnoses - ICD10: M12.39 Palindromic rheumatism (Site unspecified)		100091	Health-related outcomes	2000	Hospital inpatient	2002	Summary Diagnoses	2002	Health-related outcomes > Hospital inpatient > Summary Diagnoses
41270#I669	CAT-MUL	193848/18(193866)	-1.404098751	-5.432161842	-0.048428152	0.267122818	LOGISTIC-BINARY	Diagnoses - ICD10: I66.9 Occlusion and stenosis of unspecified cerebral artery		100091	Health-related outcomes	2000	Hospital inpatient	2002	Summary Diagnoses	2002	Health-related outcomes > Hospital inpatient > Summary Diagnoses
41201#W220	CAT-MUL	193677/189(193866)	0.069480402	-0.063781468	0.182685879	0.267129583	LOGISTIC-BINARY	External causes - ICD10: W22.0 Home		100091	Health-related outcomes	2000	Hospital inpatient	2002	Summary Diagnoses	2002	Health-related outcomes > Hospital inpatient > Summary Diagnoses
41272#V334	CAT-MUL	193845/21(193866)	0.176788023	-0.216586123	0.428744187	0.267135413	LOGISTIC-BINARY	Operative procedures - OPCS4: V33.4 Primary anterior excision of lumbar intervertebral disc NEC		100091	Health-related outcomes	2000	Hospital inpatient	2005	Summary Operations	2005	Health-related outcomes > Hospital inpatient > Summary Operations
41272#H426	CAT-MUL	193791/75(193866)	0.101924027	-0.102336028	0.261206063	0.267159394	LOGISTIC-BINARY	Operative procedures - OPCS4: H42.6 Perineal repair of prolapse of rectum NEC		100091	Health-related outcomes	2000	Hospital inpatient	2005	Summary Operations	2005	Health-related outcomes > Hospital inpatient > Summary Operations
41230#5HD	CAT-MUL	193845/21(193866)	-0.747949308	-2.858013788	0.089739309	0.267234084	LOGISTIC-BINARY	PCT where patients GP was registered: PRESTON PCT		100091	Health-related outcomes	2000	Hospital inpatient	2001	Summary Administration	2001	Health-related outcomes > Hospital inpatient > Summary Administration
41273#8011	CAT-MUL	193853/13(193866)	0.202786003	-0.28231746	0.478188798	0.26730584	LOGISTIC-BINARY	Operative procedures - OPCS3: 801.1 Joint puncture : aspiration		100091	Health-related outcomes	2000	Hospital inpatient	2005	Summary Operations	2005	Health-related outcomes > Hospital inpatient > Summary Operations
41200#F021	CAT-MUL	192867/999(193866)	0.032141492	-0.026753819	0.086930761	0.267313268	LOGISTIC-BINARY	Operative procedures - main OPCS4: F02.1 Excision of lesion of lip		100091	Health-related outcomes	2000	Hospital inpatient	2005	Summary Operations	2005	Health-related outcomes > Hospital inpatient > Summary Operations
41204#J330	CAT-MUL	193736/130(193866)	0.082700899	-0.078909706	0.215059648	0.267333471	LOGISTIC-BINARY	Diagnoses - secondary ICD10: J33.0 Polyp of nasal cavity		100091	Health-related outcomes	2000	Hospital inpatient	2002	Summary Diagnoses	2002	Health-related outcomes > Hospital inpatient > Summary Diagnoses
22617#2113	CAT-MUL	47889/376(48265)	0.050858395	-0.04436067	0.135857185	0.267348682	LOGISTIC-BINARY	Job code - historical: Physicists, geologists and meteorologists		100089	Online follow-up	123	Work environment	130	Employment history	130	Online follow-up > Work environment > Employment history
40002#T07	CAT-MUL	193830/36(193866)	-0.306179949	-1.022959051	0.112633543	0.267352019	LOGISTIC-BINARY	Contributory (secondary) causes of death: ICD10: T07 Unspecified multiple injuries		100091	Health-related outcomes	100093	Death register	100093	Death register	100093	Health-related outcomes > Death register
41270#Q615	CAT-MUL	193847/19(193866)	-1.523302446	-5.821657873	-0.059770908	0.267378645	LOGISTIC-BINARY	Diagnoses - ICD10: Q61.5 Medullary cystic kidney		100091	Health-related outcomes	2000	Hospital inpatient	2002	Summary Diagnoses	2002	Health-related outcomes > Hospital inpatient > Summary Diagnoses
41200#E253	CAT-MUL	193480/386(193866)	0.051414254	-0.044904724	0.137212066	0.267382273	LOGISTIC-BINARY	Operative procedures - main OPCS4: E25.3 Diagnostic endoscopic examination of nasopharynx NEC		100091	Health-related outcomes	2000	Hospital inpatient	2005	Summary Operations	2005	Health-related outcomes > Hospital inpatient > Summary Operations
41204#T834	CAT-MUL	193847/19(193866)	0.171197079	-0.211057205	0.414228377	0.267388839	LOGISTIC-BINARY	Diagnoses - secondary ICD10: T83.4 Mechanical complication of other prosthetic devices, implants and grafts in genital tract		100091	Health-related outcomes	2000	Hospital inpatient	2002	Summary Diagnoses	2002	Health-related outcomes > Hospital inpatient > Summary Diagnoses
41270#E46	CAT-MUL	193718/148(193866)	0.074914978	-0.070174789	0.195928498	0.267390574	LOGISTIC-BINARY	Diagnoses - ICD10: E46 Unspecified protein-energy malnutrition		100091	Health-related outcomes	2000	Hospital inpatient	2002	Summary Diagnoses	2002	Health-related outcomes > Hospital inpatient > Summary Diagnoses
41204#X410	CAT-MUL	193846/20(193866)	-0.704331721	-2.684639149	0.094138215	0.267401985	LOGISTIC-BINARY	Diagnoses - secondary ICD10: X41.0 Home		100091	Health-related outcomes	2000	Hospital inpatient	2002	Summary Diagnoses	2002	Health-related outcomes > Hospital inpatient > Summary Diagnoses
22617#5216	CAT-MUL	48157/108(48265)	-0.130270287	-0.393734902	0.072918973	0.267457697	LOGISTIC-BINARY	Job code - historical: Pipe fitters		100089	Online follow-up	123	Work environment	130	Employment history	130	Online follow-up > Work environment > Employment history
41270#M2561	CAT-MUL	193796/70(193866)	0.104102983	-0.104832285	0.26686293	0.267463157	LOGISTIC-BINARY	Diagnoses - ICD10: M25.61 Stiffness of joint, not elsewhere classified (Shoulder region)		100091	Health-related outcomes	2000	Hospital inpatient	2002	Summary Diagnoses	2002	Health-related outcomes > Hospital inpatient > Summary Diagnoses
41202#C119	CAT-MUL	193846/20(193866)	0.177055753	-0.217943116	0.429493591	0.267550217	LOGISTIC-BINARY	Diagnoses - main ICD10: C11.9 Nasopharynx, unspecified		100091	Health-related outcomes	2000	Hospital inpatient	2002	Summary Diagnoses	2002	Health-related outcomes > Hospital inpatient > Summary Diagnoses
41202#K293	CAT-MUL	193803/63(193866)	-0.190880445	-0.598440868	0.091984396	0.267570664	LOGISTIC-BINARY	Diagnoses - main ICD10: K29.3 Chronic superficial gastritis		100091	Health-related outcomes	2000	Hospital inpatient	2002	Summary Diagnoses	2002	Health-related outcomes > Hospital inpatient > Summary Diagnoses
41270#T178	CAT-MUL	193843/23(193866)	-0.468398405	-1.688303817	0.114868568	0.267593055	LOGISTIC-BINARY	Diagnoses - ICD10: T17.8 Foreign body in other and multiple parts of respiratory tract		100091	Health-related outcomes	2000	Hospital inpatient	2002	Summary Diagnoses	2002	Health-related outcomes > Hospital inpatient > Summary Diagnoses
41270#G568	CAT-MUL	193805/61(193866)	0.115173282	-0.119484638	0.2924817	0.267626979	LOGISTIC-BINARY	Diagnoses - ICD10: G56.8 Other mononeuropathies of upper limb		100091	Health-related outcomes	2000	Hospital inpatient	2002	Summary Diagnoses	2002	Health-related outcomes > Hospital inpatient > Summary Diagnoses
41210#W788	CAT-MUL	193729/137(193866)	0.077372199	-0.073069762	0.202032761	0.267685422	LOGISTIC-BINARY	Operative procedures - secondary OPCS4: W78.8 Other specified release of contracture of joint		100091	Health-related outcomes	2000	Hospital inpatient	2005	Summary Operations	2005	Health-related outcomes > Hospital inpatient > Summary Operations
41204#K046	CAT-MUL	193845/21(193866)	-0.622726686	-2.337964114	0.1066578	0.267697749	LOGISTIC-BINARY	Diagnoses - secondary ICD10: K04.6 Periapical abscess with sinus		100091	Health-related outcomes	2000	Hospital inpatient	2002	Summary Diagnoses	2002	Health-related outcomes > Hospital inpatient > Summary Diagnoses
20003#1141171048	CAT-MUL	193796/27(193823)	-0.415336916	-1.462398991	0.118598139	0.267714644	LOGISTIC-BINARY	Treatment/medication code: oxycontin 10mg m/r tablet		100000	Assessment Centre	100071	Verbal interview	100075	Medications	100075	Assessment Centre > Verbal interview > Medications
5181	CAT-SIN	55515	0.016411049	-0.012616439	0.045438536	0.267819019	ORDERED-LOGISTIC	Ever had eye surgery		100000	Assessment Centre	100006	Physical measures	100013	Eye measures	100099	Assessment Centre > Physical measures > Eye measures > Eye surgery/complications
41204#K921	CAT-MUL	192871/995(193866)	0.031236253	-0.026046246	0.084554294	0.267832783	LOGISTIC-BINARY	Diagnoses - secondary ICD10: K92.1 Melaena		100091	Health-related outcomes	2000	Hospital inpatient	2002	Summary Diagnoses	2002	Health-related outcomes > Hospital inpatient > Summary Diagnoses
41204#Q408	CAT-MUL	193855/11(193866)	0.216435919	-0.300226666	0.509651182	0.267915013	LOGISTIC-BINARY	Diagnoses - secondary ICD10: Q40.8 Other specified congenital malformations of upper alimentary tract		100091	Health-related outcomes	2000	Hospital inpatient	2002	Summary Diagnoses	2002	Health-related outcomes > Hospital inpatient > Summary Diagnoses
41270#Q408	CAT-MUL	193855/11(193866)	0.216435919	-0.300226666	0.509651182	0.267915013	LOGISTIC-BINARY	Diagnoses - ICD10: Q40.8 Other specified congenital malformations of upper alimentary tract		100091	Health-related outcomes	2000	Hospital inpatient	2002	Summary Diagnoses	2002	Health-related outcomes > Hospital inpatient > Summary Diagnoses
41270#Y849	CAT-MUL	193853/13(193866)	0.192609646	-0.254347155	0.459790682	0.267952685	LOGISTIC-BINARY	Diagnoses - ICD10: Y84.9 Medical procedure, unspecified		100091	Health-related outcomes	2000	Hospital inpatient	2002	Summary Diagnoses	2002	Health-related outcomes > Hospital inpatient > Summary Diagnoses
20004#1529	CAT-MUL	193796/27(193823)	0.14714866	-0.171786106	0.36023141	0.267973076	LOGISTIC-BINARY	Operation code: duodenal surgery		100000	Assessment Centre	100071	Verbal interview	100076	Operations	100076	Assessment Centre > Verbal interview > Operations
41204#N083	CAT-MUL	193642/224(193866)	0.06169826	-0.055965597	0.163119475	0.26797452	LOGISTIC-BINARY	Diagnoses - secondary ICD10: N08.3 Glomerular disorders in diabetes mellitus		100091	Health-related outcomes	2000	Hospital inpatient	2002	Summary Diagnoses	2002	Health-related outcomes > Hospital inpatient > Summary Diagnoses
41270#N083	CAT-MUL	193642/224(193866)	0.06169826	-0.055965597	0.163119475	0.26797452	LOGISTIC-BINARY	Diagnoses - ICD10: N08.3 Glomerular disorders in diabetes mellitus		100091	Health-related outcomes	2000	Hospital inpatient	2002	Summary Diagnoses	2002	Health-related outcomes > Hospital inpatient > Summary Diagnoses
41202#H354	CAT-MUL	193840/26(193866)	0.149579285	-0.173242618	0.369653748	0.267990803	LOGISTIC-BINARY	Diagnoses - main ICD10: H35.4 Peripheral retinal degeneration		100091	Health-related outcomes	2000	Hospital inpatient	2002	Summary Diagnoses	2002	Health-related outcomes > Hospital inpatient > Summary Diagnoses
41210#S258	CAT-MUL	193848/18(193866)	-1.650304614	-6.325655779	-0.087330683	0.26801991	LOGISTIC-BINARY	Operative procedures - secondary OPCS4: S25.8 Other specified local flap of skin and fascia		100091	Health-related outcomes	2000	Hospital inpatient	2005	Summary Operations	2005	Health-related outcomes > Hospital inpatient > Summary Operations
22630#Shift pattern was worked for some (but not all) of job	CAT-MUL	47321/944(48265)	0.03466625	-0.028977409	0.093849633	0.268029652	LOGISTIC-BINARY	Day shifts worked		100089	Online follow-up	123	Work environment	130	Employment history	130	Online follow-up > Work environment > Employment history
40011#8480	CAT-MUL	193584/282(193866)	-0.072215731	-0.210267198	0.04632813	0.268053437	LOGISTIC-BINARY	Histology of cancer tumour: Mucinous adenocarcinoma		100091	Health-related outcomes	100092	Cancer register	100092	Cancer register	100092	Health-related outcomes > Cancer register
41202#C384	CAT-MUL	193846/20(193866)	-0.561495219	-2.094255202	0.107919494	0.268097789	LOGISTIC-BINARY	Diagnoses - main ICD10: C38.4 Pleura		100091	Health-related outcomes	2000	Hospital inpatient	2002	Summary Diagnoses	2002	Health-related outcomes > Hospital inpatient > Summary Diagnoses
41204#T178	CAT-MUL	193849/17(193866)	-1.504975561	-5.858733008	-0.073680084	0.268117048	LOGISTIC-BINARY	Diagnoses - secondary ICD10: T17.8 Foreign body in other and multiple parts of respiratory tract		100091	Health-related outcomes	2000	Hospital inpatient	2002	Summary Diagnoses	2002	Health-related outcomes > Hospital inpatient > Summary Diagnoses
41270#F122	CAT-MUL	193844/22(193866)	0.176016842	-0.213190031	0.428398199	0.268125095	LOGISTIC-BINARY	Diagnoses - ICD10: F12.2 Dependence syndrome		100091	Health-related outcomes	2000	Hospital inpatient	2002	Summary Diagnoses	2002	Health-related outcomes > Hospital inpatient > Summary Diagnoses
41210#P032	CAT-MUL	193845/21(193866)	-0.833993017	-3.213215917	0.083434922	0.268151998	LOGISTIC-BINARY	Operative procedures - secondary OPCS4: P03.2 Marsupialisation of Bartholin gland		100091	Health-related outcomes	2000	Hospital inpatient	2005	Summary Operations	2005	Health-related outcomes > Hospital inpatient > Summary Operations
41210#S232	CAT-MUL	193474/392(193866)	-0.057842344	-0.166943881	0.038373676	0.268181992	LOGISTIC-BINARY	Operative procedures - secondary OPCS4: S23.2 Z plasty NEC		100091	Health-related outcomes	2000	Hospital inpatient	2005	Summary Operations	2005	Health-related outcomes > Hospital inpatient > Summary Operations
41200#X353	CAT-MUL	193779/87(193866)	-0.152387247	-0.467176318	0.080851177	0.268255154	LOGISTIC-BINARY	Operative procedures - main OPCS4: X35.3 Intravenous immunotherapy		100091	Health-related outcomes	2000	Hospital inpatient	2005	Summary Operations	2005	Health-related outcomes > Hospital inpatient > Summary Operations
41204#K801	CAT-MUL	193500/366(193866)	0.050620715	-0.044473588	0.135173807	0.268275055	LOGISTIC-BINARY	Diagnoses - secondary ICD10: K80.1 Calculus of gallbladder with other cholecystitis		100091	Health-related outcomes	2000	Hospital inpatient	2002	Summary Diagnoses	2002	Health-related outcomes > Hospital inpatient > Summary Diagnoses
41272#R302	CAT-MUL	193736/130(193866)	-0.145116161	-0.438630211	0.082088759	0.268301323	LOGISTIC-BINARY	Operative procedures - OPCS4: R30.2 Expression of placenta		100091	Health-related outcomes	2000	Hospital inpatient	2005	Summary Operations	2005	Health-related outcomes > Hospital inpatient > Summary Operations
41200#S273	CAT-MUL	193850/16(193866)	-0.980899324	-3.91840686	0.028084706	0.268357827	LOGISTIC-BINARY	Operative procedures - main OPCS4: S27.3 Random pattern local flap of skin to head or neck NEC		100091	Health-related outcomes	2000	Hospital inpatient	2005	Summary Operations	2005	Health-related outcomes > Hospital inpatient > Summary Operations
41202#M7909	CAT-MUL	193853/13(193866)	0.204438075	-0.268094733	0.491281441	0.268370622	LOGISTIC-BINARY	Diagnoses - main ICD10: M79.09 Rheumatism, unspecified (Site unspecified)		100091	Health-related outcomes	2000	Hospital inpatient	2002	Summary Diagnoses	2002	Health-related outcomes > Hospital inpatient > Summary Diagnoses
41200#H412	CAT-MUL	193549/317(193866)	-0.066597811	-0.193344376	0.043319618	0.268372295	LOGISTIC-BINARY	Operative procedures - main OPCS4: H41.2 Peranal excision of lesion of rectum		100091	Health-related outcomes	2000	Hospital inpatient	2005	Summary Operations	2005	Health-related outcomes > Hospital inpatient > Summary Operations
41200#H113	CAT-MUL	193852/14(193866)	0.188193134	-0.250842615	0.446187361	0.268374821	LOGISTIC-BINARY	Operative procedures - main OPCS4: H11.3 Colectomy and anastomosis NEC		100091	Health-related outcomes	2000	Hospital inpatient	2005	Summary Operations	2005	Health-related outcomes > Hospital inpatient > Summary Operations
41272#D079	CAT-MUL	193850/16(193866)	0.182820009	-0.238089263	0.434398766	0.268389271	LOGISTIC-BINARY	Operative procedures - OPCS4: D07.9 Unspecified clearance of external auditory canal		100091	Health-related outcomes	2000	Hospital inpatient	2005	Summary Operations	2005	Health-related outcomes > Hospital inpatient > Summary Operations
41202#R15	CAT-MUL	193160/706(193866)	-0.04398425	-0.125610183	0.03041237	0.268402505	LOGISTIC-BINARY	Diagnoses - main ICD10: R15 Faecal incontinence		100091	Health-related outcomes	2000	Hospital inpatient	2002	Summary Diagnoses	2002	Health-related outcomes > Hospital inpatient > Summary Diagnoses
41270#M7964	CAT-MUL	193741/125(193866)	0.083149871	-0.079464839	0.216950889	0.268486553	LOGISTIC-BINARY	Diagnoses - ICD10: M79.64 Pain in limb (Hand)		100091	Health-related outcomes	2000	Hospital inpatient	2002	Summary Diagnoses	2002	Health-related outcomes > Hospital inpatient > Summary Diagnoses
41270#K049	CAT-MUL	193770/96(193866)	-0.145901371	-0.445378288	0.078922928	0.26849357	LOGISTIC-BINARY	Diagnoses - ICD10: K04.9 Other and unspecified diseases of pulp and periapical tissues		100091	Health-related outcomes	2000	Hospital inpatient	2002	Summary Diagnoses	2002	Health-related outcomes > Hospital inpatient > Summary Diagnoses
41204#I348	CAT-MUL	193844/22(193866)	0.164387068	-0.196484906	0.403925522	0.268527292	LOGISTIC-BINARY	Diagnoses - secondary ICD10: I34.8 Other nonrheumatic mitral valve disorders		100091	Health-related outcomes	2000	Hospital inpatient	2002	Summary Diagnoses	2002	Health-related outcomes > Hospital inpatient > Summary Diagnoses
41204#R522	CAT-MUL	193613/253(193866)	-0.080860619	-0.236657789	0.051208683	0.268587422	LOGISTIC-BINARY	Diagnoses - secondary ICD10: R52.2 Other chronic pain		100091	Health-related outcomes	2000	Hospital inpatient	2002	Summary Diagnoses	2002	Health-related outcomes > Hospital inpatient > Summary Diagnoses
41204#H018	CAT-MUL	193845/21(193866)	0.165055866	-0.201622397	0.399881608	0.268690979	LOGISTIC-BINARY	Diagnoses - secondary ICD10: H01.8 Other specified inflammation of eyelid		100091	Health-related outcomes	2000	Hospital inpatient	2002	Summary Diagnoses	2002	Health-related outcomes > Hospital inpatient > Summary Diagnoses
41204#Z981	CAT-MUL	193341/525(193866)	0.043215317	-0.037276002	0.116133013	0.268697064	LOGISTIC-BINARY	Diagnoses - secondary ICD10: Z98.1 Arthrodesis status		100091	Health-related outcomes	2000	Hospital inpatient	2002	Summary Diagnoses	2002	Health-related outcomes > Hospital inpatient > Summary Diagnoses
41270#M4726	CAT-MUL	193609/257(193866)	-0.074366684	-0.217167984	0.047590335	0.268847217	LOGISTIC-BINARY	Diagnoses - ICD10: M47.26 Other spondylosis with radiculopathy (Lumbar region)		100091	Health-related outcomes	2000	Hospital inpatient	2002	Summary Diagnoses	2002	Health-related outcomes > Hospital inpatient > Summary Diagnoses
41270#K85	CAT-MUL	193242/624(193866)	-0.046535344	-0.133290301	0.031971409	0.268874854	LOGISTIC-BINARY	Diagnoses - ICD10: K85 Acute pancreatitis		100091	Health-related outcomes	2000	Hospital inpatient	2002	Summary Diagnoses	2002	Health-related outcomes > Hospital inpatient > Summary Diagnoses
41204#L109	CAT-MUL	193856/10(193866)	0.209474506	-0.296555494	0.489113557	0.268877065	LOGISTIC-BINARY	Diagnoses - secondary ICD10: L10.9 Pemphigus, unspecified		100091	Health-related outcomes	2000	Hospital inpatient	2002	Summary Diagnoses	2002	Health-related outcomes > Hospital inpatient > Summary Diagnoses
41270#L109	CAT-MUL	193856/10(193866)	0.209474506	-0.296555494	0.489113557	0.268877065	LOGISTIC-BINARY	Diagnoses - ICD10: L10.9 Pemphigus, unspecified		100091	Health-related outcomes	2000	Hospital inpatient	2002	Summary Diagnoses	2002	Health-related outcomes > Hospital inpatient > Summary Diagnoses
41270#L909	CAT-MUL	193853/13(193866)	0.195856947	-0.260752971	0.46634442	0.268901565	LOGISTIC-BINARY	Diagnoses - ICD10: L90.9 Atrophic disorder of skin, unspecified		100091	Health-related outcomes	2000	Hospital inpatient	2002	Summary Diagnoses	2002	Health-related outcomes > Hospital inpatient > Summary Diagnoses
41272#H529	CAT-MUL	193846/20(193866)	0.169600323	-0.210786769	0.408405038	0.268902855	LOGISTIC-BINARY	Operative procedures - OPCS4: H52.9 Unspecified destruction of haemorrhoid		100091	Health-related outcomes	2000	Hospital inpatient	2005	Summary Operations	2005	Health-related outcomes > Hospital inpatient > Summary Operations
41200#N274	CAT-MUL	193849/17(193866)	-2.557405053	-9.294815798	-0.186787079	0.268943388	LOGISTIC-BINARY	Operative procedures - main OPCS4: N27.4 Extracorporeal shockwave lithotripsy to lesion of penis		100091	Health-related outcomes	2000	Hospital inpatient	2005	Summary Operations	2005	Health-related outcomes > Hospital inpatient > Summary Operations
41272#N274	CAT-MUL	193849/17(193866)	-2.557405053	-9.294815798	-0.186787079	0.268943388	LOGISTIC-BINARY	Operative procedures - OPCS4: N27.4 Extracorporeal shockwave lithotripsy to lesion of penis		100091	Health-related outcomes	2000	Hospital inpatient	2005	Summary Operations	2005	Health-related outcomes > Hospital inpatient > Summary Operations
40002#C782	CAT-MUL	193849/17(193866)	-1.061678636	-4.199427756	0.02487546	0.268981708	LOGISTIC-BINARY	Contributory (secondary) causes of death: ICD10: C78.2 Secondary malignant neoplasm of pleura		100091	Health-related outcomes	100093	Death register	100093	Death register	100093	Health-related outcomes > Death register
41272#J025	CAT-MUL	193847/19(193866)	-0.760906316	-2.935599645	0.08441576	0.268992596	LOGISTIC-BINARY	Operative procedures - OPCS4: J02.5 Marsupialisation of lesion of liver		100091	Health-related outcomes	2000	Hospital inpatient	2005	Summary Operations	2005	Health-related outcomes > Hospital inpatient > Summary Operations
20003#1141189090	CAT-MUL	193758/65(193823)	0.104588148	-0.10764152	0.267153057	0.269008733	LOGISTIC-BINARY	Treatment/medication code: rosiglitazone 1mg / metformin 500mg tablet		100000	Assessment Centre	100071	Verbal interview	100075	Medications	100075	Assessment Centre > Verbal interview > Medications
41270#K823	CAT-MUL	193834/32(193866)	0.140204185	-0.159539069	0.347696183	0.269050795	LOGISTIC-BINARY	Diagnoses - ICD10: K82.3 Fistula of gallbladder		100091	Health-related outcomes	2000	Hospital inpatient	2002	Summary Diagnoses	2002	Health-related outcomes > Hospital inpatient > Summary Diagnoses
41272#X104	CAT-MUL	193823/43(193866)	0.120311726	-0.130931797	0.302163674	0.269089265	LOGISTIC-BINARY	Operative procedures - OPCS4: X10.4 Amputation through metatarsal bones		100091	Health-related outcomes	2000	Hospital inpatient	2005	Summary Operations	2005	Health-related outcomes > Hospital inpatient > Summary Operations
41202#M2323	CAT-MUL	191879/1987(193866)	0.023904044	-0.019623995	0.065208351	0.269118402	LOGISTIC-BINARY	Diagnoses - main ICD10: M23.23 Derangement of meniscus due to old tear or injury (Medial collateral ligament or Other and unspecified medial meniscus)		100091	Health-related outcomes	2000	Hospital inpatient	2002	Summary Diagnoses	2002	Health-related outcomes > Hospital inpatient > Summary Diagnoses
41202#I770	CAT-MUL	193837/29(193866)	-0.370995763	-1.286114012	0.117125062	0.269137978	LOGISTIC-BINARY	Diagnoses - main ICD10: I77.0 Arteriovenous fistula, acquired		100091	Health-related outcomes	2000	Hospital inpatient	2002	Summary Diagnoses	2002	Health-related outcomes > Hospital inpatient > Summary Diagnoses
41210#M771	CAT-MUL	193844/22(193866)	0.152835844	-0.181460682	0.37706812	0.26915025	LOGISTIC-BINARY	Operative procedures - secondary OPCS4: M77.1 Diagnostic endoscopic examination of urethra and biopsy of lesion of urethra		100091	Health-related outcomes	2000	Hospital inpatient	2005	Summary Operations	2005	Health-related outcomes > Hospital inpatient > Summary Operations
41204#M754	CAT-MUL	192916/950(193866)	-0.037682381	-0.107281898	0.026549128	0.269178451	LOGISTIC-BINARY	Diagnoses - secondary ICD10: M75.4 Impingement syndrome of shoulder		100091	Health-related outcomes	2000	Hospital inpatient	2002	Summary Diagnoses	2002	Health-related outcomes > Hospital inpatient > Summary Diagnoses
27172	CONTINUOUS	19656	0.008065584	-0.006242521	0.022373689	0.269210293	LINEAR	Area of transversetemporal (left hemisphere)		100000	Assessment Centre	100003	Imaging	100	Brain MRI	196	Assessment Centre > Imaging > Brain MRI > T1 structural brain MRI > Freesurfer DKT
41272#A089	CAT-MUL	193850/16(193866)	-3.438153488	-12.00721458	-0.280683715	0.26925884	LOGISTIC-BINARY	Operative procedures - OPCS4: A08.9 Unspecified other biopsy of lesion of tissue of brain		100091	Health-related outcomes	2000	Hospital inpatient	2005	Summary Operations	2005	Health-related outcomes > Hospital inpatient > Summary Operations
20004#1544	CAT-MUL	193584/239(193823)	-0.082797086	-0.242744166	0.05248851	0.269272631	LOGISTIC-BINARY	Operation code: breast biopsy		100000	Assessment Centre	100071	Verbal interview	100076	Operations	100076	Assessment Centre > Verbal interview > Operations
826	CAT-SIN	111971	-0.00942795	-0.026154906	0.007299007	0.269278702	ORDERED-LOGISTIC	Job involves shift work		100000	Assessment Centre	100025	Touchscreen	100062	Sociodemographics	100064	Assessment Centre > Touchscreen > Sociodemographics > Employment
41272#C903	CAT-MUL	190983/2883(193866)	-0.020056539	-0.056389048	0.014806284	0.269293731	LOGISTIC-BINARY	Operative procedures - OPCS4: C90.3 Subtenons anaesthetic		100091	Health-related outcomes	2000	Hospital inpatient	2005	Summary Operations	2005	Health-related outcomes > Hospital inpatient > Summary Operations
41272#L595	CAT-MUL	193840/26(193866)	-0.378485188	-1.323074363	0.113957191	0.269347769	LOGISTIC-BINARY	Operative procedures - OPCS4: L59.5 Bypass of femoral artery by anastomosis of femoral artery to tibial artery using vein graft NEC		100091	Health-related outcomes	2000	Hospital inpatient	2005	Summary Operations	2005	Health-related outcomes > Hospital inpatient > Summary Operations
41272#V194	CAT-MUL	193843/23(193866)	0.157256492	-0.188252411	0.38461966	0.269381236	LOGISTIC-BINARY	Operative procedures - OPCS4: V19.4 Biopsy of lesion of mandible		100091	Health-related outcomes	2000	Hospital inpatient	2005	Summary Operations	2005	Health-related outcomes > Hospital inpatient > Summary Operations
41200#G331	CAT-MUL	193730/136(193866)	-0.124440869	-0.374213377	0.072074089	0.269464023	LOGISTIC-BINARY	Operative procedures - main OPCS4: G33.1 Bypass of stomach by anastomosis of stomach to jejunum NEC		100091	Health-related outcomes	2000	Hospital inpatient	2005	Summary Operations	2005	Health-related outcomes > Hospital inpatient > Summary Operations
20001#1021	CAT-MUL	193798/25(193823)	0.154728951	-0.183799906	0.379323838	0.269473829	LOGISTIC-BINARY	Cancer code, self-reported: anal cancer		100000	Assessment Centre	100071	Verbal interview	100074	Medical conditions	100074	Assessment Centre > Verbal interview > Medical conditions
41270#C55	CAT-MUL	193759/107(193866)	-0.132794052	-0.402367123	0.074877531	0.269494428	LOGISTIC-BINARY	Diagnoses - ICD10: C55 Malignant neoplasm of uterus, part unspecified		100091	Health-related outcomes	2000	Hospital inpatient	2002	Summary Diagnoses	2002	Health-related outcomes > Hospital inpatient > Summary Diagnoses
41272#D022	CAT-MUL	193821/45(193866)	-0.220218978	-0.708702351	0.097591826	0.269511688	LOGISTIC-BINARY	Operative procedures - OPCS4: D02.2 Destruction of lesion of external ear		100091	Health-related outcomes	2000	Hospital inpatient	2005	Summary Operations	2005	Health-related outcomes > Hospital inpatient > Summary Operations
41272#T852	CAT-MUL	191725/2141(193866)	0.022934671	-0.018776448	0.062687317	0.269545109	LOGISTIC-BINARY	Operative procedures - OPCS4: T85.2 Block dissection of axillary lymph nodes		100091	Health-related outcomes	2000	Hospital inpatient	2005	Summary Operations	2005	Health-related outcomes > Hospital inpatient > Summary Operations
41204#S3610	CAT-MUL	193837/29(193866)	-0.361977754	-1.251901243	0.11643053	0.269622824	LOGISTIC-BINARY	Diagnoses - secondary ICD10: S36.10 Injury of liver or gallbladder (without open wound into cavity)		100091	Health-related outcomes	2000	Hospital inpatient	2002	Summary Diagnoses	2002	Health-related outcomes > Hospital inpatient > Summary Diagnoses
41272#O033	CAT-MUL	193834/32(193866)	-0.329397483	-1.120171492	0.115943493	0.269857849	LOGISTIC-BINARY	Operative procedures - OPCS4: O03.3 Percutaneous transluminal stent assisted coil embolisation of single aneurysm of artery		100091	Health-related outcomes	2000	Hospital inpatient	2005	Summary Operations	2005	Health-related outcomes > Hospital inpatient > Summary Operations
41270#B440	CAT-MUL	193855/11(193866)	0.222587115	-0.313118005	0.520203807	0.269913217	LOGISTIC-BINARY	Diagnoses - ICD10: B44.0 Invasive pulmonary aspergillosis		100091	Health-related outcomes	2000	Hospital inpatient	2002	Summary Diagnoses	2002	Health-related outcomes > Hospital inpatient > Summary Diagnoses
41201#Y431	CAT-MUL	193799/67(193866)	0.104394662	-0.107188243	0.267819312	0.270041821	LOGISTIC-BINARY	External causes - ICD10: Y43.1 Antineoplastic antimetabolites		100091	Health-related outcomes	2000	Hospital inpatient	2002	Summary Diagnoses	2002	Health-related outcomes > Hospital inpatient > Summary Diagnoses
41270#E283	CAT-MUL	193842/24(193866)	-0.591722869	-2.199479152	0.118287034	0.27004503	LOGISTIC-BINARY	Diagnoses - ICD10: E28.3 Primary ovarian failure		100091	Health-related outcomes	2000	Hospital inpatient	2002	Summary Diagnoses	2002	Health-related outcomes > Hospital inpatient > Summary Diagnoses
22505	INTEGER	4143	0.016730015	-0.013005221	0.04646525	0.270063838	LINEAR	Years of bringing up phlegm/sputum/mucus on most days		100089	Online follow-up	123	Work environment	132	Medical information	132	Online follow-up > Work environment > Medical information
41202#M480	CAT-MUL	193694/172(193866)	0.067798695	-0.063245299	0.178823461	0.270094991	LOGISTIC-BINARY	Diagnoses - main ICD10: M48.0 Spinal stenosis		100091	Health-related outcomes	2000	Hospital inpatient	2002	Summary Diagnoses	2002	Health-related outcomes > Hospital inpatient > Summary Diagnoses
41202#I959	CAT-MUL	193674/192(193866)	0.064898604	-0.060005347	0.171614506	0.270111443	LOGISTIC-BINARY	Diagnoses - main ICD10: I95.9 Hypotension, unspecified		100091	Health-related outcomes	2000	Hospital inpatient	2002	Summary Diagnoses	2002	Health-related outcomes > Hospital inpatient > Summary Diagnoses
23307	CONTINUOUS	18929	-0.006130671	-0.017027333	0.00476599	0.270135012	LINEAR	Pelvis bone area		100000	Assessment Centre	100003	Imaging	103	DXA assessment	125	Assessment Centre > Imaging > DXA assessment > Bone size, mineral and density by DXA
20003#1140884512	CAT-MUL	193780/43(193823)	0.132563186	-0.145265058	0.334162306	0.270149758	LOGISTIC-BINARY	Treatment/medication code: liothyronine		100000	Assessment Centre	100071	Verbal interview	100075	Medications	100075	Assessment Centre > Verbal interview > Medications
41200#W351	CAT-MUL	193850/16(193866)	-3.706188194	-12.88966831	-0.277444075	0.270262367	LOGISTIC-BINARY	Operative procedures - main OPCS4: W35.1 Introduction of therapeutic substance into bone		100091	Health-related outcomes	2000	Hospital inpatient	2005	Summary Operations	2005	Health-related outcomes > Hospital inpatient > Summary Operations
41202#N360	CAT-MUL	193844/22(193866)	-0.511100121	-1.880186646	0.114974318	0.270265275	LOGISTIC-BINARY	Diagnoses - main ICD10: N36.0 Urethral fistula		100091	Health-related outcomes	2000	Hospital inpatient	2002	Summary Diagnoses	2002	Health-related outcomes > Hospital inpatient > Summary Diagnoses
41204#L899	CAT-MUL	193556/310(193866)	0.05194052	-0.046426388	0.138740261	0.270295551	LOGISTIC-BINARY	Diagnoses - secondary ICD10: L89.9 Decubitus ulcer and pressure area, unspecified		100091	Health-related outcomes	2000	Hospital inpatient	2002	Summary Diagnoses	2002	Health-related outcomes > Hospital inpatient > Summary Diagnoses
5375	INTEGER	20233	0.007768496	-0.006044661	0.021581654	0.27032422	LINEAR	Longest period of unenthusiasm / disinterest		100000	Assessment Centre	100025	Touchscreen	100059	Psychosocial factors	100060	Assessment Centre > Touchscreen > Psychosocial factors > Mental health
41271#8230	CAT-MUL	193823/43(193866)	-0.249940433	-0.815345504	0.105294281	0.270356752	LOGISTIC-BINARY	Diagnoses - ICD9: 8230 Fracture of upper end or unspecified part of tibia and fibula, closed		100091	Health-related outcomes	2000	Hospital inpatient	2002	Summary Diagnoses	2002	Health-related outcomes > Hospital inpatient > Summary Diagnoses
41204#C170	CAT-MUL	193846/20(193866)	-0.551561447	-2.056911477	0.112596464	0.270397617	LOGISTIC-BINARY	Diagnoses - secondary ICD10: C17.0 Duodenum		100091	Health-related outcomes	2000	Hospital inpatient	2002	Summary Diagnoses	2002	Health-related outcomes > Hospital inpatient > Summary Diagnoses
41200#X679	CAT-MUL	193822/44(193866)	-0.234400417	-0.759260364	0.101824396	0.270402182	LOGISTIC-BINARY	Operative procedures - main OPCS4: X67.9 Unspecified preparation for external beam radiotherapy		100091	Health-related outcomes	2000	Hospital inpatient	2005	Summary Operations	2005	Health-related outcomes > Hospital inpatient > Summary Operations
41202#D465	CAT-MUL	193854/12(193866)	0.184746229	-0.24370444	0.443511446	0.270411664	LOGISTIC-BINARY	Diagnoses - main ICD10: D46.5 Refractory anaemia with multi-lineage dysplasia		100091	Health-related outcomes	2000	Hospital inpatient	2002	Summary Diagnoses	2002	Health-related outcomes > Hospital inpatient > Summary Diagnoses
20003#1141152860	CAT-MUL	193795/28(193823)	0.164200757	-0.19150477	0.407368486	0.270524135	LOGISTIC-BINARY	Treatment/medication code: seroquel 25mg tablet		100000	Assessment Centre	100071	Verbal interview	100075	Medications	100075	Assessment Centre > Verbal interview > Medications
41200#M343	CAT-MUL	193804/62(193866)	0.10679421	-0.110999546	0.273295688	0.270544111	LOGISTIC-BINARY	Operative procedures - main OPCS4: M34.3 Cystectomy NEC		100091	Health-related outcomes	2000	Hospital inpatient	2005	Summary Operations	2005	Health-related outcomes > Hospital inpatient > Summary Operations
41270#Q248	CAT-MUL	193824/42(193866)	-0.246233798	-0.804156259	0.104288489	0.27055359	LOGISTIC-BINARY	Diagnoses - ICD10: Q24.8 Other specified congenital malformations of heart		100091	Health-related outcomes	2000	Hospital inpatient	2002	Summary Diagnoses	2002	Health-related outcomes > Hospital inpatient > Summary Diagnoses
41203#5693	CAT-MUL	193799/67(193866)	-0.170281134	-0.530949179	0.086653075	0.270559791	LOGISTIC-BINARY	Diagnoses - main ICD9: 5693 Haemorrhage of rectum and anus		100091	Health-related outcomes	2000	Hospital inpatient	2002	Summary Diagnoses	2002	Health-related outcomes > Hospital inpatient > Summary Diagnoses
41202#K223	CAT-MUL	193845/21(193866)	-0.526920769	-1.952437215	0.1150668	0.270573057	LOGISTIC-BINARY	Diagnoses - main ICD10: K22.3 Perforation of oesophagus		100091	Health-related outcomes	2000	Hospital inpatient	2002	Summary Diagnoses	2002	Health-related outcomes > Hospital inpatient > Summary Diagnoses
41270#D043	CAT-MUL	193693/173(193866)	-0.090124978	-0.266910837	0.055768155	0.270591662	LOGISTIC-BINARY	Diagnoses - ICD10: D04.3 Skin of other and unspecified parts of face		100091	Health-related outcomes	2000	Hospital inpatient	2002	Summary Diagnoses	2002	Health-related outcomes > Hospital inpatient > Summary Diagnoses
41270#D472	CAT-MUL	193535/331(193866)	0.050101203	-0.044664289	0.134033363	0.270628732	LOGISTIC-BINARY	Diagnoses - ICD10: D47.2 Monoclonal gammopathy		100091	Health-related outcomes	2000	Hospital inpatient	2002	Summary Diagnoses	2002	Health-related outcomes > Hospital inpatient > Summary Diagnoses
41210#Z151	CAT-MUL	193652/214(193866)	0.06700101	-0.061675581	0.088672337	0.270629969	LOGISTIC-BINARY	Operative procedures - secondary OPCS4: Z15.1 Upper inner quadrant of breast		100091	Health-related outcomes	2000	Hospital inpatient	2005	Summary Operations	2005	Health-related outcomes > Hospital inpatient > Summary Operations
41272#Z151	CAT-MUL	193652/214(193866)	0.06700101	-0.061675581	0.088672337	0.270629969	LOGISTIC-BINARY	Operative procedures - OPCS4: Z15.1 Upper inner quadrant of breast		100091	Health-related outcomes	2000	Hospital inpatient	2005	Summary Operations	2005	Health-related outcomes > Hospital inpatient > Summary Operations
22601#34113149	CAT-MUL	48237/28(48265)	0.164255252	-0.192901774	0.407702354	0.270745159	LOGISTIC-BINARY	Job coding: sculptor		100089	Online follow-up	123	Work environment	130	Employment history	130	Online follow-up > Work environment > Employment history
41210#Z161	CAT-MUL	193801/65(193866)	-0.180408482	-0.565543523	0.090362458	0.270750469	LOGISTIC-BINARY	Operative procedures - secondary OPCS4: Z16.1 Orbit		100091	Health-related outcomes	2000	Hospital inpatient	2005	Summary Operations	2005	Health-related outcomes > Hospital inpatient > Summary Operations
41272#Z161	CAT-MUL	193801/65(193866)	-0.180408482	-0.565543523	0.090362458	0.270750469	LOGISTIC-BINARY	Operative procedures - OPCS4: Z16.1 Orbit		100091	Health-related outcomes	2000	Hospital inpatient	2005	Summary Operations	2005	Health-related outcomes > Hospital inpatient > Summary Operations
41272#M282	CAT-MUL	193835/31(193866)	0.143504055	-0.164129024	0.357229911	0.270758615	LOGISTIC-BINARY	Operative procedures - OPCS4: M28.2 Endoscopic fragmentation of calculus of ureter NEC		100091	Health-related outcomes	2000	Hospital inpatient	2005	Summary Operations	2005	Health-related outcomes > Hospital inpatient > Summary Operations
20523	CAT-SIN	64001	0.013557177	-0.010570664	0.037685019	0.27076889	ORDERED-LOGISTIC	Physical violence by partner or ex-partner as an adult		100089	Online follow-up	136	Mental health	145	Traumatic events	145	Online follow-up > Mental health > Traumatic events
41272#S111	CAT-MUL	193780/86(193866)	0.095130107	-0.095409642	0.245988135	0.27077586	LOGISTIC-BINARY	Operative procedures - OPCS4: S11.1 Cauterisation of lesion of skin NEC		100091	Health-related outcomes	2000	Hospital inpatient	2005	Summary Operations	2005	Health-related outcomes > Hospital inpatient > Summary Operations
41272#W208	CAT-MUL	193566/300(193866)	-0.072269423	-0.211118831	0.047103761	0.270776031	LOGISTIC-BINARY	Operative procedures - OPCS4: W20.8 Other specified primary open reduction of fracture of bone and extramedullary fixation		100091	Health-related outcomes	2000	Hospital inpatient	2005	Summary Operations	2005	Health-related outcomes > Hospital inpatient > Summary Operations
20095#small (125ml)	CAT-MUL	30120/1532(31652)	-0.030486033	-0.086395795	0.022202299	0.270777626	LOGISTIC-BINARY	Size of white wine glass drunk		100089	Online follow-up	100090	Diet by 24-hour recall	100100	Alcoholic beverages yesterday	100100	Online follow-up > Diet by 24-hour recall > Alcoholic beverages yesterday
41270#M350	CAT-MUL	193448/418(193866)	0.048187337	-0.0424231	0.129466273	0.270808171	LOGISTIC-BINARY	Diagnoses - ICD10: M35.0 Sicca syndrome [Sjogren]		100091	Health-related outcomes	2000	Hospital inpatient	2002	Summary Diagnoses	2002	Health-related outcomes > Hospital inpatient > Summary Diagnoses
22038	CONTINUOUS	157205	-0.00276511	-0.007687327	0.002157106	0.270880866	LINEAR	MET minutes per week for moderate activity		100000	Assessment Centre	100025	Touchscreen	100050	Lifestyle and environment	54	Assessment Centre > Touchscreen > Lifestyle and environment > Physical activity > MET Scores
41200#W246	CAT-MUL	193637/229(193866)	-0.079389637	-0.233339962	0.050677595	0.270904599	LOGISTIC-BINARY	Operative procedures - main OPCS4: W24.6 Closed reduction of fracture of bone and fixation using nail or screw		100091	Health-related outcomes	2000	Hospital inpatient	2005	Summary Operations	2005	Health-related outcomes > Hospital inpatient > Summary Operations
41204#M8120	CAT-MUL	193847/19(193866)	0.158987318	-0.195852256	0.390289715	0.271025049	LOGISTIC-BINARY	Diagnoses - secondary ICD10: M81.20 Osteoporosis of disuse (Multiple sites)		100091	Health-related outcomes	2000	Hospital inpatient	2002	Summary Diagnoses	2002	Health-related outcomes > Hospital inpatient > Summary Diagnoses
41270#M8120	CAT-MUL	193847/19(193866)	0.158987318	-0.195852256	0.390289715	0.271025049	LOGISTIC-BINARY	Diagnoses - ICD10: M81.20 Osteoporosis of disuse (Multiple sites)		100091	Health-related outcomes	2000	Hospital inpatient	2002	Summary Diagnoses	2002	Health-related outcomes > Hospital inpatient > Summary Diagnoses
41204#M8995	CAT-MUL	193841/25(193866)	-0.413067084	-1.467917573	0.117332825	0.271038499	LOGISTIC-BINARY	Diagnoses - secondary ICD10: M89.95 Disorder of bone, unspecified (Pelvic region and thigh)		100091	Health-related outcomes	2000	Hospital inpatient	2002	Summary Diagnoses	2002	Health-related outcomes > Hospital inpatient > Summary Diagnoses
41258#708	CAT-MUL	193818/48(193866)	-0.215409518	-0.689142468	0.102227832	0.271042517	LOGISTIC-BINARY	Operative procedures - secondary OPCS3: 708 Intra-uterine introduction		100091	Health-related outcomes	2000	Hospital inpatient	2005	Summary Operations	2005	Health-related outcomes > Hospital inpatient > Summary Operations
41270#K558	CAT-MUL	193822/44(193866)	-0.231281037	-0.749710436	0.101767974	0.271064391	LOGISTIC-BINARY	Diagnoses - ICD10: K55.8 Other vascular disorders of intestine		100091	Health-related outcomes	2000	Hospital inpatient	2002	Summary Diagnoses	2002	Health-related outcomes > Hospital inpatient > Summary Diagnoses
25079	CONTINUOUS	18329	-0.007769035	-0.021605717	0.006067647	0.271104651	LINEAR	Mean FA in anterior corona radiata on FA skeleton (left)		100000	Assessment Centre	100003	Imaging	100	Brain MRI	134	Assessment Centre > Imaging > Brain MRI > Diffusion brain MRI > dMRI skeleton
41270#W459	CAT-MUL	193670/196(193866)	-0.094725037	-0.280845795	0.05871988	0.271114344	LOGISTIC-BINARY	Diagnoses - ICD10: W45.9 Unspecified place		100091	Health-related outcomes	2000	Hospital inpatient	2002	Summary Diagnoses	2002	Health-related outcomes > Hospital inpatient > Summary Diagnoses
41202#G308	CAT-MUL	193828/38(193866)	-0.230185722	-0.750049706	0.098653923	0.271125345	LOGISTIC-BINARY	Diagnoses - main ICD10: G30.8 Other Alzheimer's disease		100091	Health-related outcomes	2000	Hospital inpatient	2002	Summary Diagnoses	2002	Health-related outcomes > Hospital inpatient > Summary Diagnoses
25872	CONTINUOUS	19540	-0.007622585	-0.021199631	0.005954461	0.271147805	LINEAR	Volume of grey matter in Planum Temporale (left)		1101	Assessment Centre		Imaging		Imaging	1101	Assessment Centre > Imaging > Brain MRI > T1 structural brain MRI > Regional grey matter volumes (FAST)
41270#H352	CAT-MUL	193811/55(193866)	0.112293751	-0.119119221	0.285615998	0.271196945	LOGISTIC-BINARY	Diagnoses - ICD10: H35.2 Other proliferative retinopathy		100091	Health-related outcomes	2000	Hospital inpatient	2002	Summary Diagnoses	2002	Health-related outcomes > Hospital inpatient > Summary Diagnoses
20002#1478	CAT-MUL	192530/1293(193823)	-0.031220315	-0.088749162	0.022577872	0.271257056	LOGISTIC-BINARY	Non-cancer illness code, self-reported: cervical spondylosis		100000	Assessment Centre	100071	Verbal interview	100074	Medical conditions	100074	Assessment Centre > Verbal interview > Medical conditions
41270#F489	CAT-MUL	193854/12(193866)	0.212348795	-0.294223278	0.498654001	0.271279182	LOGISTIC-BINARY	Diagnoses - ICD10: F48.9 Neurotic disorder, unspecified		100091	Health-related outcomes	2000	Hospital inpatient	2002	Summary Diagnoses	2002	Health-related outcomes > Hospital inpatient > Summary Diagnoses
41210#U209	CAT-MUL	193809/57(193866)	-0.191213615	-0.604922336	0.093026413	0.271332693	LOGISTIC-BINARY	Operative procedures - secondary OPCS4: U20.9 Unspecified diagnostic Echocardiography		100091	Health-related outcomes	2000	Hospital inpatient	2005	Summary Operations	2005	Health-related outcomes > Hospital inpatient > Summary Operations
1050	INTEGER	175087	0.0050801	-0.003971728	0.014131928	0.271334376	ORDERED-LOGISTIC	Time spend outdoors in summer		100000	Assessment Centre	100025	Touchscreen	100050	Lifestyle and environment	100055	Assessment Centre > Touchscreen > Lifestyle and environment > Sun exposure
22601#52162530	CAT-MUL	48247/18(48265)	-1.070730165	-4.224069703	0.0213449	0.27134748	LOGISTIC-BINARY	Job coding: pipe fitter		100089	Online follow-up	123	Work environment	130	Employment history	130	Online follow-up > Work environment > Employment history
41248#3004	CAT-MUL	188004/14(188018)	0.200319106	-0.269144717	0.476050596	0.271355741	LOGISTIC-BINARY	Destinations on discharge from hospital (recoded): Medium secure unit: Other		100091	Health-related outcomes	2000	Hospital inpatient	2001	Summary Administration	2001	Health-related outcomes > Hospital inpatient > Summary Administration
41272#W677	CAT-MUL	193714/152(193866)	0.076566657	-0.072989387	0.201284607	0.271369393	LOGISTIC-BINARY	Operative procedures - OPCS4: W67.7 Secondary open reduction of fracture dislocation of joint and internal fixation NEC		100091	Health-related outcomes	2000	Hospital inpatient	2005	Summary Operations	2005	Health-related outcomes > Hospital inpatient > Summary Operations
20003#1141192916	CAT-MUL	193456/367(193823)	0.050802429	-0.045269318	0.136204924	0.27139373	LOGISTIC-BINARY	Treatment/medication code: rino clenil 50micrograms nasal spray		100000	Assessment Centre	100071	Verbal interview	100075	Medications	100075	Assessment Centre > Verbal interview > Medications
41201#X430	CAT-MUL	193852/14(193866)	0.188561299	-0.248841395	0.452740893	0.271417355	LOGISTIC-BINARY	External causes - ICD10: X43.0 Home		100091	Health-related outcomes	2000	Hospital inpatient	2002	Summary Diagnoses	2002	Health-related outcomes > Hospital inpatient > Summary Diagnoses
41272#K582	CAT-MUL	193348/518(193866)	0.042771152	-0.037411042	0.115301186	0.271451787	LOGISTIC-BINARY	Operative procedures - OPCS4: K58.2 Percutaneous transluminal electrophysiological studies on conducting system of heart		100091	Health-related outcomes	2000	Hospital inpatient	2005	Summary Operations	2005	Health-related outcomes > Hospital inpatient > Summary Operations
41210#Y401	CAT-MUL	193732/134(193866)	0.077338644	-0.074380881	0.202884721	0.271513881	LOGISTIC-BINARY	Operative procedures - secondary OPCS4: Y40.1 Dilation of stricture of organ NOC		100091	Health-related outcomes	2000	Hospital inpatient	2005	Summary Operations	2005	Health-related outcomes > Hospital inpatient > Summary Operations
41272#Y401	CAT-MUL	193732/134(193866)	0.077338644	-0.074380881	0.202884721	0.271513881	LOGISTIC-BINARY	Operative procedures - OPCS4: Y40.1 Dilation of stricture of organ NOC		100091	Health-related outcomes	2000	Hospital inpatient	2005	Summary Operations	2005	Health-related outcomes > Hospital inpatient > Summary Operations
41202#N363	CAT-MUL	193847/19(193866)	0.173316575	-0.211936382	0.42716525	0.271528857	LOGISTIC-BINARY	Diagnoses - main ICD10: N36.3 Prolapsed urethral mucosa		100091	Health-related outcomes	2000	Hospital inpatient	2002	Summary Diagnoses	2002	Health-related outcomes > Hospital inpatient > Summary Diagnoses
41202#S564	CAT-MUL	193839/27(193866)	0.154390906	-0.183564202	0.380115209	0.271531129	LOGISTIC-BINARY	Diagnoses - main ICD10: S56.4 Injury of extensor muscle and tendon of other finger(s) at forearm level		100091	Health-related outcomes	2000	Hospital inpatient	2002	Summary Diagnoses	2002	Health-related outcomes > Hospital inpatient > Summary Diagnoses
41270#E834	CAT-MUL	193054/812(193866)	0.03421691	-0.029253025	0.092869892	0.271561724	LOGISTIC-BINARY	Diagnoses - ICD10: E83.4 Disorders of magnesium metabolism		100091	Health-related outcomes	2000	Hospital inpatient	2002	Summary Diagnoses	2002	Health-related outcomes > Hospital inpatient > Summary Diagnoses
41204#M173	CAT-MUL	193851/15(193866)	0.190138908	-0.254921878	0.448953519	0.271593188	LOGISTIC-BINARY	Diagnoses - secondary ICD10: M17.3 Other posttraumatic gonarthrosis		100091	Health-related outcomes	2000	Hospital inpatient	2002	Summary Diagnoses	2002	Health-related outcomes > Hospital inpatient > Summary Diagnoses
20003#1140862770	CAT-MUL	193773/50(193823)	-0.245775829	-0.798397482	0.108505504	0.271594418	LOGISTIC-BINARY	Treatment/medication code: zirtek 10mg tablet		100000	Assessment Centre	100071	Verbal interview	100075	Medications	100075	Assessment Centre > Verbal interview > Medications
41202#J154	CAT-MUL	193829/37(193866)	0.132087518	-0.147648262	0.331682954	0.271598612	LOGISTIC-BINARY	Diagnoses - main ICD10: J15.4 Pneumonia due to other streptococci		100091	Health-related outcomes	2000	Hospital inpatient	2002	Summary Diagnoses	2002	Health-related outcomes > Hospital inpatient > Summary Diagnoses
41202#A699	CAT-MUL	193856/10(193866)	-7.305456678	-22.18460486	-0.610653749	0.271626187	LOGISTIC-BINARY	Diagnoses - main ICD10: A69.9 Spirochaetal infection, unspecified		100091	Health-related outcomes	2000	Hospital inpatient	2002	Summary Diagnoses	2002	Health-related outcomes > Hospital inpatient > Summary Diagnoses
20003#1140860728	CAT-MUL	193733/90(193823)	-0.13461224	-0.411641541	0.074764765	0.271659862	LOGISTIC-BINARY	Treatment/medication code: quinapril		100000	Assessment Centre	100071	Verbal interview	100075	Medications	100075	Assessment Centre > Verbal interview > Medications
25267	CONTINUOUS	18329	0.008344001	-0.006535131	0.023223134	0.271698769	LINEAR	Mean L2 in posterior limb of internal capsule on FA skeleton (left)		100000	Assessment Centre	100003	Imaging	100	Brain MRI	134	Assessment Centre > Imaging > Brain MRI > Diffusion brain MRI > dMRI skeleton
41204#D611	CAT-MUL	193850/16(193866)	0.185933659	-0.242568436	0.445116878	0.271721148	LOGISTIC-BINARY	Diagnoses - secondary ICD10: D61.1 Drug-induced aplastic anaemia		100091	Health-related outcomes	2000	Hospital inpatient	2002	Summary Diagnoses	2002	Health-related outcomes > Hospital inpatient > Summary Diagnoses
6142#Prefer not to answer	CAT-MUL	193090/776(193866)	0.038270055	-0.032923269	0.103739131	0.271740095	LOGISTIC-BINARY	Current employment status		100000	Assessment Centre	100025	Touchscreen	100062	Sociodemographics	100064	Assessment Centre > Touchscreen > Sociodemographics > Employment
41202#N321	CAT-MUL	193803/63(193866)	0.103041308	-0.1075113	0.263980107	0.2717842	LOGISTIC-BINARY	Diagnoses - main ICD10: N32.1 Vesicointestinal fistula		100091	Health-related outcomes	2000	Hospital inpatient	2002	Summary Diagnoses	2002	Health-related outcomes > Hospital inpatient > Summary Diagnoses
41202#C506	CAT-MUL	193842/24(193866)	0.164495089	-0.195452339	0.408029669	0.271784405	LOGISTIC-BINARY	Diagnoses - main ICD10: C50.6 Axillary tail of breast		100091	Health-related outcomes	2000	Hospital inpatient	2002	Summary Diagnoses	2002	Health-related outcomes > Hospital inpatient > Summary Diagnoses
20001#1024	CAT-MUL	193769/54(193823)	-0.195390647	-0.621004552	0.093357129	0.271786622	LOGISTIC-BINARY	Cancer code, self-reported: liver/hepatocellular cancer		100000	Assessment Centre	100071	Verbal interview	100074	Medical conditions	100074	Assessment Centre > Verbal interview > Medical conditions
41204#E892	CAT-MUL	193743/123(193866)	0.08127594	-0.078768512	0.212911675	0.271788704	LOGISTIC-BINARY	Diagnoses - secondary ICD10: E89.2 Postprocedural hypoparathyroidism		100091	Health-related outcomes	2000	Hospital inpatient	2002	Summary Diagnoses	2002	Health-related outcomes > Hospital inpatient > Summary Diagnoses
41270#E892	CAT-MUL	193743/123(193866)	0.08127594	-0.078768512	0.212911675	0.271788704	LOGISTIC-BINARY	Diagnoses - ICD10: E89.2 Postprocedural hypoparathyroidism		100091	Health-related outcomes	2000	Hospital inpatient	2002	Summary Diagnoses	2002	Health-related outcomes > Hospital inpatient > Summary Diagnoses
20003#1140888176	CAT-MUL	193787/36(193823)	-0.284003943	-0.948676146	0.110557889	0.27179047	LOGISTIC-BINARY	Treatment/medication code: mometasone furoate 0.1% ointment		100000	Assessment Centre	100071	Verbal interview	100075	Medications	100075	Assessment Centre > Verbal interview > Medications
41270#M1300	CAT-MUL	193756/110(193866)	0.085020358	-0.08319291	0.222150217	0.27179191	LOGISTIC-BINARY	Diagnoses - ICD10: M13.00 Polyarthritis, unspecified (Multiple sites)		100091	Health-related outcomes	2000	Hospital inpatient	2002	Summary Diagnoses	2002	Health-related outcomes > Hospital inpatient > Summary Diagnoses
41232#Private patient: formally detained under Part II, Mental Health Act 1983	CAT-MUL	193856/10(193866)	0.202196452	-0.285354619	0.474846297	0.271849838	LOGISTIC-BINARY	Administrative and legal statuses		100091	Health-related outcomes	2000	Hospital inpatient	2001	Summary Administration	2001	Health-related outcomes > Hospital inpatient > Summary Administration
25800	CONTINUOUS	19540	-0.007924534	-0.022060474	0.006211406	0.271862884	LINEAR	Volume of grey matter in Superior Temporal Gyrus, posterior division (left)		1101	Assessment Centre		Imaging		Imaging	1101	Assessment Centre > Imaging > Brain MRI > T1 structural brain MRI > Regional grey matter volumes (FAST)
41210#X932	CAT-MUL	193765/101(193866)	-0.131320893	-0.400254376	0.073985056	0.271865741	LOGISTIC-BINARY	Operative procedures - secondary OPCS4: X93.2 Macular oedema drugs Band 1		100091	Health-related outcomes	2000	Hospital inpatient	2005	Summary Operations	2005	Health-related outcomes > Hospital inpatient > Summary Operations
41200#U502	CAT-MUL	193814/52(193866)	-0.199914672	-0.637270643	0.094798287	0.271878503	LOGISTIC-BINARY	Operative procedures - main OPCS4: U50.2 Delivery of rehabilitation for hip fracture		100091	Health-related outcomes	2000	Hospital inpatient	2005	Summary Operations	2005	Health-related outcomes > Hospital inpatient > Summary Operations
20089#Bought sandwiches	CAT-MUL	28821/2831(31652)	0.021883552	-0.017916037	0.060192966	0.271880946	LOGISTIC-BINARY	Type of meals eaten		100089	Online follow-up	100090	Diet by 24-hour recall	100105	Meal type yesterday	100105	Online follow-up > Diet by 24-hour recall > Meal type yesterday
41202#J398	CAT-MUL	193810/56(193866)	0.1151852	-0.122376775	0.29367231	0.271894074	LOGISTIC-BINARY	Diagnoses - main ICD10: J39.8 Other specified diseases of upper respiratory tract		100091	Health-related outcomes	2000	Hospital inpatient	2002	Summary Diagnoses	2002	Health-related outcomes > Hospital inpatient > Summary Diagnoses
41270#Z340	CAT-MUL	193756/110(193866)	-0.162723847	-0.499133155	0.091210097	0.271904013	LOGISTIC-BINARY	Diagnoses - ICD10: Z34.0 Supervision of normal first pregnancy		100091	Health-related outcomes	2000	Hospital inpatient	2002	Summary Diagnoses	2002	Health-related outcomes > Hospital inpatient > Summary Diagnoses
41272#C108	CAT-MUL	193797/69(193866)	-0.167832293	-0.523649566	0.086511983	0.271908066	LOGISTIC-BINARY	Operative procedures - OPCS4: C10.8 Other specified operations on eyebrow		100091	Health-related outcomes	2000	Hospital inpatient	2005	Summary Operations	2005	Health-related outcomes > Hospital inpatient > Summary Operations
41270#M841	CAT-MUL	193812/54(193866)	0.121011668	-0.1300913	0.307600604	0.271978387	LOGISTIC-BINARY	Diagnoses - ICD10: M84.1 Nonunion of fracture [pseudarthrosis]		100091	Health-related outcomes	2000	Hospital inpatient	2002	Summary Diagnoses	2002	Health-related outcomes > Hospital inpatient > Summary Diagnoses
41270#M7797	CAT-MUL	193826/40(193866)	0.132920718	-0.147666888	0.335084011	0.272023441	LOGISTIC-BINARY	Diagnoses - ICD10: M77.97 Enthesopathy, unspecified (Ankle and foot)		100091	Health-related outcomes	2000	Hospital inpatient	2002	Summary Diagnoses	2002	Health-related outcomes > Hospital inpatient > Summary Diagnoses
40006#C442	CAT-MUL	193587/279(193866)	0.051153302	-0.046298694	0.136748937	0.272025098	LOGISTIC-BINARY	Type of cancer: ICD10: C44.2 Skin of ear and external auricular canal		100091	Health-related outcomes	100092	Cancer register	100092	Cancer register	100092	Health-related outcomes > Cancer register
41270#C784	CAT-MUL	193801/65(193866)	0.103745653	-0.107689689	0.266589916	0.272046549	LOGISTIC-BINARY	Diagnoses - ICD10: C78.4 Secondary malignant neoplasm of small intestine		100091	Health-related outcomes	2000	Hospital inpatient	2002	Summary Diagnoses	2002	Health-related outcomes > Hospital inpatient > Summary Diagnoses
41272#E495	CAT-MUL	193626/240(193866)	0.058831494	-0.05392326	0.156742155	0.272057891	LOGISTIC-BINARY	Operative procedures - OPCS4: E49.5 Diagnostic fibreoptic endoscopic examination of lower respiratory tract with biopsy, lavage and brush cytology of lesion of lower respiratory tract		100091	Health-related outcomes	2000	Hospital inpatient	2005	Summary Operations	2005	Health-related outcomes > Hospital inpatient > Summary Operations
41204#M064	CAT-MUL	193826/40(193866)	-0.251322887	-0.825337523	0.106321714	0.272131676	LOGISTIC-BINARY	Diagnoses - secondary ICD10: M06.4 Inflammatory polyarthropathy		100091	Health-related outcomes	2000	Hospital inpatient	2002	Summary Diagnoses	2002	Health-related outcomes > Hospital inpatient > Summary Diagnoses
41210#Z518	CAT-MUL	193837/29(193866)	0.152642579	-0.180615671	0.377426115	0.272156105	LOGISTIC-BINARY	Operative procedures - secondary OPCS4: Z51.8 Specified nail NEC		100091	Health-related outcomes	2000	Hospital inpatient	2005	Summary Operations	2005	Health-related outcomes > Hospital inpatient > Summary Operations
41272#Z518	CAT-MUL	193837/29(193866)	0.152642579	-0.180615671	0.377426115	0.272156105	LOGISTIC-BINARY	Operative procedures - OPCS4: Z51.8 Specified nail NEC		100091	Health-related outcomes	2000	Hospital inpatient	2005	Summary Operations	2005	Health-related outcomes > Hospital inpatient > Summary Operations
41210#X379	CAT-MUL	193847/19(193866)	-2.529866036	-9.500802598	-0.185319942	0.272219437	LOGISTIC-BINARY	Operative procedures - secondary OPCS4: X37.9 Unspecified intramuscular injection		100091	Health-related outcomes	2000	Hospital inpatient	2005	Summary Operations	2005	Health-related outcomes > Hospital inpatient > Summary Operations
41202#Z120	CAT-MUL	193790/76(193866)	-0.176099596	-0.550040181	0.091297885	0.272279865	LOGISTIC-BINARY	Diagnoses - main ICD10: Z12.0 Special screening examination for neoplasm of stomach		100091	Health-related outcomes	2000	Hospital inpatient	2002	Summary Diagnoses	2002	Health-related outcomes > Hospital inpatient > Summary Diagnoses
41200#W431	CAT-MUL	193811/55(193866)	0.11211578	-0.118996415	0.286341568	0.272346128	LOGISTIC-BINARY	Operative procedures - main OPCS4: W43.1 Primary total prosthetic replacement of joint using cement NEC		100091	Health-related outcomes	2000	Hospital inpatient	2005	Summary Operations	2005	Health-related outcomes > Hospital inpatient > Summary Operations
41272#W431	CAT-MUL	193811/55(193866)	0.11211578	-0.118996415	0.286341568	0.272346128	LOGISTIC-BINARY	Operative procedures - OPCS4: W43.1 Primary total prosthetic replacement of joint using cement NEC		100091	Health-related outcomes	2000	Hospital inpatient	2005	Summary Operations	2005	Health-related outcomes > Hospital inpatient > Summary Operations
41270#K759	CAT-MUL	193743/123(193866)	-0.118350422	-0.357527797	0.069423884	0.272411925	LOGISTIC-BINARY	Diagnoses - ICD10: K75.9 Inflammatory liver disease, unspecified		100091	Health-related outcomes	2000	Hospital inpatient	2002	Summary Diagnoses	2002	Health-related outcomes > Hospital inpatient > Summary Diagnoses
41270#Y843	CAT-MUL	193852/14(193866)	0.185825983	-0.247708221	0.44209552	0.272422793	LOGISTIC-BINARY	Diagnoses - ICD10: Y84.3 Shock therapy		100091	Health-related outcomes	2000	Hospital inpatient	2002	Summary Diagnoses	2002	Health-related outcomes > Hospital inpatient > Summary Diagnoses
41272#K338	CAT-MUL	193848/18(193866)	-0.693860812	-2.695470394	0.092764642	0.272444857	LOGISTIC-BINARY	Operative procedures - OPCS4: K33.8 Other specified operations on aortic root		100091	Health-related outcomes	2000	Hospital inpatient	2005	Summary Operations	2005	Health-related outcomes > Hospital inpatient > Summary Operations
41204#D075	CAT-MUL	193814/52(193866)	0.107344818	-0.114174932	0.27396303	0.272447333	LOGISTIC-BINARY	Diagnoses - secondary ICD10: D07.5 Prostate		100091	Health-related outcomes	2000	Hospital inpatient	2002	Summary Diagnoses	2002	Health-related outcomes > Hospital inpatient > Summary Diagnoses
41200#H202	CAT-MUL	192495/1371(193866)	0.02669361	-0.022458598	0.072958617	0.272474251	LOGISTIC-BINARY	Operative procedures - main OPCS4: H20.2 Fibreoptic endoscopic cauterisation of lesion of colon		100091	Health-related outcomes	2000	Hospital inpatient	2005	Summary Operations	2005	Health-related outcomes > Hospital inpatient > Summary Operations
41200#G212	CAT-MUL	193613/253(193866)	-0.079035632	-0.232471343	0.05116503	0.272504619	LOGISTIC-BINARY	Operative procedures - main OPCS4: G21.2 Intubation of oesophagus for pressure manometry		100091	Health-related outcomes	2000	Hospital inpatient	2005	Summary Operations	2005	Health-related outcomes > Hospital inpatient > Summary Operations
41270#W578	CAT-MUL	193844/22(193866)	-0.608623435	-2.296232606	0.116707075	0.272663815	LOGISTIC-BINARY	Diagnoses - ICD10: W57.8 Other specified place		100091	Health-related outcomes	2000	Hospital inpatient	2002	Summary Diagnoses	2002	Health-related outcomes > Hospital inpatient > Summary Diagnoses
41202#Z000	CAT-MUL	193841/25(193866)	-0.418055276	-1.490708888	0.120824902	0.27270463	LOGISTIC-BINARY	Diagnoses - main ICD10: Z00.0 General medical examination		100091	Health-related outcomes	2000	Hospital inpatient	2002	Summary Diagnoses	2002	Health-related outcomes > Hospital inpatient > Summary Diagnoses
41200#J459	CAT-MUL	193843/23(193866)	-0.432700512	-1.560355862	0.117509705	0.27271138	LOGISTIC-BINARY	Operative procedures - main OPCS4: J45.9 Unspecified diagnostic endoscopic retrograde examination of pancreatic duct		100091	Health-related outcomes	2000	Hospital inpatient	2005	Summary Operations	2005	Health-related outcomes > Hospital inpatient > Summary Operations
41270#Y452	CAT-MUL	193793/73(193866)	0.103597168	-0.107181807	0.266572797	0.272718066	LOGISTIC-BINARY	Diagnoses - ICD10: Y45.2 Propionic acid derivatives		100091	Health-related outcomes	2000	Hospital inpatient	2002	Summary Diagnoses	2002	Health-related outcomes > Hospital inpatient > Summary Diagnoses
41272#J502	CAT-MUL	193823/43(193866)	-0.232892375	-0.758136396	0.102661192	0.272751321	LOGISTIC-BINARY	Operative procedures - OPCS4: J50.2 Percutaneous cholangiography NEC		100091	Health-related outcomes	2000	Hospital inpatient	2005	Summary Operations	2005	Health-related outcomes > Hospital inpatient > Summary Operations
41256#7041	CAT-MUL	193849/17(193866)	-2.072422765	-7.856065011	-0.129240477	0.272754451	LOGISTIC-BINARY	Operative procedures - main OPCS3: 704.1 Curettage of uterus : biopsy (of endometrium)		100091	Health-related outcomes	2000	Hospital inpatient	2005	Summary Operations	2005	Health-related outcomes > Hospital inpatient > Summary Operations
41270#I972	CAT-MUL	193810/56(193866)	-0.199113323	-0.633232808	0.096836079	0.27276414	LOGISTIC-BINARY	Diagnoses - ICD10: I97.2 Postmastectomy lymphoedema syndrome		100091	Health-related outcomes	2000	Hospital inpatient	2002	Summary Diagnoses	2002	Health-related outcomes > Hospital inpatient > Summary Diagnoses
41270#G909	CAT-MUL	193831/35(193866)	0.141738422	-0.162181736	0.354369919	0.272845835	LOGISTIC-BINARY	Diagnoses - ICD10: G90.9 Disorder of autonomic nervous system, unspecified		100091	Health-related outcomes	2000	Hospital inpatient	2002	Summary Diagnoses	2002	Health-related outcomes > Hospital inpatient > Summary Diagnoses
41271#5921	CAT-MUL	193829/37(193866)	0.123821177	-0.141281147	0.311340005	0.272846263	LOGISTIC-BINARY	Diagnoses - ICD9: 5921 Calculus of ureter		100091	Health-related outcomes	2000	Hospital inpatient	2002	Summary Diagnoses	2002	Health-related outcomes > Hospital inpatient > Summary Diagnoses
20091#other	CAT-MUL	31110/542(31652)	-0.051762187	-0.149436488	0.035999569	0.27285239	LOGISTIC-BINARY	Type of sliced bread eaten		100089	Online follow-up	100090	Diet by 24-hour recall	100101	Bread/pasta/rice yesterday	100101	Online follow-up > Diet by 24-hour recall > Bread/pasta/rice yesterday
41270#N501	CAT-MUL	193564/302(193866)	0.05388584	0.012758635	0.094041739	0.27285723	LOGISTIC-BINARY	Diagnoses - ICD10: N50.1 Vascular disorders of male genital organs		100091	Health-related outcomes	2000	Hospital inpatient	2002	Summary Diagnoses	2002	Health-related outcomes > Hospital inpatient > Summary Diagnoses
20003#1140921938	CAT-MUL	193803/20(193823)	-0.524089154	-1.956037015	0.115062518	0.272864871	LOGISTIC-BINARY	Treatment/medication code: diethylamine salicylate 10% cream bp		100000	Assessment Centre	100071	Verbal interview	100075	Medications	100075	Assessment Centre > Verbal interview > Medications
20003#1140872072	CAT-MUL	193411/412(193823)	-0.06010366	-0.174656139	0.040807895	0.272878115	LOGISTIC-BINARY	Treatment/medication code: tegretol 100mg tablet		100000	Assessment Centre	100071	Verbal interview	100075	Medications	100075	Assessment Centre > Verbal interview > Medications
41210#T454	CAT-MUL	193813/53(193866)	0.11594376	-0.124127164	0.296077358	0.27288018	LOGISTIC-BINARY	Operative procedures - secondary OPCS4: T45.4 Image controlled percutaneous drainage of lesion of abdominal cavity NEC		100091	Health-related outcomes	2000	Hospital inpatient	2005	Summary Operations	2005	Health-related outcomes > Hospital inpatient > Summary Operations
41270#L021	CAT-MUL	193781/85(193866)	0.098248132	-0.100008019	0.254355153	0.272881855	LOGISTIC-BINARY	Diagnoses - ICD10: L02.1 Cutaneous abscess, furuncle and carbuncle of neck		100091	Health-related outcomes	2000	Hospital inpatient	2002	Summary Diagnoses	2002	Health-related outcomes > Hospital inpatient > Summary Diagnoses
41203#59979	CAT-MUL	193817/49(193866)	-0.202223424	-0.648220629	0.094531716	0.272926838	LOGISTIC-BINARY	Diagnoses - main ICD9: 59979 Haematuria (not otherwise specified)		100091	Health-related outcomes	2000	Hospital inpatient	2002	Summary Diagnoses	2002	Health-related outcomes > Hospital inpatient > Summary Diagnoses
41230#5FE	CAT-MUL	193839/27(193866)	0.154185904	-0.184072501	0.380852894	0.272930958	LOGISTIC-BINARY	PCT where patients GP was registered: PORTSMOUTH CITY TEACHING PCT		100091	Health-related outcomes	2000	Hospital inpatient	2001	Summary Administration	2001	Health-related outcomes > Hospital inpatient > Summary Administration
41210#Z912	CAT-MUL	193844/22(193866)	-0.44638537	-1.616944584	0.11809445	0.272935051	LOGISTIC-BINARY	Operative procedures - secondary OPCS4: Z91.2 Brachiocephalic vein		100091	Health-related outcomes	2000	Hospital inpatient	2005	Summary Operations	2005	Health-related outcomes > Hospital inpatient > Summary Operations
41272#Z912	CAT-MUL	193844/22(193866)	-0.44638537	-1.616944584	0.11809445	0.272935051	LOGISTIC-BINARY	Operative procedures - OPCS4: Z91.2 Brachiocephalic vein		100091	Health-related outcomes	2000	Hospital inpatient	2005	Summary Operations	2005	Health-related outcomes > Hospital inpatient > Summary Operations
41271#3853	CAT-MUL	193852/14(193866)	0.181043781	-0.243618586	0.436720286	0.272949146	LOGISTIC-BINARY	Diagnoses - ICD9: 3853 Cholesteatoma of middle ear and mastoid		100091	Health-related outcomes	2000	Hospital inpatient	2002	Summary Diagnoses	2002	Health-related outcomes > Hospital inpatient > Summary Diagnoses
22601#54962957	CAT-MUL	48230/35(48265)	0.146969158	-0.166854051	0.37076689	0.273030918	LOGISTIC-BINARY	Job coding: florist, flower or floral arranger		100089	Online follow-up	123	Work environment	130	Employment history	130	Online follow-up > Work environment > Employment history
22617#5496	CAT-MUL	48230/35(48265)	0.146969158	-0.166854051	0.37076689	0.273030918	LOGISTIC-BINARY	Job code - historical: Floral arrangers, florists		100089	Online follow-up	123	Work environment	130	Employment history	130	Online follow-up > Work environment > Employment history
27257	CONTINUOUS	19656	0.007399247	-0.005832237	0.020630732	0.273044423	LINEAR	Area of precentral (right hemisphere)		100000	Assessment Centre	100003	Imaging	100	Brain MRI	196	Assessment Centre > Imaging > Brain MRI > T1 structural brain MRI > Freesurfer DKT
22601#52152925	CAT-MUL	48167/98(48265)	-0.140573953	-0.431027858	0.079294369	0.273059483	LOGISTIC-BINARY	Job coding: welder, fitter-welder		100089	Online follow-up	123	Work environment	130	Employment history	130	Online follow-up > Work environment > Employment history
20001#1042	CAT-MUL	193812/11(193823)	0.21995521	-0.304506415	0.527282254	0.273090658	LOGISTIC-BINARY	Cancer code, self-reported: vaginal cancer		100000	Assessment Centre	100071	Verbal interview	100074	Medical conditions	100074	Assessment Centre > Verbal interview > Medical conditions
41200#U329	CAT-MUL	193763/103(193866)	0.087289598	-0.086671413	0.227835931	0.27311333	LOGISTIC-BINARY	Operative procedures - main OPCS4: U32.9 Unspecified diagnostic blood tests		100091	Health-related outcomes	2000	Hospital inpatient	2005	Summary Operations	2005	Health-related outcomes > Hospital inpatient > Summary Operations
41210#K653	CAT-MUL	193776/90(193866)	0.090379811	-0.090439722	0.235727451	0.273146711	LOGISTIC-BINARY	Operative procedures - secondary OPCS4: K65.3 Catheterisation of left side of heart NEC		100091	Health-related outcomes	2000	Hospital inpatient	2005	Summary Operations	2005	Health-related outcomes > Hospital inpatient > Summary Operations
41202#N764	CAT-MUL	193762/104(193866)	-0.144706452	-0.44347652	0.081519191	0.273147189	LOGISTIC-BINARY	Diagnoses - main ICD10: N76.4 Abscess of vulva		100091	Health-related outcomes	2000	Hospital inpatient	2002	Summary Diagnoses	2002	Health-related outcomes > Hospital inpatient > Summary Diagnoses
22640#Shift pattern was worked for some (but not all) of job	CAT-MUL	43497/4768(48265)	-0.017266361	-0.048621435	0.013161589	0.273159781	LOGISTIC-BINARY	Mixture of day and night shifts worked		100089	Online follow-up	123	Work environment	130	Employment history	130	Online follow-up > Work environment > Employment history
41210#W282	CAT-MUL	193844/22(193866)	-0.543852972	-2.023996243	0.120161499	0.273175283	LOGISTIC-BINARY	Operative procedures - secondary OPCS4: W28.2 Adjustment to internal fixation of bone NEC		100091	Health-related outcomes	2000	Hospital inpatient	2005	Summary Operations	2005	Health-related outcomes > Hospital inpatient > Summary Operations
41229#5PC	CAT-MUL	193840/26(193866)	-0.452392046	-1.629759413	0.125361521	0.273179805	LOGISTIC-BINARY	PCT responsible for patient data: LEICESTER CITY PCT		100091	Health-related outcomes	2000	Hospital inpatient	2001	Summary Administration	2001	Health-related outcomes > Hospital inpatient > Summary Administration
41230#5PC	CAT-MUL	193840/26(193866)	-0.452392046	-1.629759413	0.125361521	0.273179805	LOGISTIC-BINARY	PCT where patients GP was registered: LEICESTER CITY PCT		100091	Health-related outcomes	2000	Hospital inpatient	2001	Summary Administration	2001	Health-related outcomes > Hospital inpatient > Summary Administration
20003#1141167140	CAT-MUL	193791/32(193823)	-0.34814457	-1.20007065	0.120513617	0.273207727	LOGISTIC-BINARY	Treatment/medication code: exorex lotion		100000	Assessment Centre	100071	Verbal interview	100075	Medications	100075	Assessment Centre > Verbal interview > Medications
40013#2382	CAT-MUL	193856/10(193866)	0.217289906	-0.320161877	0.502928136	0.273223441	LOGISTIC-BINARY	Type of cancer: ICD9: 2382 Neoplasm of uncertain behaviour of skin		100091	Health-related outcomes	100092	Cancer register	100092	Cancer register	100092	Health-related outcomes > Cancer register
41210#X658	CAT-MUL	193847/19(193866)	-0.606395236	-2.312275556	0.104100997	0.273227086	LOGISTIC-BINARY	Operative procedures - secondary OPCS4: X65.8 Other specified radiotherapy delivery		100091	Health-related outcomes	2000	Hospital inpatient	2005	Summary Operations	2005	Health-related outcomes > Hospital inpatient > Summary Operations
41204#Z431	CAT-MUL	193848/18(193866)	0.172217706	-0.224378722	0.411192945	0.273299797	LOGISTIC-BINARY	Diagnoses - secondary ICD10: Z43.1 Attention to gastrostomy		100091	Health-related outcomes	2000	Hospital inpatient	2002	Summary Diagnoses	2002	Health-related outcomes > Hospital inpatient > Summary Diagnoses
41270#K835	CAT-MUL	193850/16(193866)	-3.241956903	-11.56130498	-0.243386643	0.273327049	LOGISTIC-BINARY	Diagnoses - ICD10: K83.5 Biliary cyst		100091	Health-related outcomes	2000	Hospital inpatient	2002	Summary Diagnoses	2002	Health-related outcomes > Hospital inpatient > Summary Diagnoses
41202#M4856	CAT-MUL	193842/24(193866)	0.152985903	-0.183380222	0.379607333	0.273375862	LOGISTIC-BINARY	Diagnoses - main ICD10: M48.56 Collapsed vertebra, not elsewhere classified (Lumbar region)		100091	Health-related outcomes	2000	Hospital inpatient	2002	Summary Diagnoses	2002	Health-related outcomes > Hospital inpatient > Summary Diagnoses
41204#L608	CAT-MUL	193838/28(193866)	0.151643689	-0.180713223	0.374531262	0.273391493	LOGISTIC-BINARY	Diagnoses - secondary ICD10: L60.8 Other nail disorders		100091	Health-related outcomes	2000	Hospital inpatient	2002	Summary Diagnoses	2002	Health-related outcomes > Hospital inpatient > Summary Diagnoses
41210#C618	CAT-MUL	193826/40(193866)	-0.253085334	-0.832882206	0.107881742	0.273419989	LOGISTIC-BINARY	Operative procedures - secondary OPCS4: C61.8 Other specified other operations on trabecular meshwork of eye		100091	Health-related outcomes	2000	Hospital inpatient	2005	Summary Operations	2005	Health-related outcomes > Hospital inpatient > Summary Operations
41205#5301	CAT-MUL	193845/21(193866)	0.140471907	-0.170850691	0.348928479	0.273438328	LOGISTIC-BINARY	Diagnoses - secondary ICD9: 5301 Oesophagitis		100091	Health-related outcomes	2000	Hospital inpatient	2002	Summary Diagnoses	2002	Health-related outcomes > Hospital inpatient > Summary Diagnoses
41210#C903	CAT-MUL	190984/2882(193866)	-0.019874059	-0.056202402	0.01498482	0.273619813	LOGISTIC-BINARY	Operative procedures - secondary OPCS4: C90.3 Subtenons anaesthetic		100091	Health-related outcomes	2000	Hospital inpatient	2005	Summary Operations	2005	Health-related outcomes > Hospital inpatient > Summary Operations
30200	CONTINUOUS	187878	0.002524432	-0.00199529	0.007044155	0.273640948	LINEAR	Neutrophill percentage		100078	Biological samples	100079	Blood assays	100080	Blood count	100081	Biological samples > Blood assays > Blood count
41272#V266	CAT-MUL	193848/18(193866)	-1.543956826	-5.986140298	-0.057045682	0.273653686	LOGISTIC-BINARY	Operative procedures - OPCS4: V26.6 Revisional lateral foraminotomy of lumbar spine		100091	Health-related outcomes	2000	Hospital inpatient	2005	Summary Operations	2005	Health-related outcomes > Hospital inpatient > Summary Operations
41256#661	CAT-MUL	193834/32(193866)	-0.347695677	-1.196188924	0.118191797	0.273665083	LOGISTIC-BINARY	Operative procedures - main OPCS3: 661 Circumcision		100091	Health-related outcomes	2000	Hospital inpatient	2005	Summary Operations	2005	Health-related outcomes > Hospital inpatient > Summary Operations
41270#B020	CAT-MUL	193856/10(193866)	0.20930462	-0.296459144	0.493201424	0.273688504	LOGISTIC-BINARY	Diagnoses - ICD10: B02.0 Zoster encephalitis		100091	Health-related outcomes	2000	Hospital inpatient	2002	Summary Diagnoses	2002	Health-related outcomes > Hospital inpatient > Summary Diagnoses
41270#Z544	CAT-MUL	193843/23(193866)	-0.417470798	-1.498768952	0.118422533	0.273695643	LOGISTIC-BINARY	Diagnoses - ICD10: Z54.4 Convalescence following treatment of fracture		100091	Health-related outcomes	2000	Hospital inpatient	2002	Summary Diagnoses	2002	Health-related outcomes > Hospital inpatient > Summary Diagnoses
41202#D303	CAT-MUL	193805/61(193866)	-0.178067909	-0.561868395	0.089693512	0.273709228	LOGISTIC-BINARY	Diagnoses - main ICD10: D30.3 Bladder		100091	Health-related outcomes	2000	Hospital inpatient	2002	Summary Diagnoses	2002	Health-related outcomes > Hospital inpatient > Summary Diagnoses
41270#O40	CAT-MUL	193810/56(193866)	0.144527316	-0.154460116	0.372361206	0.273796747	LOGISTIC-BINARY	Diagnoses - ICD10: O40 Polyhydramnios		100091	Health-related outcomes	2000	Hospital inpatient	2002	Summary Diagnoses	2002	Health-related outcomes > Hospital inpatient > Summary Diagnoses
41201#W189	CAT-MUL	193526/340(193866)	-0.064292681	-0.187750811	0.043289966	0.273801071	LOGISTIC-BINARY	External causes - ICD10: W18.9 Unspecified place		100091	Health-related outcomes	2000	Hospital inpatient	2002	Summary Diagnoses	2002	Health-related outcomes > Hospital inpatient > Summary Diagnoses
41204#T798	CAT-MUL	193847/19(193866)	-0.658050327	-2.5371879	0.101195754	0.273858525	LOGISTIC-BINARY	Diagnoses - secondary ICD10: T79.8 Other early complications of trauma		100091	Health-related outcomes	2000	Hospital inpatient	2002	Summary Diagnoses	2002	Health-related outcomes > Hospital inpatient > Summary Diagnoses
22601#81332807	CAT-MUL	48234/31(48265)	0.1437382	-0.162678274	0.365240825	0.27386213	LOGISTIC-BINARY	Job coding: routine inspector, tester		100089	Online follow-up	123	Work environment	130	Employment history	130	Online follow-up > Work environment > Employment history
23318	CONTINUOUS	18929	-0.005858478	-0.016353601	0.004636645	0.273907244	LINEAR	Legs combined bone area		100000	Assessment Centre	100003	Imaging	103	DXA assessment	125	Assessment Centre > Imaging > DXA assessment > Bone size, mineral and density by DXA
41210#G331	CAT-MUL	193824/42(193866)	-0.250769807	-0.824855257	0.107318325	0.273936984	LOGISTIC-BINARY	Operative procedures - secondary OPCS4: G33.1 Bypass of stomach by anastomosis of stomach to jejunum NEC		100091	Health-related outcomes	2000	Hospital inpatient	2005	Summary Operations	2005	Health-related outcomes > Hospital inpatient > Summary Operations
41210#B304	CAT-MUL	193801/65(193866)	-0.195431133	-0.618809375	0.098209913	0.273947838	LOGISTIC-BINARY	Operative procedures - secondary OPCS4: B30.4 Renewal of prosthesis for breast		100091	Health-related outcomes	2000	Hospital inpatient	2005	Summary Operations	2005	Health-related outcomes > Hospital inpatient > Summary Operations
20003#1140888172	CAT-MUL	193468/355(193823)	0.049729263	-0.044853923	0.133744248	0.273972108	LOGISTIC-BINARY	Treatment/medication code: mometasone		100000	Assessment Centre	100071	Verbal interview	100075	Medications	100075	Assessment Centre > Verbal interview > Medications
20003#1140851556	CAT-MUL	193805/18(193823)	-0.739815138	-2.894150581	0.087982052	0.274011248	LOGISTIC-BINARY	Treatment/medication code: bedranol 10mg tablet		100000	Assessment Centre	100071	Verbal interview	100075	Medications	100075	Assessment Centre > Verbal interview > Medications
41271#7840	CAT-MUL	193784/82(193866)	0.0939998	-0.095661171	0.244400071	0.274011377	LOGISTIC-BINARY	Diagnoses - ICD9: 7840 Headache		100091	Health-related outcomes	2000	Hospital inpatient	2002	Summary Diagnoses	2002	Health-related outcomes > Hospital inpatient > Summary Diagnoses
20002#1081	CAT-MUL	191469/2354(193823)	0.020309574	-0.016933593	0.055882793	0.274050429	LOGISTIC-BINARY	Non-cancer illness code, self-reported: stroke		100000	Assessment Centre	100071	Verbal interview	100074	Medical conditions	100074	Assessment Centre > Verbal interview > Medical conditions
41270#N302	CAT-MUL	193422/444(193866)	0.044801666	-0.039895118	0.120977573	0.274082989	LOGISTIC-BINARY	Diagnoses - ICD10: N30.2 Other chronic cystitis		100091	Health-related outcomes	2000	Hospital inpatient	2002	Summary Diagnoses	2002	Health-related outcomes > Hospital inpatient > Summary Diagnoses
41204#H350	CAT-MUL	193740/126(193866)	0.078163008	-0.076525303	0.205177901	0.274083333	LOGISTIC-BINARY	Diagnoses - secondary ICD10: H35.0 Background retinopathy and retinal vascular changes		100091	Health-related outcomes	2000	Hospital inpatient	2002	Summary Diagnoses	2002	Health-related outcomes > Hospital inpatient > Summary Diagnoses
41202#B509	CAT-MUL	193820/46(193866)	-0.263470177	-0.866991795	0.114571234	0.27411303	LOGISTIC-BINARY	Diagnoses - main ICD10: B50.9 Plasmodium falciparum malaria, unspecified		100091	Health-related outcomes	2000	Hospital inpatient	2002	Summary Diagnoses	2002	Health-related outcomes > Hospital inpatient > Summary Diagnoses
41272#W815	CAT-MUL	193810/56(193866)	0.11587187	-0.124935257	0.295932371	0.274154447	LOGISTIC-BINARY	Operative procedures - OPCS4: W81.5 Exploration of joint NEC		100091	Health-related outcomes	2000	Hospital inpatient	2005	Summary Operations	2005	Health-related outcomes > Hospital inpatient > Summary Operations
41210#Y133	CAT-MUL	193704/162(193866)	-0.104122229	-0.312090758	0.064046207	0.274175279	LOGISTIC-BINARY	Operative procedures - secondary OPCS4: Y13.3 Curettage of lesion of organ NOC		100091	Health-related outcomes	2000	Hospital inpatient	2005	Summary Operations	2005	Health-related outcomes > Hospital inpatient > Summary Operations
41272#Y133	CAT-MUL	193704/162(193866)	-0.104122229	-0.312090758	0.064046207	0.274175279	LOGISTIC-BINARY	Operative procedures - OPCS4: Y13.3 Curettage of lesion of organ NOC		100091	Health-related outcomes	2000	Hospital inpatient	2005	Summary Operations	2005	Health-related outcomes > Hospital inpatient > Summary Operations
41270#D227	CAT-MUL	193513/353(193866)	-0.067142465	-0.196263854	0.045243744	0.274183086	LOGISTIC-BINARY	Diagnoses - ICD10: D22.7 Melanocytic naevi of lower limb, including hip		100091	Health-related outcomes	2000	Hospital inpatient	2002	Summary Diagnoses	2002	Health-related outcomes > Hospital inpatient > Summary Diagnoses
41200#K263	CAT-MUL	193684/182(193866)	-0.090549728	-0.269679052	0.056971397	0.274239442	LOGISTIC-BINARY	Operative procedures - main OPCS4: K26.3 Prosthetic replacement of aortic valve		100091	Health-related outcomes	2000	Hospital inpatient	2005	Summary Operations	2005	Health-related outcomes > Hospital inpatient > Summary Operations
22617#3112	CAT-MUL	47791/474(48265)	-0.054743237	-0.158749971	0.038048402	0.274262117	LOGISTIC-BINARY	Job code - historical: Electrical/electronics technicians		100089	Online follow-up	123	Work environment	130	Employment history	130	Online follow-up > Work environment > Employment history
41270#S068	CAT-MUL	193849/17(193866)	0.177018091	-0.235138341	0.424479736	0.274306713	LOGISTIC-BINARY	Diagnoses - ICD10: S06.8 Other intracranial injuries		100091	Health-related outcomes	2000	Hospital inpatient	2002	Summary Diagnoses	2002	Health-related outcomes > Hospital inpatient > Summary Diagnoses
40001#U071	CAT-MUL	193648/218(193866)	-0.076386029	-0.225541764	0.049638078	0.274307134	LOGISTIC-BINARY	Underlying (primary) cause of death: ICD10: U07.1 Emergency use of U07.1		100091	Health-related outcomes	100093	Death register	100093	Death register	100093	Health-related outcomes > Death register
41210#Z677	CAT-MUL	193835/31(193866)	0.15038218	-0.175516559	0.375695264	0.274326153	LOGISTIC-BINARY	Operative procedures - secondary OPCS4: Z67.7 Sacrococcygeal joint		100091	Health-related outcomes	2000	Hospital inpatient	2005	Summary Operations	2005	Health-related outcomes > Hospital inpatient > Summary Operations
41272#Z677	CAT-MUL	193835/31(193866)	0.15038218	-0.175516559	0.375695264	0.274326153	LOGISTIC-BINARY	Operative procedures - OPCS4: Z67.7 Sacrococcygeal joint		100091	Health-related outcomes	2000	Hospital inpatient	2005	Summary Operations	2005	Health-related outcomes > Hospital inpatient > Summary Operations
41258#2221	CAT-MUL	193852/14(193866)	-4.875738168	-16.22396625	-0.35066264	0.274384642	LOGISTIC-BINARY	Operative procedures - secondary OPCS3: 222.1 Treatment of lesion of nasal mucosa : of turbinal bones		100091	Health-related outcomes	2000	Hospital inpatient	2005	Summary Operations	2005	Health-related outcomes > Hospital inpatient > Summary Operations
20003#1141157458	CAT-MUL	193725/98(193823)	-0.13056252	-0.399226796	0.074899013	0.274386778	LOGISTIC-BINARY	Treatment/medication code: hypromellose product		100000	Assessment Centre	100071	Verbal interview	100075	Medications	100075	Assessment Centre > Verbal interview > Medications
41272#L192	CAT-MUL	193841/25(193866)	-0.386893759	-1.370053705	0.11946616	0.274461184	LOGISTIC-BINARY	Operative procedures - OPCS4: L19.2 Replacement of aneurysmal segment of thoracic aorta by anastomosis of aorta to aorta NEC		100091	Health-related outcomes	2000	Hospital inpatient	2005	Summary Operations	2005	Health-related outcomes > Hospital inpatient > Summary Operations
22617#1185	CAT-MUL	48055/210(48265)	-0.08944677	-0.265706357	0.057129672	0.27446923	LOGISTIC-BINARY	Job code - historical: Residential and day care managers		100089	Online follow-up	123	Work environment	130	Employment history	130	Online follow-up > Work environment > Employment history
20004#1471	CAT-MUL	193424/399(193823)	-0.060639338	-0.17670303	0.04143142	0.274490133	LOGISTIC-BINARY	Operation code: peripheral nerve surgery		100000	Assessment Centre	100071	Verbal interview	100076	Operations	100076	Assessment Centre > Verbal interview > Operations
20003#1140875684	CAT-MUL	193805/18(193823)	-0.818791525	-3.233574254	0.079645909	0.274577569	LOGISTIC-BINARY	Treatment/medication code: minims prednisolone 0.5% single-use eye drops		100000	Assessment Centre	100071	Verbal interview	100075	Medications	100075	Assessment Centre > Verbal interview > Medications
41270#K605	CAT-MUL	193816/50(193866)	0.122541756	-0.134586178	0.311405003	0.274614582	LOGISTIC-BINARY	Diagnoses - ICD10: K60.5 Anorectal fistula		100091	Health-related outcomes	2000	Hospital inpatient	2002	Summary Diagnoses	2002	Health-related outcomes > Hospital inpatient > Summary Diagnoses
41204#E030	CAT-MUL	193850/16(193866)	-1.09423423	-4.408381439	0.014585131	0.274631986	LOGISTIC-BINARY	Diagnoses - secondary ICD10: E03.0 Congenital hypothyroidism with diffuse goitre		100091	Health-related outcomes	2000	Hospital inpatient	2002	Summary Diagnoses	2002	Health-related outcomes > Hospital inpatient > Summary Diagnoses
41270#E030	CAT-MUL	193850/16(193866)	-1.09423423	-4.408381439	0.014585131	0.274631986	LOGISTIC-BINARY	Diagnoses - ICD10: E03.0 Congenital hypothyroidism with diffuse goitre		100091	Health-related outcomes	2000	Hospital inpatient	2002	Summary Diagnoses	2002	Health-related outcomes > Hospital inpatient > Summary Diagnoses
22601#35373270	CAT-MUL	47471/794(48265)	-0.042573631	-0.122464163	0.030547028	0.274670807	LOGISTIC-BINARY	Job coding: financial controller, accounting/audit technician, trust officer		100089	Online follow-up	123	Work environment	130	Employment history	130	Online follow-up > Work environment > Employment history
22617#3537	CAT-MUL	47471/794(48265)	-0.042573631	-0.122464163	0.030547028	0.274670807	LOGISTIC-BINARY	Job code - historical: Financial and accounting technicians		100089	Online follow-up	123	Work environment	130	Employment history	130	Online follow-up > Work environment > Employment history
41202#M2585	CAT-MUL	193844/22(193866)	-0.602949233	-2.281437972	0.11881007	0.274774217	LOGISTIC-BINARY	Diagnoses - main ICD10: M25.85 Other specified joint disorders (Pelvic region and thigh)		100091	Health-related outcomes	2000	Hospital inpatient	2002	Summary Diagnoses	2002	Health-related outcomes > Hospital inpatient > Summary Diagnoses
41210#S278	CAT-MUL	193668/198(193866)	-0.088131525	-0.262028978	0.056198976	0.274842003	LOGISTIC-BINARY	Operative procedures - secondary OPCS4: S27.8 Other specified other local flap of skin		100091	Health-related outcomes	2000	Hospital inpatient	2005	Summary Operations	2005	Health-related outcomes > Hospital inpatient > Summary Operations
41210#T625	CAT-MUL	193692/174(193866)	-0.097300235	-0.290748765	0.060984448	0.274866234	LOGISTIC-BINARY	Operative procedures - secondary OPCS4: T62.5 Injection into bursa		100091	Health-related outcomes	2000	Hospital inpatient	2005	Summary Operations	2005	Health-related outcomes > Hospital inpatient > Summary Operations
41202#C433	CAT-MUL	193722/144(193866)	-0.101273114	-0.304238562	0.06216885	0.274873996	LOGISTIC-BINARY	Diagnoses - main ICD10: C43.3 Malignant melanoma of other and unspecified parts of face		100091	Health-related outcomes	2000	Hospital inpatient	2002	Summary Diagnoses	2002	Health-related outcomes > Hospital inpatient > Summary Diagnoses
22681	CONTINUOUS	20909	0.007418913	-0.005898742	0.020736569	0.274886414	LINEAR	Maximum carotid IMT (intima-medial thickness) at 240 degrees		100000	Assessment Centre	100006	Physical measures	101	Carotid ultrasound	101	Assessment Centre > Physical measures > Carotid ultrasound
41210#U254	CAT-MUL	193854/12(193866)	-5.583728337	-18.105183	-0.373911862	0.274897017	LOGISTIC-BINARY	Operative procedures - secondary OPCS4: U25.4 Urea helicobacter pylori breath test NEC		100091	Health-related outcomes	2000	Hospital inpatient	2005	Summary Operations	2005	Health-related outcomes > Hospital inpatient > Summary Operations
41270#I214	CAT-MUL	192327/1539(193866)	0.024810909	-0.021031902	0.068100453	0.274917403	LOGISTIC-BINARY	Diagnoses - ICD10: I21.4 Acute subendocardial myocardial infarction		100091	Health-related outcomes	2000	Hospital inpatient	2002	Summary Diagnoses	2002	Health-related outcomes > Hospital inpatient > Summary Diagnoses
22617#3232	CAT-MUL	47999/266(48265)	-0.078703182	-0.232089319	0.051875563	0.274938935	LOGISTIC-BINARY	Job code - historical: Housing and welfare officers		100089	Online follow-up	123	Work environment	130	Employment history	130	Online follow-up > Work environment > Employment history
20003#1140927086	CAT-MUL	193658/165(193823)	0.069132799	-0.066155896	0.183183731	0.274958512	LOGISTIC-BINARY	Treatment/medication code: arthrotec 50 tablet		100000	Assessment Centre	100071	Verbal interview	100075	Medications	100075	Assessment Centre > Verbal interview > Medications
41229#5J6	CAT-MUL	192993/873(193866)	-0.039076413	-0.112204904	0.028297295	0.274977323	LOGISTIC-BINARY	PCT responsible for patient data: CALDERDALE PCT		100091	Health-related outcomes	2000	Hospital inpatient	2001	Summary Administration	2001	Health-related outcomes > Hospital inpatient > Summary Administration
41210#X999	CAT-MUL	193666/200(193866)	-0.090371774	-0.269076708	0.057469611	0.275044261	LOGISTIC-BINARY	Operative procedures - secondary OPCS4: X99.9 Not known (procedure performed)		100091	Health-related outcomes	2000	Hospital inpatient	2005	Summary Operations	2005	Health-related outcomes > Hospital inpatient > Summary Operations
41202#K625	CAT-MUL	188634/5232(193866)	-0.015486484	-0.043751555	0.011878556	0.275066273	LOGISTIC-BINARY	Diagnoses - main ICD10: K62.5 Haemorrhage of anus and rectum		100091	Health-related outcomes	2000	Hospital inpatient	2002	Summary Diagnoses	2002	Health-related outcomes > Hospital inpatient > Summary Diagnoses
20003#1141170844	CAT-MUL	193808/15(193823)	-3.669957868	-13.0761741	-0.293083754	0.275117014	LOGISTIC-BINARY	Treatment/medication code: liquid paraffin product		100000	Assessment Centre	100071	Verbal interview	100075	Medications	100075	Assessment Centre > Verbal interview > Medications
41272#X824	CAT-MUL	193840/26(193866)	-0.448400792	-1.615527967	0.128345923	0.275148007	LOGISTIC-BINARY	Operative procedures - OPCS4: X82.4 Primary pulmonary hypertension drugs Band 4		100091	Health-related outcomes	2000	Hospital inpatient	2005	Summary Operations	2005	Health-related outcomes > Hospital inpatient > Summary Operations
41200#U208	CAT-MUL	193811/55(193866)	0.115777257	-0.122476108	0.299405942	0.275167992	LOGISTIC-BINARY	Operative procedures - main OPCS4: U20.8 Other specified diagnostic Echocardiography		100091	Health-related outcomes	2000	Hospital inpatient	2005	Summary Operations	2005	Health-related outcomes > Hospital inpatient > Summary Operations
41245#1410	CAT-MUL	193005/29(193034)	0.155622365	-0.182616745	0.390533311	0.275177416	LOGISTIC-BINARY	Main speciality of consultant (recoded): Immunopathology		100091	Health-related outcomes	2000	Hospital inpatient	2001	Summary Administration	2001	Health-related outcomes > Hospital inpatient > Summary Administration
41210#Z675	CAT-MUL	192017/1849(193866)	-0.026275493	-0.074833596	0.019616561	0.275216036	LOGISTIC-BINARY	Operative procedures - secondary OPCS4: Z67.5 Lumbar intervertebral joint		100091	Health-related outcomes	2000	Hospital inpatient	2005	Summary Operations	2005	Health-related outcomes > Hospital inpatient > Summary Operations
41272#Z675	CAT-MUL	192017/1849(193866)	-0.026275493	-0.074833596	0.019616561	0.275216036	LOGISTIC-BINARY	Operative procedures - OPCS4: Z67.5 Lumbar intervertebral joint		100091	Health-related outcomes	2000	Hospital inpatient	2005	Summary Operations	2005	Health-related outcomes > Hospital inpatient > Summary Operations
41204#N995	CAT-MUL	193843/23(193866)	-0.462456009	-1.689291371	0.121481305	0.275220784	LOGISTIC-BINARY	Diagnoses - secondary ICD10: N99.5 Malfunction of external stoma of urinary tract		100091	Health-related outcomes	2000	Hospital inpatient	2002	Summary Diagnoses	2002	Health-related outcomes > Hospital inpatient > Summary Diagnoses
41270#O239	CAT-MUL	193850/16(193866)	-5.171347679	-17.38378182	-0.32670681	0.275261789	LOGISTIC-BINARY	Diagnoses - ICD10: O23.9 Other and unspecified genito-urinary tract infection in pregnancy		100091	Health-related outcomes	2000	Hospital inpatient	2002	Summary Diagnoses	2002	Health-related outcomes > Hospital inpatient > Summary Diagnoses
41272#J431	CAT-MUL	193822/44(193866)	-0.227836444	-0.742445377	0.103485119	0.2752696	LOGISTIC-BINARY	Operative procedures - OPCS4: J43.1 Endoscopic retrograde cholangiopancreatography and biopsy of lesion of ampulla of Vater		100091	Health-related outcomes	2000	Hospital inpatient	2005	Summary Operations	2005	Health-related outcomes > Hospital inpatient > Summary Operations
41202#R234	CAT-MUL	193848/18(193866)	-1.363711588	-5.368397035	-0.025248784	0.275287534	LOGISTIC-BINARY	Diagnoses - main ICD10: R23.4 Changes in skin texture		100091	Health-related outcomes	2000	Hospital inpatient	2002	Summary Diagnoses	2002	Health-related outcomes > Hospital inpatient > Summary Diagnoses
2634	CAT-SIN	80590	0.006745839	-0.005373651	0.01886533	0.275295007	ORDERED-LOGISTIC	Duration of heavy DIY		100000	Assessment Centre	100025	Touchscreen	100050	Lifestyle and environment	100054	Assessment Centre > Touchscreen > Lifestyle and environment > Physical activity
20001#1017	CAT-MUL	193750/73(193823)	-0.153225176	-0.477590428	0.082414448	0.27546585	LOGISTIC-BINARY	Cancer code, self-reported: oesophageal cancer		100000	Assessment Centre	100071	Verbal interview	100074	Medical conditions	100074	Assessment Centre > Verbal interview > Medical conditions
20522	CAT-SIN	64001	-0.008310545	-0.023247967	0.006626876	0.275514438	ORDERED-LOGISTIC	Been in a confiding relationship as an adult		100089	Online follow-up	136	Mental health	145	Traumatic events	145	Online follow-up > Mental health > Traumatic events
41202#M472	CAT-MUL	193838/28(193866)	-0.34492088	-1.198627404	0.117890963	0.275615971	LOGISTIC-BINARY	Diagnoses - main ICD10: M47.2 Other spondylosis with radiculopathy		100091	Health-related outcomes	2000	Hospital inpatient	2002	Summary Diagnoses	2002	Health-related outcomes > Hospital inpatient > Summary Diagnoses
41271#8830	CAT-MUL	193849/17(193866)	-1.118879151	-4.510256306	0.012671616	0.275637793	LOGISTIC-BINARY	Diagnoses - ICD9: 8830 Open wound of finger(s), without mention of complication		100091	Health-related outcomes	2000	Hospital inpatient	2002	Summary Diagnoses	2002	Health-related outcomes > Hospital inpatient > Summary Diagnoses
41200#H218	CAT-MUL	193839/27(193866)	-0.360318178	-1.26259309	0.119262205	0.275679711	LOGISTIC-BINARY	Operative procedures - main OPCS4: H21.8 Other specified other therapeutic endoscopic operations on colon		100091	Health-related outcomes	2000	Hospital inpatient	2005	Summary Operations	2005	Health-related outcomes > Hospital inpatient > Summary Operations
41202#L893	CAT-MUL	193848/18(193866)	-1.659484493	-6.417563502	-0.070108936	0.275726212	LOGISTIC-BINARY	Diagnoses - main ICD10: L89.3 Stage IV decubitus ulcer		100091	Health-related outcomes	2000	Hospital inpatient	2002	Summary Diagnoses	2002	Health-related outcomes > Hospital inpatient > Summary Diagnoses
20003#1141195224	CAT-MUL	193779/44(193823)	-0.241825666	-0.79287346	0.107614175	0.27572797	LOGISTIC-BINARY	Treatment/medication code: formoterol		100000	Assessment Centre	100071	Verbal interview	100075	Medications	100075	Assessment Centre > Verbal interview > Medications
41200#C866	CAT-MUL	193846/20(193866)	-0.53320419	-2.003346754	0.116573337	0.275766373	LOGISTIC-BINARY	Operative procedures - main OPCS4: C86.6 Examination of eye under anaesthetic		100091	Health-related outcomes	2000	Hospital inpatient	2005	Summary Operations	2005	Health-related outcomes > Hospital inpatient > Summary Operations
41210#U055	CAT-MUL	193470/396(193866)	0.048194295	-0.043586074	0.130124392	0.275790696	LOGISTIC-BINARY	Operative procedures - secondary OPCS4: U05.5 Magnetic resonance imaging of spine		100091	Health-related outcomes	2000	Hospital inpatient	2005	Summary Operations	2005	Health-related outcomes > Hospital inpatient > Summary Operations
41210#M303	CAT-MUL	193849/17(193866)	-0.814944555	-3.237152878	0.073671189	0.275828176	LOGISTIC-BINARY	Operative procedures - secondary OPCS4: M30.3 Endoscopic ureteric urine sampling		100091	Health-related outcomes	2000	Hospital inpatient	2005	Summary Operations	2005	Health-related outcomes > Hospital inpatient > Summary Operations
41202#B004	CAT-MUL	193843/23(193866)	-0.478757138	-1.757371203	0.123898458	0.275852366	LOGISTIC-BINARY	Diagnoses - main ICD10: B00.4 Herpesviral encephalitis		100091	Health-related outcomes	2000	Hospital inpatient	2002	Summary Diagnoses	2002	Health-related outcomes > Hospital inpatient > Summary Diagnoses
20004#1476	CAT-MUL	193789/34(193823)	0.137212928	-0.160395158	0.34254795	0.275889505	LOGISTIC-BINARY	Operation code: fistula for dialysis		100000	Assessment Centre	100071	Verbal interview	100076	Operations	100076	Assessment Centre > Verbal interview > Operations
41202#L308	CAT-MUL	193803/63(193866)	-0.18624718	-0.589982957	0.095464048	0.275895874	LOGISTIC-BINARY	Diagnoses - main ICD10: L30.8 Other specified dermatitis		100091	Health-related outcomes	2000	Hospital inpatient	2002	Summary Diagnoses	2002	Health-related outcomes > Hospital inpatient > Summary Diagnoses
41256#251	CAT-MUL	193844/22(193866)	0.17380592	-0.214255156	0.431637623	0.275930934	LOGISTIC-BINARY	Operative procedures - main OPCS3: 251 Simple dental extraction		100091	Health-related outcomes	2000	Hospital inpatient	2005	Summary Operations	2005	Health-related outcomes > Hospital inpatient > Summary Operations
41273#251	CAT-MUL	193844/22(193866)	0.17380592	-0.214255156	0.431637623	0.275930934	LOGISTIC-BINARY	Operative procedures - OPCS3: 251 Simple dental extraction		100091	Health-related outcomes	2000	Hospital inpatient	2005	Summary Operations	2005	Health-related outcomes > Hospital inpatient > Summary Operations
41271#7871	CAT-MUL	193849/17(193866)	-1.414511923	-5.631593608	-0.043746222	0.275971195	LOGISTIC-BINARY	Diagnoses - ICD9: 7871 Heartburn		100091	Health-related outcomes	2000	Hospital inpatient	2002	Summary Diagnoses	2002	Health-related outcomes > Hospital inpatient > Summary Diagnoses
41270#Z981	CAT-MUL	193340/526(193866)	0.042578521	-0.037949297	0.115529396	0.276033267	LOGISTIC-BINARY	Diagnoses - ICD10: Z98.1 Arthrodesis status		100091	Health-related outcomes	2000	Hospital inpatient	2002	Summary Diagnoses	2002	Health-related outcomes > Hospital inpatient > Summary Diagnoses
20003#1140865634	CAT-MUL	182660/11163(193823)	0.010030268	-0.00819803	0.027908575	0.276107023	LOGISTIC-BINARY	Treatment/medication code: omeprazole		100000	Assessment Centre	100071	Verbal interview	100075	Medications	100075	Assessment Centre > Verbal interview > Medications
41270#H403	CAT-MUL	193849/17(193866)	0.17660533	-0.22637133	0.433112406	0.276116793	LOGISTIC-BINARY	Diagnoses - ICD10: H40.3 Glaucoma secondary to eye trauma		100091	Health-related outcomes	2000	Hospital inpatient	2002	Summary Diagnoses	2002	Health-related outcomes > Hospital inpatient > Summary Diagnoses
41272#T413	CAT-MUL	192471/1395(193866)	-0.030436222	-0.087053269	0.022579487	0.2761213	LOGISTIC-BINARY	Operative procedures - OPCS4: T41.3 Freeing of adhesions of peritoneum		100091	Health-related outcomes	2000	Hospital inpatient	2005	Summary Operations	2005	Health-related outcomes > Hospital inpatient > Summary Operations
41270#G970	CAT-MUL	193848/18(193866)	-2.193336426	-8.21988951	-0.123375408	0.276159815	LOGISTIC-BINARY	Diagnoses - ICD10: G97.0 Cerebrospinal fluid leak from spinal puncture		100091	Health-related outcomes	2000	Hospital inpatient	2002	Summary Diagnoses	2002	Health-related outcomes > Hospital inpatient > Summary Diagnoses
41200#M798	CAT-MUL	193848/18(193866)	-0.785379558	-3.097803344	0.088626185	0.276183102	LOGISTIC-BINARY	Operative procedures - main OPCS4: M79.8 Other specified other operations on urethra		100091	Health-related outcomes	2000	Hospital inpatient	2005	Summary Operations	2005	Health-related outcomes > Hospital inpatient > Summary Operations
41272#V034	CAT-MUL	193849/17(193866)	-2.183538212	-8.218360256	-0.132569222	0.276192399	LOGISTIC-BINARY	Operative procedures - OPCS4: V03.4 Reopening of cranium NEC		100091	Health-related outcomes	2000	Hospital inpatient	2005	Summary Operations	2005	Health-related outcomes > Hospital inpatient > Summary Operations
41200#E611	CAT-MUL	193835/31(193866)	0.144485062	-0.169697764	0.36155765	0.276200999	LOGISTIC-BINARY	Operative procedures - main OPCS4: E61.1 Open excision of lesion of mediastinum		100091	Health-related outcomes	2000	Hospital inpatient	2005	Summary Operations	2005	Health-related outcomes > Hospital inpatient > Summary Operations
41210#T799	CAT-MUL	193842/24(193866)	-0.423970542	-1.528892218	0.122746104	0.276207629	LOGISTIC-BINARY	Operative procedures - secondary OPCS4: T79.9 Unspecified repair of muscle		100091	Health-related outcomes	2000	Hospital inpatient	2005	Summary Operations	2005	Health-related outcomes > Hospital inpatient > Summary Operations
41210#Y491	CAT-MUL	193664/202(193866)	-0.08237465	-0.244510222	0.053688905	0.276254306	LOGISTIC-BINARY	Operative procedures - secondary OPCS4: Y49.1 Median sternotomy approach		100091	Health-related outcomes	2000	Hospital inpatient	2005	Summary Operations	2005	Health-related outcomes > Hospital inpatient > Summary Operations
41272#Y491	CAT-MUL	193664/202(193866)	-0.08237465	-0.244510222	0.053688905	0.276254306	LOGISTIC-BINARY	Operative procedures - OPCS4: Y49.1 Median sternotomy approach		100091	Health-related outcomes	2000	Hospital inpatient	2005	Summary Operations	2005	Health-related outcomes > Hospital inpatient > Summary Operations
41203#8832	CAT-MUL	193849/17(193866)	0.162051946	-0.217462473	0.392902152	0.276324062	LOGISTIC-BINARY	Diagnoses - main ICD9: 8832 Open wound of finger(s), with tendon involvement		100091	Health-related outcomes	2000	Hospital inpatient	2002	Summary Diagnoses	2002	Health-related outcomes > Hospital inpatient > Summary Diagnoses
41272#F021	CAT-MUL	192800/1066(193866)	0.030615528	-0.0264864	0.08385555	0.276348838	LOGISTIC-BINARY	Operative procedures - OPCS4: F02.1 Excision of lesion of lip		100091	Health-related outcomes	2000	Hospital inpatient	2005	Summary Operations	2005	Health-related outcomes > Hospital inpatient > Summary Operations
41204#Q394	CAT-MUL	193853/13(193866)	0.191709483	-0.263502819	0.458233043	0.276385442	LOGISTIC-BINARY	Diagnoses - secondary ICD10: Q39.4 Oesophageal web		100091	Health-related outcomes	2000	Hospital inpatient	2002	Summary Diagnoses	2002	Health-related outcomes > Hospital inpatient > Summary Diagnoses
41204#R828	CAT-MUL	193828/38(193866)	-0.262514091	-0.873491238	0.11128715	0.276468383	LOGISTIC-BINARY	Diagnoses - secondary ICD10: R82.8 Abnormal findings on cytological and histological examination of urine		100091	Health-related outcomes	2000	Hospital inpatient	2002	Summary Diagnoses	2002	Health-related outcomes > Hospital inpatient > Summary Diagnoses
41210#V544	CAT-MUL	193425/441(193866)	-0.056450772	-0.16450793	0.039337356	0.276481549	LOGISTIC-BINARY	Operative procedures - secondary OPCS4: V54.4 Injection around spinal facet of spine		100091	Health-related outcomes	2000	Hospital inpatient	2005	Summary Operations	2005	Health-related outcomes > Hospital inpatient > Summary Operations
41270#N135	CAT-MUL	193545/321(193866)	0.051895121	-0.047697723	0.139736622	0.276563409	LOGISTIC-BINARY	Diagnoses - ICD10: N13.5 Kinking and stricture of ureter without hydronephrosis		100091	Health-related outcomes	2000	Hospital inpatient	2002	Summary Diagnoses	2002	Health-related outcomes > Hospital inpatient > Summary Diagnoses
40002#C779	CAT-MUL	193831/35(193866)	0.124772895	-0.142953936	0.315389027	0.276563655	LOGISTIC-BINARY	Contributory (secondary) causes of death: ICD10: C77.9 Lymph node, unspecified		100091	Health-related outcomes	100093	Death register	100093	Death register	100093	Health-related outcomes > Death register
20002#1367	CAT-MUL	193075/748(193823)	0.036853568	-0.032363033	0.100582292	0.276574445	LOGISTIC-BINARY	Non-cancer illness code, self-reported: breast cysts		100000	Assessment Centre	100071	Verbal interview	100074	Medical conditions	100074	Assessment Centre > Verbal interview > Medical conditions
41202#S3610	CAT-MUL	193849/17(193866)	-2.999779374	-10.8685103	-0.197522998	0.276629583	LOGISTIC-BINARY	Diagnoses - main ICD10: S36.10 Injury of liver or gallbladder (without open wound into cavity)		100091	Health-related outcomes	2000	Hospital inpatient	2002	Summary Diagnoses	2002	Health-related outcomes > Hospital inpatient > Summary Diagnoses
20003#1141171336	CAT-MUL	193710/113(193823)	0.081069923	-0.080914259	0.213163166	0.276655954	LOGISTIC-BINARY	Treatment/medication code: eprosartan		100000	Assessment Centre	100071	Verbal interview	100075	Medications	100075	Assessment Centre > Verbal interview > Medications
41270#R21	CAT-MUL	192425/1441(193866)	0.026681837	-0.022884169	0.073329874	0.276698732	LOGISTIC-BINARY	Diagnoses - ICD10: R21 Rash and other nonspecific skin eruption		100091	Health-related outcomes	2000	Hospital inpatient	2002	Summary Diagnoses	2002	Health-related outcomes > Hospital inpatient > Summary Diagnoses
41270#D410	CAT-MUL	193759/107(193866)	-0.12213803	-0.373054239	0.07190379	0.276746967	LOGISTIC-BINARY	Diagnoses - ICD10: D41.0 Kidney		100091	Health-related outcomes	2000	Hospital inpatient	2002	Summary Diagnoses	2002	Health-related outcomes > Hospital inpatient > Summary Diagnoses
22601#81322815	CAT-MUL	48149/116(48265)	0.082603874	-0.081566407	0.218441345	0.276747796	LOGISTIC-BINARY	Job coding: assembler, machine operator, foreman		100089	Online follow-up	123	Work environment	130	Employment history	130	Online follow-up > Work environment > Employment history
41202#Z361	CAT-MUL	193844/22(193866)	-0.85510595	-3.388102844	0.090546713	0.2768054	LOGISTIC-BINARY	Diagnoses - main ICD10: Z36.1 Antenatal screening for raised alphafetoprotein level		100091	Health-related outcomes	2000	Hospital inpatient	2002	Summary Diagnoses	2002	Health-related outcomes > Hospital inpatient > Summary Diagnoses
41210#L981	CAT-MUL	193853/13(193866)	0.202493872	-0.282572055	0.485520219	0.276829673	LOGISTIC-BINARY	Operative procedures - secondary OPCS4: L98.1 Microvascular vessel anastomosis		100091	Health-related outcomes	2000	Hospital inpatient	2005	Summary Operations	2005	Health-related outcomes > Hospital inpatient > Summary Operations
41272#L981	CAT-MUL	193853/13(193866)	0.202493872	-0.282572055	0.485520219	0.276829673	LOGISTIC-BINARY	Operative procedures - OPCS4: L98.1 Microvascular vessel anastomosis		100091	Health-related outcomes	2000	Hospital inpatient	2005	Summary Operations	2005	Health-related outcomes > Hospital inpatient > Summary Operations
41270#Q233	CAT-MUL	193856/10(193866)	-7.232343487	-22.44131199	-0.781187509	0.276840104	LOGISTIC-BINARY	Diagnoses - ICD10: Q23.3 Congenital mitral insufficiency		100091	Health-related outcomes	2000	Hospital inpatient	2002	Summary Diagnoses	2002	Health-related outcomes > Hospital inpatient > Summary Diagnoses
41270#C719	CAT-MUL	193662/204(193866)	-0.085338686	-0.254111178	0.055257176	0.27689095	LOGISTIC-BINARY	Diagnoses - ICD10: C71.9 Brain, unspecified		100091	Health-related outcomes	2000	Hospital inpatient	2002	Summary Diagnoses	2002	Health-related outcomes > Hospital inpatient > Summary Diagnoses
41270#N814	CAT-MUL	193162/704(193866)	-0.042993139	-0.124168364	0.031074181	0.27692797	LOGISTIC-BINARY	Diagnoses - ICD10: N81.4 Uterovaginal prolapse, unspecified		100091	Health-related outcomes	2000	Hospital inpatient	2002	Summary Diagnoses	2002	Health-related outcomes > Hospital inpatient > Summary Diagnoses
41270#G971	CAT-MUL	193811/55(193866)	0.124523183	-0.136166329	0.318878354	0.276941452	LOGISTIC-BINARY	Diagnoses - ICD10: G97.1 Other reaction to spinal and lumbar puncture		100091	Health-related outcomes	2000	Hospital inpatient	2002	Summary Diagnoses	2002	Health-related outcomes > Hospital inpatient > Summary Diagnoses
41204#D269	CAT-MUL	193847/19(193866)	-0.914691063	-3.634231906	0.07336309	0.276997117	LOGISTIC-BINARY	Diagnoses - secondary ICD10: D26.9 Uterus, unspecified		100091	Health-related outcomes	2000	Hospital inpatient	2002	Summary Diagnoses	2002	Health-related outcomes > Hospital inpatient > Summary Diagnoses
41210#T034	CAT-MUL	193851/15(193866)	0.167055486	-0.219126811	0.406003276	0.27703018	LOGISTIC-BINARY	Operative procedures - secondary OPCS4: T03.4 Reopening of chest NEC		100091	Health-related outcomes	2000	Hospital inpatient	2005	Summary Operations	2005	Health-related outcomes > Hospital inpatient > Summary Operations
41204#R771	CAT-MUL	193852/14(193866)	0.187908102	-0.258953027	0.44576452	0.277066465	LOGISTIC-BINARY	Diagnoses - secondary ICD10: R77.1 Abnormality of globulin		100091	Health-related outcomes	2000	Hospital inpatient	2002	Summary Diagnoses	2002	Health-related outcomes > Hospital inpatient > Summary Diagnoses
41210#T079	CAT-MUL	193846/20(193866)	-0.669036692	-2.588651165	0.107633323	0.277077749	LOGISTIC-BINARY	Operative procedures - secondary OPCS4: T07.9 Unspecified open excision of pleura		100091	Health-related outcomes	2000	Hospital inpatient	2005	Summary Operations	2005	Health-related outcomes > Hospital inpatient > Summary Operations
41272#X384	CAT-MUL	193385/481(193866)	0.044025222	-0.03958059	0.119482671	0.277081172	LOGISTIC-BINARY	Operative procedures - OPCS4: X38.4 Subcutaneous chemotherapy		100091	Health-related outcomes	2000	Hospital inpatient	2005	Summary Operations	2005	Health-related outcomes > Hospital inpatient > Summary Operations
41270#D683	CAT-MUL	193820/46(193866)	0.111887645	-0.122697147	0.286714181	0.277142517	LOGISTIC-BINARY	Diagnoses - ICD10: D68.3 Haemorrhagic disorder due to circulating anticoagulants		100091	Health-related outcomes	2000	Hospital inpatient	2002	Summary Diagnoses	2002	Health-related outcomes > Hospital inpatient > Summary Diagnoses
41201#W250	CAT-MUL	193745/121(193866)	-0.122243512	-0.372752212	0.072905533	0.277146591	LOGISTIC-BINARY	External causes - ICD10: W25.0 Home		100091	Health-related outcomes	2000	Hospital inpatient	2002	Summary Diagnoses	2002	Health-related outcomes > Hospital inpatient > Summary Diagnoses
41270#L539	CAT-MUL	193452/414(193866)	0.046673272	-0.042356389	0.126332659	0.277154159	LOGISTIC-BINARY	Diagnoses - ICD10: L53.9 Erythematous condition, unspecified		100091	Health-related outcomes	2000	Hospital inpatient	2002	Summary Diagnoses	2002	Health-related outcomes > Hospital inpatient > Summary Diagnoses
41200#A089	CAT-MUL	193851/15(193866)	-3.713195827	-12.9901849	-0.269110091	0.277199685	LOGISTIC-BINARY	Operative procedures - main OPCS4: A08.9 Unspecified other biopsy of lesion of tissue of brain		100091	Health-related outcomes	2000	Hospital inpatient	2005	Summary Operations	2005	Health-related outcomes > Hospital inpatient > Summary Operations
41204#Y522	CAT-MUL	193850/16(193866)	-0.896894977	-3.623279	0.054761985	0.277207886	LOGISTIC-BINARY	Diagnoses - secondary ICD10: Y52.2 Other antidysrhythmic drugs, not elsewhere classified		100091	Health-related outcomes	2000	Hospital inpatient	2002	Summary Diagnoses	2002	Health-related outcomes > Hospital inpatient > Summary Diagnoses
41202#R58	CAT-MUL	193845/21(193866)	-0.531836626	-1.996562077	0.120530483	0.277222012	LOGISTIC-BINARY	Diagnoses - main ICD10: R58 Haemorrhage, not elsewhere classified		100091	Health-related outcomes	2000	Hospital inpatient	2002	Summary Diagnoses	2002	Health-related outcomes > Hospital inpatient > Summary Diagnoses
41270#A86	CAT-MUL	193826/40(193866)	0.124905419	-0.141033326	0.31736224	0.27726916	LOGISTIC-BINARY	Diagnoses - ICD10: A86 Unspecified viral encephalitis		100091	Health-related outcomes	2000	Hospital inpatient	2002	Summary Diagnoses	2002	Health-related outcomes > Hospital inpatient > Summary Diagnoses
22601#35112639	CAT-MUL	48222/43(48265)	0.121924661	-0.135799323	0.312296893	0.277276968	LOGISTIC-BINARY	Job coding: air traffic controller, flight planner, flight dispatcher		100089	Online follow-up	123	Work environment	130	Employment history	130	Online follow-up > Work environment > Employment history
22617#3511	CAT-MUL	48222/43(48265)	0.121924661	-0.135799323	0.312296893	0.277276968	LOGISTIC-BINARY	Job code - historical: Air traffic controllers		100089	Online follow-up	123	Work environment	130	Employment history	130	Online follow-up > Work environment > Employment history
41270#Z712	CAT-MUL	193820/46(193866)	0.131875944	-0.147690716	0.3358864	0.277299629	LOGISTIC-BINARY	Diagnoses - ICD10: Z71.2 Person consulting for explanation of investigation findings		100091	Health-related outcomes	2000	Hospital inpatient	2002	Summary Diagnoses	2002	Health-related outcomes > Hospital inpatient > Summary Diagnoses
41202#O702	CAT-MUL	193824/42(193866)	-0.336781572	-1.148833054	0.134084297	0.27730795	LOGISTIC-BINARY	Diagnoses - main ICD10: O70.2 Third degree perineal laceration during delivery		100091	Health-related outcomes	2000	Hospital inpatient	2002	Summary Diagnoses	2002	Health-related outcomes > Hospital inpatient > Summary Diagnoses
41246#1060	CAT-MUL	184623/1524(186147)	0.028159372	-0.024223391	0.07745194	0.277317711	LOGISTIC-BINARY	Treatment speciality of consultant (recoded): Adult mental illness		100091	Health-related outcomes	2000	Hospital inpatient	2001	Summary Administration	2001	Health-related outcomes > Hospital inpatient > Summary Administration
41200#N271	CAT-MUL	193760/106(193866)	-0.128547151	-0.394304048	0.07503913	0.277349465	LOGISTIC-BINARY	Operative procedures - main OPCS4: N27.1 Excision of lesion of penis		100091	Health-related outcomes	2000	Hospital inpatient	2005	Summary Operations	2005	Health-related outcomes > Hospital inpatient > Summary Operations
41246#1050	CAT-MUL	185962/21(185983)	0.17388393	-0.222631442	0.42194286	0.277349524	LOGISTIC-BINARY	Treatment speciality of consultant (recoded): Addiction Services		100091	Health-related outcomes	2000	Hospital inpatient	2001	Summary Administration	2001	Health-related outcomes > Hospital inpatient > Summary Administration
20003#1140881454	CAT-MUL	193805/18(193823)	0.166746778	-0.21105029	0.411392452	0.277418439	LOGISTIC-BINARY	Treatment/medication code: xyloproct ointment		100000	Assessment Centre	100071	Verbal interview	100075	Medications	100075	Assessment Centre > Verbal interview > Medications
23442	CONTINUOUS	46701	0.004911616	-0.003952271	0.013775503	0.277451741	LINEAR	Total Fatty Acids		220	Biological samples		Blood assays		Blood assays	220	Biological samples > Blood assays > NMR metabolomics
41270#Z609	CAT-MUL	193846/20(193866)	-0.585220594	-2.227619162	0.118940451	0.2774841	LOGISTIC-BINARY	Diagnoses - ICD10: Z60.9 Problem related to social environment, unspecified		100091	Health-related outcomes	2000	Hospital inpatient	2002	Summary Diagnoses	2002	Health-related outcomes > Hospital inpatient > Summary Diagnoses
41270#Z012	CAT-MUL	193849/17(193866)	-2.969231495	-10.73632723	-0.202841385	0.277510041	LOGISTIC-BINARY	Diagnoses - ICD10: Z01.2 Dental examination		100091	Health-related outcomes	2000	Hospital inpatient	2002	Summary Diagnoses	2002	Health-related outcomes > Hospital inpatient > Summary Diagnoses
41272#E591	CAT-MUL	193492/374(193866)	0.046812618	-0.042704497	0.126650592	0.277542418	LOGISTIC-BINARY	Operative procedures - OPCS4: E59.1 Needle biopsy of lesion of lung		100091	Health-related outcomes	2000	Hospital inpatient	2005	Summary Operations	2005	Health-related outcomes > Hospital inpatient > Summary Operations
41202#G500	CAT-MUL	193705/161(193866)	-0.101091032	-0.304174732	0.06357746	0.277609648	LOGISTIC-BINARY	Diagnoses - main ICD10: G50.0 Trigeminal neuralgia		100091	Health-related outcomes	2000	Hospital inpatient	2002	Summary Diagnoses	2002	Health-related outcomes > Hospital inpatient > Summary Diagnoses
41202#M2415	CAT-MUL	193823/43(193866)	-0.293886073	-0.987600989	0.122632999	0.277614847	LOGISTIC-BINARY	Diagnoses - main ICD10: M24.15 Other articular cartilage disorders (Pelvic region and thigh)		100091	Health-related outcomes	2000	Hospital inpatient	2002	Summary Diagnoses	2002	Health-related outcomes > Hospital inpatient > Summary Diagnoses
41202#C837	CAT-MUL	193849/17(193866)	-1.412467062	-5.598942543	-0.036527903	0.277631664	LOGISTIC-BINARY	Diagnoses - main ICD10: C83.7 Burkitt's tumour		100091	Health-related outcomes	2000	Hospital inpatient	2002	Summary Diagnoses	2002	Health-related outcomes > Hospital inpatient > Summary Diagnoses
41204#M2554	CAT-MUL	193841/25(193866)	-0.446614493	-1.622230911	0.127000835	0.277644312	LOGISTIC-BINARY	Diagnoses - secondary ICD10: M25.54 Pain in joint (Hand)		100091	Health-related outcomes	2000	Hospital inpatient	2002	Summary Diagnoses	2002	Health-related outcomes > Hospital inpatient > Summary Diagnoses
41272#F109	CAT-MUL	192853/1013(193866)	0.032760048	-0.02858602	0.089831727	0.277716651	LOGISTIC-BINARY	Operative procedures - OPCS4: F10.9 Unspecified simple extraction of tooth		100091	Health-related outcomes	2000	Hospital inpatient	2005	Summary Operations	2005	Health-related outcomes > Hospital inpatient > Summary Operations
41270#M7795	CAT-MUL	193854/12(193866)	0.222553955	-0.305384037	0.539786034	0.277751669	LOGISTIC-BINARY	Diagnoses - ICD10: M77.95 Enthesopathy, unspecified (Pelvic region and thigh)		100091	Health-related outcomes	2000	Hospital inpatient	2002	Summary Diagnoses	2002	Health-related outcomes > Hospital inpatient > Summary Diagnoses
41270#M1984	CAT-MUL	193854/12(193866)	0.213277432	-0.293865929	0.516433874	0.277753247	LOGISTIC-BINARY	Diagnoses - ICD10: M19.84 Other specified arthrosis (Hand)		100091	Health-related outcomes	2000	Hospital inpatient	2002	Summary Diagnoses	2002	Health-related outcomes > Hospital inpatient > Summary Diagnoses
41210#P273	CAT-MUL	193430/436(193866)	0.050515597	-0.045879893	0.137001705	0.277825432	LOGISTIC-BINARY	Operative procedures - secondary OPCS4: P27.3 Colposcopy of vagina		100091	Health-related outcomes	2000	Hospital inpatient	2005	Summary Operations	2005	Health-related outcomes > Hospital inpatient > Summary Operations
41202#M5446	CAT-MUL	193727/139(193866)	-0.109636662	-0.332054909	0.067481146	0.27784689	LOGISTIC-BINARY	Diagnoses - main ICD10: M54.46 Lumbago with sciatica (Lumbar region)		100091	Health-related outcomes	2000	Hospital inpatient	2002	Summary Diagnoses	2002	Health-related outcomes > Hospital inpatient > Summary Diagnoses
41270#C159	CAT-MUL	193443/423(193866)	0.043998392	-0.039910987	0.119334881	0.277863205	LOGISTIC-BINARY	Diagnoses - ICD10: C15.9 Oesophagus, unspecified		100091	Health-related outcomes	2000	Hospital inpatient	2002	Summary Diagnoses	2002	Health-related outcomes > Hospital inpatient > Summary Diagnoses
41272#W219	CAT-MUL	193847/19(193866)	0.171280241	-0.221755236	0.417885497	0.277889796	LOGISTIC-BINARY	Operative procedures - OPCS4: W21.9 Unspecified primary open reduction of intra-articular fracture of bone		100091	Health-related outcomes	2000	Hospital inpatient	2005	Summary Operations	2005	Health-related outcomes > Hospital inpatient > Summary Operations
20003#1140866402	CAT-MUL	193806/17(193823)	-0.806947361	-3.218558294	0.081693684	0.277964317	LOGISTIC-BINARY	Treatment/medication code: dyazide tablet		100000	Assessment Centre	100071	Verbal interview	100075	Medications	100075	Assessment Centre > Verbal interview > Medications
41270#N818	CAT-MUL	193603/263(193866)	0.059094132	-0.055208238	0.15905343	0.277976801	LOGISTIC-BINARY	Diagnoses - ICD10: N81.8 Other female genital prolapse		100091	Health-related outcomes	2000	Hospital inpatient	2002	Summary Diagnoses	2002	Health-related outcomes > Hospital inpatient > Summary Diagnoses
41270#M4720	CAT-MUL	193849/17(193866)	-0.930204755	-3.73183921	0.058366248	0.278005113	LOGISTIC-BINARY	Diagnoses - ICD10: M47.20 Other spondylosis with radiculopathy (Multiple sites in spine)		100091	Health-related outcomes	2000	Hospital inpatient	2002	Summary Diagnoses	2002	Health-related outcomes > Hospital inpatient > Summary Diagnoses
41200#W158	CAT-MUL	193716/150(193866)	-0.10095053	-0.304257802	0.063509778	0.278250119	LOGISTIC-BINARY	Operative procedures - main OPCS4: W15.8 Other specified division of bone of foot		100091	Health-related outcomes	2000	Hospital inpatient	2005	Summary Operations	2005	Health-related outcomes > Hospital inpatient > Summary Operations
41200#E026	CAT-MUL	193777/89(193866)	0.100747669	-0.104673158	0.262870636	0.278261541	LOGISTIC-BINARY	Operative procedures - main OPCS4: E02.6 Rhinoplasty NEC		100091	Health-related outcomes	2000	Hospital inpatient	2005	Summary Operations	2005	Health-related outcomes > Hospital inpatient > Summary Operations
41271#7865	CAT-MUL	193679/187(193866)	-0.082431764	-0.245758585	0.053949393	0.278263007	LOGISTIC-BINARY	Diagnoses - ICD9: 7865 Chest pain		100091	Health-related outcomes	2000	Hospital inpatient	2002	Summary Diagnoses	2002	Health-related outcomes > Hospital inpatient > Summary Diagnoses
41204#H280	CAT-MUL	193851/15(193866)	-3.566001745	-12.63477471	-0.247001613	0.278283092	LOGISTIC-BINARY	Diagnoses - secondary ICD10: H28.0 Diabetic cataract		100091	Health-related outcomes	2000	Hospital inpatient	2002	Summary Diagnoses	2002	Health-related outcomes > Hospital inpatient > Summary Diagnoses
20003#1140909800	CAT-MUL	193808/15(193823)	-3.741736488	-13.16042556	-0.254936956	0.278290578	LOGISTIC-BINARY	Treatment/medication code: flupentixol		100000	Assessment Centre	100071	Verbal interview	100075	Medications	100075	Assessment Centre > Verbal interview > Medications
41210#R328	CAT-MUL	193828/38(193866)	-0.370766799	-1.293495296	0.136150609	0.278340684	LOGISTIC-BINARY	Operative procedures - secondary OPCS4: R32.8 Other specified repair of obstetric laceration		100091	Health-related outcomes	2000	Hospital inpatient	2005	Summary Operations	2005	Health-related outcomes > Hospital inpatient > Summary Operations
41210#Z785	CAT-MUL	193522/344(193866)	0.053258562	-0.049191309	0.143889531	0.278373366	LOGISTIC-BINARY	Operative procedures - secondary OPCS4: Z78.5 Lower end of fibula NEC		100091	Health-related outcomes	2000	Hospital inpatient	2005	Summary Operations	2005	Health-related outcomes > Hospital inpatient > Summary Operations
41272#Z785	CAT-MUL	193522/344(193866)	0.053258562	-0.049191309	0.143889531	0.278373366	LOGISTIC-BINARY	Operative procedures - OPCS4: Z78.5 Lower end of fibula NEC		100091	Health-related outcomes	2000	Hospital inpatient	2005	Summary Operations	2005	Health-related outcomes > Hospital inpatient > Summary Operations
41202#H341	CAT-MUL	193848/18(193866)	-0.655447323	-2.55439863	0.105743098	0.278376765	LOGISTIC-BINARY	Diagnoses - main ICD10: H34.1 Central retinal artery occlusion		100091	Health-related outcomes	2000	Hospital inpatient	2002	Summary Diagnoses	2002	Health-related outcomes > Hospital inpatient > Summary Diagnoses
41202#K460	CAT-MUL	193849/17(193866)	-0.931302965	-3.739161663	0.059638345	0.278376933	LOGISTIC-BINARY	Diagnoses - main ICD10: K46.0 Unspecified abdominal hernia with obstruction, without gangrene		100091	Health-related outcomes	2000	Hospital inpatient	2002	Summary Diagnoses	2002	Health-related outcomes > Hospital inpatient > Summary Diagnoses
22601#35633261	CAT-MUL	48240/25(48265)	0.170257759	-0.206700252	0.428633154	0.278393096	LOGISTIC-BINARY	Job coding: vocational or industrial trainer/instructor		100089	Online follow-up	123	Work environment	130	Employment history	130	Online follow-up > Work environment > Employment history
20004#1484	CAT-MUL	192814/1009(193823)	0.032005759	-0.028070036	0.087791803	0.27843969	LOGISTIC-BINARY	Operation code: pilonidal sinus surgery (anal)		100000	Assessment Centre	100071	Verbal interview	100076	Operations	100076	Assessment Centre > Verbal interview > Operations
41204#T450	CAT-MUL	193823/43(193866)	0.138966356	-0.158045663	0.353361625	0.278465787	LOGISTIC-BINARY	Diagnoses - secondary ICD10: T45.0 Antiallergic and antiemetic drugs		100091	Health-related outcomes	2000	Hospital inpatient	2002	Summary Diagnoses	2002	Health-related outcomes > Hospital inpatient > Summary Diagnoses
41200#B329	CAT-MUL	193839/27(193866)	0.152477689	-0.184605669	0.38131943	0.278469059	LOGISTIC-BINARY	Operative procedures - main OPCS4: B32.9 Unspecified biopsy of breast		100091	Health-related outcomes	2000	Hospital inpatient	2005	Summary Operations	2005	Health-related outcomes > Hospital inpatient > Summary Operations
41270#R195	CAT-MUL	192025/1841(193866)	-0.025666103	-0.073406031	0.019480351	0.278473364	LOGISTIC-BINARY	Diagnoses - ICD10: R19.5 Other fecal abnormalities		100091	Health-related outcomes	2000	Hospital inpatient	2002	Summary Diagnoses	2002	Health-related outcomes > Hospital inpatient > Summary Diagnoses
25379	CONTINUOUS	18327	-0.008105746	-0.022765872	0.00655438	0.278486621	LINEAR	Mean ICVF in cingulum cingulate gyrus on FA skeleton (left)		100000	Assessment Centre	100003	Imaging	100	Brain MRI	134	Assessment Centre > Imaging > Brain MRI > Diffusion brain MRI > dMRI skeleton
41245#1210	CAT-MUL	191819/1229(193048)	0.028180068	-0.024446279	0.077579431	0.278549531	LOGISTIC-BINARY	Main speciality of consultant (recoded): Critical care medicine		100091	Health-related outcomes	2000	Hospital inpatient	2001	Summary Administration	2001	Health-related outcomes > Hospital inpatient > Summary Administration
41270#N26	CAT-MUL	193745/121(193866)	-0.113619686	-0.345969427	0.069054129	0.278550392	LOGISTIC-BINARY	Diagnoses - ICD10: N26 Unspecified contracted kidney		100091	Health-related outcomes	2000	Hospital inpatient	2002	Summary Diagnoses	2002	Health-related outcomes > Hospital inpatient > Summary Diagnoses
41272#C794	CAT-MUL	193178/688(193866)	-0.041293412	-0.119545543	0.03006488	0.278596376	LOGISTIC-BINARY	Operative procedures - OPCS4: C79.4 Injection into vitreous body NEC		100091	Health-related outcomes	2000	Hospital inpatient	2005	Summary Operations	2005	Health-related outcomes > Hospital inpatient > Summary Operations
41272#S118	CAT-MUL	193846/20(193866)	-0.59158155	-2.261443045	0.120929237	0.2786132	LOGISTIC-BINARY	Operative procedures - OPCS4: S11.8 Other specified other destruction of lesion of skin of other site		100091	Health-related outcomes	2000	Hospital inpatient	2005	Summary Operations	2005	Health-related outcomes > Hospital inpatient > Summary Operations
25323	CONTINUOUS	18329	0.007885284	-0.006380026	0.022150594	0.278618515	LINEAR	Mean L3 in posterior corona radiata on FA skeleton (left)		100000	Assessment Centre	100003	Imaging	100	Brain MRI	134	Assessment Centre > Imaging > Brain MRI > Diffusion brain MRI > dMRI skeleton
41204#N870	CAT-MUL	193827/39(193866)	-0.306106934	-1.038063512	0.125187932	0.278635575	LOGISTIC-BINARY	Diagnoses - secondary ICD10: N87.0 Mild cervical dysplasia		100091	Health-related outcomes	2000	Hospital inpatient	2002	Summary Diagnoses	2002	Health-related outcomes > Hospital inpatient > Summary Diagnoses
20003#1140910512	CAT-MUL	193769/54(193823)	0.104172721	-0.113576034	0.267822411	0.278667562	LOGISTIC-BINARY	Treatment/medication code: ismo - isosorbide mononitrate		100000	Assessment Centre	100071	Verbal interview	100075	Medications	100075	Assessment Centre > Verbal interview > Medications
41270#N40	CAT-MUL	184855/9011(193866)	0.010971558	-0.009053032	0.030658007	0.278722998	LOGISTIC-BINARY	Diagnoses - ICD10: N40 Hyperplasia of prostate		100091	Health-related outcomes	2000	Hospital inpatient	2002	Summary Diagnoses	2002	Health-related outcomes > Hospital inpatient > Summary Diagnoses
41204#W440	CAT-MUL	193849/17(193866)	-1.752717413	-6.832411097	-0.085755191	0.278727147	LOGISTIC-BINARY	Diagnoses - secondary ICD10: W44.0 Home		100091	Health-related outcomes	2000	Hospital inpatient	2002	Summary Diagnoses	2002	Health-related outcomes > Hospital inpatient > Summary Diagnoses
41270#C447	CAT-MUL	193028/838(193866)	0.032282778	-0.028418405	0.088533338	0.278747295	LOGISTIC-BINARY	Diagnoses - ICD10: C44.7 Skin of lower limb, including hip		100091	Health-related outcomes	2000	Hospital inpatient	2002	Summary Diagnoses	2002	Health-related outcomes > Hospital inpatient > Summary Diagnoses
41270#M2531	CAT-MUL	193819/47(193866)	0.135442963	-0.152988623	0.345042537	0.278754872	LOGISTIC-BINARY	Diagnoses - ICD10: M25.31 Other instability of joint (Shoulder region)		100091	Health-related outcomes	2000	Hospital inpatient	2002	Summary Diagnoses	2002	Health-related outcomes > Hospital inpatient > Summary Diagnoses
20003#1140882464	CAT-MUL	193792/31(193823)	-0.331272621	-1.148391693	0.120606226	0.278769784	LOGISTIC-BINARY	Treatment/medication code: daktarin 2% cream		100000	Assessment Centre	100071	Verbal interview	100075	Medications	100075	Assessment Centre > Verbal interview > Medications
41202#I120	CAT-MUL	193741/125(193866)	-0.112003148	-0.340675015	0.068515768	0.278796278	LOGISTIC-BINARY	Diagnoses - main ICD10: I12.0 Hypertensive renal disease with renal failure		100091	Health-related outcomes	2000	Hospital inpatient	2002	Summary Diagnoses	2002	Health-related outcomes > Hospital inpatient > Summary Diagnoses
20003#1140923598	CAT-MUL	193796/27(193823)	0.154144433	-0.188050323	0.384253596	0.278802281	LOGISTIC-BINARY	Treatment/medication code: fematrix 40 patch		100000	Assessment Centre	100071	Verbal interview	100075	Medications	100075	Assessment Centre > Verbal interview > Medications
41210#C222	CAT-MUL	193771/95(193866)	0.089659451	-0.091872602	0.235184531	0.278819241	LOGISTIC-BINARY	Operative procedures - secondary OPCS4: C22.2 Biopsy of lesion of eyelid		100091	Health-related outcomes	2000	Hospital inpatient	2005	Summary Operations	2005	Health-related outcomes > Hospital inpatient > Summary Operations
25483	CONTINUOUS	18327	-0.008172697	-0.022965798	0.006620404	0.278873024	LINEAR	Mean ISOVF in superior fronto-occipital fasciculus on FA skeleton (left)		100000	Assessment Centre	100003	Imaging	100	Brain MRI	134	Assessment Centre > Imaging > Brain MRI > Diffusion brain MRI > dMRI skeleton
22601#91392859	CAT-MUL	48201/64(48265)	-0.18965935	-0.60696023	0.09696062	0.279026063	LOGISTIC-BINARY	Job coding: other work in these industries: attendant, hand, mate, assistant, handler, loader		100089	Online follow-up	123	Work environment	130	Employment history	130	Online follow-up > Work environment > Employment history
41270#W178	CAT-MUL	193786/80(193866)	-0.158193054	-0.495414318	0.087338521	0.279056984	LOGISTIC-BINARY	Diagnoses - ICD10: W17.8 Other specified place		100091	Health-related outcomes	2000	Hospital inpatient	2002	Summary Diagnoses	2002	Health-related outcomes > Hospital inpatient > Summary Diagnoses
41272#C332	CAT-MUL	193832/34(193866)	-0.322775198	-1.10987078	0.124346468	0.279107898	LOGISTIC-BINARY	Operative procedures - OPCS4: C33.2 Resection of lateral rectus muscle of eye NEC		100091	Health-related outcomes	2000	Hospital inpatient	2005	Summary Operations	2005	Health-related outcomes > Hospital inpatient > Summary Operations
20003#1141162526	CAT-MUL	193781/42(193823)	-0.2827212	-0.949733486	0.119963537	0.279137507	LOGISTIC-BINARY	Treatment/medication code: benadryl allergy relief 8mg capsule		100000	Assessment Centre	100071	Verbal interview	100075	Medications	100075	Assessment Centre > Verbal interview > Medications
41202#D136	CAT-MUL	193836/30(193866)	0.138362879	-0.163375627	0.348291553	0.279184115	LOGISTIC-BINARY	Diagnoses - main ICD10: D13.6 Pancreas		100091	Health-related outcomes	2000	Hospital inpatient	2002	Summary Diagnoses	2002	Health-related outcomes > Hospital inpatient > Summary Diagnoses
20003#1140868902	CAT-MUL	193802/21(193823)	-0.500321367	-1.86503654	0.12510273	0.279196048	LOGISTIC-BINARY	Treatment/medication code: acarbose		100000	Assessment Centre	100071	Verbal interview	100075	Medications	100075	Assessment Centre > Verbal interview > Medications
41201#W039	CAT-MUL	193838/28(193866)	0.164396809	-0.200546789	0.409327274	0.279241784	LOGISTIC-BINARY	External causes - ICD10: W03.9 Unspecified place		100091	Health-related outcomes	2000	Hospital inpatient	2002	Summary Diagnoses	2002	Health-related outcomes > Hospital inpatient > Summary Diagnoses
41210#R302	CAT-MUL	193737/129(193866)	-0.141738199	-0.435055891	0.085297679	0.279251619	LOGISTIC-BINARY	Operative procedures - secondary OPCS4: R30.2 Expression of placenta		100091	Health-related outcomes	2000	Hospital inpatient	2005	Summary Operations	2005	Health-related outcomes > Hospital inpatient > Summary Operations
41270#M211	CAT-MUL	193835/31(193866)	-0.306870047	-1.053910756	0.117270035	0.279255048	LOGISTIC-BINARY	Diagnoses - ICD10: M21.1 Varus deformity, not elsewhere classified		100091	Health-related outcomes	2000	Hospital inpatient	2002	Summary Diagnoses	2002	Health-related outcomes > Hospital inpatient > Summary Diagnoses
20003#1141152998	CAT-MUL	192408/1415(193823)	-0.028389862	-0.081481561	0.021447018	0.279269575	LOGISTIC-BINARY	Treatment/medication code: irbesartan		100000	Assessment Centre	100071	Verbal interview	100075	Medications	100075	Assessment Centre > Verbal interview > Medications
41272#H269	CAT-MUL	193850/16(193866)	-3.00456447	-10.92167155	-0.206106324	0.279283124	LOGISTIC-BINARY	Operative procedures - OPCS4: H26.9 Unspecified endoscopic extirpation of lesion of sigmoid colon using rigid sigmoidoscope		100091	Health-related outcomes	2000	Hospital inpatient	2005	Summary Operations	2005	Health-related outcomes > Hospital inpatient > Summary Operations
41271#6213	CAT-MUL	193850/16(193866)	-1.485321971	-5.931797275	-0.047714147	0.279296863	LOGISTIC-BINARY	Diagnoses - ICD9: 6213 Endometrial cystic hyperplasia		100091	Health-related outcomes	2000	Hospital inpatient	2002	Summary Diagnoses	2002	Health-related outcomes > Hospital inpatient > Summary Diagnoses
41200#B085	CAT-MUL	193845/21(193866)	0.170161175	-0.216366345	0.419967991	0.279365877	LOGISTIC-BINARY	Operative procedures - main OPCS4: B08.5 Isthmectomy of thyroid gland		100091	Health-related outcomes	2000	Hospital inpatient	2005	Summary Operations	2005	Health-related outcomes > Hospital inpatient > Summary Operations
41270#E118	CAT-MUL	193839/27(193866)	-0.339926385	-1.190362567	0.120394493	0.279422072	LOGISTIC-BINARY	Diagnoses - ICD10: E11.8 With unspecified complications		100091	Health-related outcomes	2000	Hospital inpatient	2002	Summary Diagnoses	2002	Health-related outcomes > Hospital inpatient > Summary Diagnoses
41273#735	CAT-MUL	193850/16(193866)	-3.128715243	-11.36630057	-0.212523699	0.279467749	LOGISTIC-BINARY	Operative procedures - OPCS3: 735 Extirpation of other lesion of vulva		100091	Health-related outcomes	2000	Hospital inpatient	2005	Summary Operations	2005	Health-related outcomes > Hospital inpatient > Summary Operations
41210#M471	CAT-MUL	193526/340(193866)	-0.058554851	-0.172006365	0.040851339	0.279477136	LOGISTIC-BINARY	Operative procedures - secondary OPCS4: M47.1 Urethral irrigation of bladder		100091	Health-related outcomes	2000	Hospital inpatient	2005	Summary Operations	2005	Health-related outcomes > Hospital inpatient > Summary Operations
41273#709	CAT-MUL	193834/32(193866)	-0.278402366	-0.941282232	0.119151265	0.279488371	LOGISTIC-BINARY	Operative procedures - OPCS3: 709 Other operations on uterus		100091	Health-related outcomes	2000	Hospital inpatient	2005	Summary Operations	2005	Health-related outcomes > Hospital inpatient > Summary Operations
41270#M2399	CAT-MUL	193840/26(193866)	-0.44889043	-1.632528938	0.13129599	0.27948999	LOGISTIC-BINARY	Diagnoses - ICD10: M23.99 Internal derangement of knee, unspecified (Unspecified ligament or Unspecified meniscus)		100091	Health-related outcomes	2000	Hospital inpatient	2002	Summary Diagnoses	2002	Health-related outcomes > Hospital inpatient > Summary Diagnoses
41270#M234	CAT-MUL	193466/400(193866)	0.04922783	-0.045333056	0.133491271	0.279503129	LOGISTIC-BINARY	Diagnoses - ICD10: M23.4 Loose body in knee		100091	Health-related outcomes	2000	Hospital inpatient	2002	Summary Diagnoses	2002	Health-related outcomes > Hospital inpatient > Summary Diagnoses
41210#F181	CAT-MUL	193741/125(193866)	0.084210372	-0.084877658	0.222339142	0.279516553	LOGISTIC-BINARY	Operative procedures - secondary OPCS4: F18.1 Enucleation of dental cyst of jaw		100091	Health-related outcomes	2000	Hospital inpatient	2005	Summary Operations	2005	Health-related outcomes > Hospital inpatient > Summary Operations
41202#C139	CAT-MUL	193848/18(193866)	-0.598215147	-2.320303147	0.107063569	0.279636134	LOGISTIC-BINARY	Diagnoses - main ICD10: C13.9 Hypopharynx, unspecified		100091	Health-related outcomes	2000	Hospital inpatient	2002	Summary Diagnoses	2002	Health-related outcomes > Hospital inpatient > Summary Diagnoses
41204#M2544	CAT-MUL	193851/15(193866)	-3.758062929	-13.20150763	-0.244470056	0.279650443	LOGISTIC-BINARY	Diagnoses - secondary ICD10: M25.44 Effusion of joint (Hand)		100091	Health-related outcomes	2000	Hospital inpatient	2002	Summary Diagnoses	2002	Health-related outcomes > Hospital inpatient > Summary Diagnoses
41205#E92899	CAT-MUL	193814/52(193866)	-0.205880533	-0.666413788	0.099841823	0.279724394	LOGISTIC-BINARY	Diagnoses - secondary ICD9: E92899 Unspecified accident (place of occurence: unspecified place)		100091	Health-related outcomes	2000	Hospital inpatient	2002	Summary Diagnoses	2002	Health-related outcomes > Hospital inpatient > Summary Diagnoses
41271#E92899	CAT-MUL	193814/52(193866)	-0.205880533	-0.666413788	0.099841823	0.279724394	LOGISTIC-BINARY	Diagnoses - ICD9: E92899 Unspecified accident (place of occurence: unspecified place)		100091	Health-related outcomes	2000	Hospital inpatient	2002	Summary Diagnoses	2002	Health-related outcomes > Hospital inpatient > Summary Diagnoses
41200#W471	CAT-MUL	193813/53(193866)	-0.183941609	-0.588711012	0.094268819	0.279727036	LOGISTIC-BINARY	Operative procedures - main OPCS4: W47.1 Primary prosthetic replacement of head of femur not using cement		100091	Health-related outcomes	2000	Hospital inpatient	2005	Summary Operations	2005	Health-related outcomes > Hospital inpatient > Summary Operations
41272#W471	CAT-MUL	193813/53(193866)	-0.183941609	-0.588711012	0.094268819	0.279727036	LOGISTIC-BINARY	Operative procedures - OPCS4: W47.1 Primary prosthetic replacement of head of femur not using cement		100091	Health-related outcomes	2000	Hospital inpatient	2005	Summary Operations	2005	Health-related outcomes > Hospital inpatient > Summary Operations
41200#U114	CAT-MUL	193738/128(193866)	0.080483948	-0.080554388	0.213060419	0.27973107	LOGISTIC-BINARY	Operative procedures - main OPCS4: U11.4 Computed tomography scan of cerebral vessels		100091	Health-related outcomes	2000	Hospital inpatient	2005	Summary Operations	2005	Health-related outcomes > Hospital inpatient > Summary Operations
41204#M1997	CAT-MUL	193023/843(193866)	0.03426968	-0.030383547	0.094029906	0.279741036	LOGISTIC-BINARY	Diagnoses - secondary ICD10: M19.97 Arthrosis, unspecified (Ankle and foot)		100091	Health-related outcomes	2000	Hospital inpatient	2002	Summary Diagnoses	2002	Health-related outcomes > Hospital inpatient > Summary Diagnoses
20003#2038460150	CAT-MUL	157765/36058(193823)	-0.006496762	-0.018332678	0.00523287	0.279759278	LOGISTIC-BINARY	Treatment/medication code: paracetamol		100000	Assessment Centre	100071	Verbal interview	100075	Medications	100075	Assessment Centre > Verbal interview > Medications
41204#R799	CAT-MUL	193734/132(193866)	-0.106873946	-0.324701924	0.066302411	0.279780387	LOGISTIC-BINARY	Diagnoses - secondary ICD10: R79.9 Abnormal finding of blood chemistry, unspecified		100091	Health-related outcomes	2000	Hospital inpatient	2002	Summary Diagnoses	2002	Health-related outcomes > Hospital inpatient > Summary Diagnoses
20004#1432	CAT-MUL	191975/1848(193823)	0.023656452	-0.020393225	0.065456654	0.279817167	LOGISTIC-BINARY	Operation code: thyroidectomy/partial thyroidectomy		100000	Assessment Centre	100071	Verbal interview	100076	Operations	100076	Assessment Centre > Verbal interview > Operations
41200#H524	CAT-MUL	191435/2431(193866)	-0.023040498	-0.065880674	0.017732371	0.279848117	LOGISTIC-BINARY	Operative procedures - main OPCS4: H52.4 Rubber band ligation of haemorrhoid		100091	Health-related outcomes	2000	Hospital inpatient	2005	Summary Operations	2005	Health-related outcomes > Hospital inpatient > Summary Operations
41202#O479	CAT-MUL	193742/124(193866)	-0.148977015	-0.458801271	0.089428272	0.279857859	LOGISTIC-BINARY	Diagnoses - main ICD10: O47.9 False labour, unspecified		100091	Health-related outcomes	2000	Hospital inpatient	2002	Summary Diagnoses	2002	Health-related outcomes > Hospital inpatient > Summary Diagnoses
20111#Severe depression	CAT-MUL	156758/11037(167795)	-0.010998126	-0.031162329	0.008740057	0.27988425	LOGISTIC-BINARY	Illnesses of siblings		100000	Assessment Centre	100025	Touchscreen	100034	Family history	100034	Assessment Centre > Touchscreen > Family history
41210#W833	CAT-MUL	193279/587(193866)	0.041025516	-0.037068278	0.111985481	0.279905425	LOGISTIC-BINARY	Operative procedures - secondary OPCS4: W83.3 Endoscopic shaving of articular cartilage		100091	Health-related outcomes	2000	Hospital inpatient	2005	Summary Operations	2005	Health-related outcomes > Hospital inpatient > Summary Operations
41202#M6005	CAT-MUL	193849/17(193866)	0.179565822	-0.238685532	0.438000557	0.280007875	LOGISTIC-BINARY	Diagnoses - main ICD10: M60.05 Infective myositis (Pelvic region and thigh)		100091	Health-related outcomes	2000	Hospital inpatient	2002	Summary Diagnoses	2002	Health-related outcomes > Hospital inpatient > Summary Diagnoses
25583	CONTINUOUS	18327	0.008054511	-0.006559986	0.022669009	0.280036405	LINEAR	Weighted-mean L1 in tract inferior longitudinal fasciculus (left)		100000	Assessment Centre	100003	Imaging	100	Brain MRI	135	Assessment Centre > Imaging > Brain MRI > Diffusion brain MRI > dMRI weighted means
41272#U085	CAT-MUL	193827/39(193866)	0.128983075	-0.147412308	0.328950161	0.280116026	LOGISTIC-BINARY	Operative procedures - OPCS4: U08.5 Magnetic resonance imaging of abdomen		100091	Health-related outcomes	2000	Hospital inpatient	2005	Summary Operations	2005	Health-related outcomes > Hospital inpatient > Summary Operations
41202#M359	CAT-MUL	193833/33(193866)	0.145797819	-0.172647797	0.367875596	0.280211383	LOGISTIC-BINARY	Diagnoses - main ICD10: M35.9 Systemic involvement of connective tissue, unspecified		100091	Health-related outcomes	2000	Hospital inpatient	2002	Summary Diagnoses	2002	Health-related outcomes > Hospital inpatient > Summary Diagnoses
41270#M5446	CAT-MUL	193713/153(193866)	-0.10264975	-0.310633411	0.064951143	0.280230963	LOGISTIC-BINARY	Diagnoses - ICD10: M54.46 Lumbago with sciatica (Lumbar region)		100091	Health-related outcomes	2000	Hospital inpatient	2002	Summary Diagnoses	2002	Health-related outcomes > Hospital inpatient > Summary Diagnoses
41270#C051	CAT-MUL	193851/15(193866)	0.176748987	-0.238394159	0.429967773	0.280258896	LOGISTIC-BINARY	Diagnoses - ICD10: C05.1 Soft palate		100091	Health-related outcomes	2000	Hospital inpatient	2002	Summary Diagnoses	2002	Health-related outcomes > Hospital inpatient > Summary Diagnoses
41210#W781	CAT-MUL	193709/157(193866)	-0.105311834	-0.318883146	0.066564435	0.280272179	LOGISTIC-BINARY	Operative procedures - secondary OPCS4: W78.1 Release of contracture of shoulder joint		100091	Health-related outcomes	2000	Hospital inpatient	2005	Summary Operations	2005	Health-related outcomes > Hospital inpatient > Summary Operations
41270#J381	CAT-MUL	193710/156(193866)	-0.102627567	-0.31044042	0.065090567	0.28030135	LOGISTIC-BINARY	Diagnoses - ICD10: J38.1 Polyp of vocal cord and larynx		100091	Health-related outcomes	2000	Hospital inpatient	2002	Summary Diagnoses	2002	Health-related outcomes > Hospital inpatient > Summary Diagnoses
41200#M165	CAT-MUL	193825/41(193866)	-0.239227396	-0.791849655	0.108484566	0.280330072	LOGISTIC-BINARY	Operative procedures - main OPCS4: M16.5 Removal of nephrostomy tube		100091	Health-related outcomes	2000	Hospital inpatient	2005	Summary Operations	2005	Health-related outcomes > Hospital inpatient > Summary Operations
20001#1003	CAT-MUL	193247/576(193823)	0.03848605	-0.034712254	0.105230137	0.280332429	LOGISTIC-BINARY	Cancer code, self-reported: skin cancer		100000	Assessment Centre	100071	Verbal interview	100074	Medical conditions	100074	Assessment Centre > Verbal interview > Medical conditions
41210#Y034	CAT-MUL	193763/103(193866)	-0.127212992	-0.391750255	0.075746431	0.280380147	LOGISTIC-BINARY	Operative procedures - secondary OPCS4: Y03.4 Other resiting of prosthesis in organ NOC		100091	Health-related outcomes	2000	Hospital inpatient	2005	Summary Operations	2005	Health-related outcomes > Hospital inpatient > Summary Operations
41272#Y034	CAT-MUL	193763/103(193866)	-0.127212992	-0.391750255	0.075746431	0.280380147	LOGISTIC-BINARY	Operative procedures - OPCS4: Y03.4 Other resiting of prosthesis in organ NOC		100091	Health-related outcomes	2000	Hospital inpatient	2005	Summary Operations	2005	Health-related outcomes > Hospital inpatient > Summary Operations
41202#Z450	CAT-MUL	193398/468(193866)	-0.049664039	-0.145140507	0.035612493	0.28044244	LOGISTIC-BINARY	Diagnoses - main ICD10: Z45.0 Adjustment and management of cardiac pacemaker		100091	Health-related outcomes	2000	Hospital inpatient	2002	Summary Diagnoses	2002	Health-related outcomes > Hospital inpatient > Summary Diagnoses
41202#K116	CAT-MUL	193814/52(193866)	0.122717824	-0.136941977	0.315121806	0.280484961	LOGISTIC-BINARY	Diagnoses - main ICD10: K11.6 Mucocele of salivary gland		100091	Health-related outcomes	2000	Hospital inpatient	2002	Summary Diagnoses	2002	Health-related outcomes > Hospital inpatient > Summary Diagnoses
41204#D259	CAT-MUL	191689/2177(193866)	-0.025384088	-0.072704688	0.019551033	0.280522744	LOGISTIC-BINARY	Diagnoses - secondary ICD10: D25.9 Leiomyoma of uterus, unspecified		100091	Health-related outcomes	2000	Hospital inpatient	2002	Summary Diagnoses	2002	Health-related outcomes > Hospital inpatient > Summary Diagnoses
41270#S510	CAT-MUL	193696/170(193866)	-0.093669981	-0.282169279	0.060399373	0.28056051	LOGISTIC-BINARY	Diagnoses - ICD10: S51.0 Open wound of elbow		100091	Health-related outcomes	2000	Hospital inpatient	2002	Summary Diagnoses	2002	Health-related outcomes > Hospital inpatient > Summary Diagnoses
41201#V031	CAT-MUL	193685/181(193866)	-0.093341183	-0.280741687	0.060593149	0.280561682	LOGISTIC-BINARY	External causes - ICD10: V03.1 Traffic accident		100091	Health-related outcomes	2000	Hospital inpatient	2002	Summary Diagnoses	2002	Health-related outcomes > Hospital inpatient > Summary Diagnoses
41272#N179	CAT-MUL	193839/27(193866)	-0.404779919	-1.452847559	0.129557257	0.280567904	LOGISTIC-BINARY	Operative procedures - OPCS4: N17.9 Unspecified excision of vas deferens		100091	Health-related outcomes	2000	Hospital inpatient	2005	Summary Operations	2005	Health-related outcomes > Hospital inpatient > Summary Operations
41200#M271	CAT-MUL	193439/427(193866)	0.046557187	-0.04287198	0.126605402	0.280570203	LOGISTIC-BINARY	Operative procedures - main OPCS4: M27.1 Ureteroscopic laser fragmentation of calculus of ureter		100091	Health-related outcomes	2000	Hospital inpatient	2005	Summary Operations	2005	Health-related outcomes > Hospital inpatient > Summary Operations
41200#X961	CAT-MUL	193608/258(193866)	0.057629877	-0.054721413	0.155300267	0.280615982	LOGISTIC-BINARY	Operative procedures - main OPCS4: X96.1 Immunoglobulins Band 1		100091	Health-related outcomes	2000	Hospital inpatient	2005	Summary Operations	2005	Health-related outcomes > Hospital inpatient > Summary Operations
41270#O219	CAT-MUL	193821/45(193866)	-0.314493734	-1.066564675	0.133774335	0.28062624	LOGISTIC-BINARY	Diagnoses - ICD10: O21.9 Vomiting of pregnancy, unspecified		100091	Health-related outcomes	2000	Hospital inpatient	2002	Summary Diagnoses	2002	Health-related outcomes > Hospital inpatient > Summary Diagnoses
41210#T313	CAT-MUL	193822/44(193866)	0.128545807	-0.146348186	0.328445598	0.280672619	LOGISTIC-BINARY	Operative procedures - secondary OPCS4: T31.3 Excision of lesion of anterior abdominal wall NEC		100091	Health-related outcomes	2000	Hospital inpatient	2005	Summary Operations	2005	Health-related outcomes > Hospital inpatient > Summary Operations
41202#C342	CAT-MUL	193798/68(193866)	0.09931379	-0.105604824	0.259038333	0.280674691	LOGISTIC-BINARY	Diagnoses - main ICD10: C34.2 Middle lobe, bronchus or lung		100091	Health-related outcomes	2000	Hospital inpatient	2002	Summary Diagnoses	2002	Health-related outcomes > Hospital inpatient > Summary Diagnoses
41272#H041	CAT-MUL	193794/72(193866)	-0.164823424	-0.520229267	0.089966393	0.280715734	LOGISTIC-BINARY	Operative procedures - OPCS4: H04.1 Panproctocolectomy and ileostomy		100091	Health-related outcomes	2000	Hospital inpatient	2005	Summary Operations	2005	Health-related outcomes > Hospital inpatient > Summary Operations
41210#Y089	CAT-MUL	193634/232(193866)	-0.079190565	-0.236111342	0.05308323	0.280728146	LOGISTIC-BINARY	Operative procedures - secondary OPCS4: Y08.9 Unspecified laser therapy to organ NOC		100091	Health-related outcomes	2000	Hospital inpatient	2005	Summary Operations	2005	Health-related outcomes > Hospital inpatient > Summary Operations
41272#Y089	CAT-MUL	193634/232(193866)	-0.079190565	-0.236111342	0.05308323	0.280728146	LOGISTIC-BINARY	Operative procedures - OPCS4: Y08.9 Unspecified laser therapy to organ NOC		100091	Health-related outcomes	2000	Hospital inpatient	2005	Summary Operations	2005	Health-related outcomes > Hospital inpatient > Summary Operations
41204#T845	CAT-MUL	193800/66(193866)	0.099113714	-0.106466981	0.257466086	0.280729831	LOGISTIC-BINARY	Diagnoses - secondary ICD10: T84.5 Infection and inflammatory reaction due to internal joint prosthesis		100091	Health-related outcomes	2000	Hospital inpatient	2002	Summary Diagnoses	2002	Health-related outcomes > Hospital inpatient > Summary Diagnoses
41210#Z983	CAT-MUL	193817/49(193866)	-0.212623378	-0.691899757	0.103777822	0.280735939	LOGISTIC-BINARY	Operative procedures - secondary OPCS4: Z98.3 Superficial femoral vein		100091	Health-related outcomes	2000	Hospital inpatient	2005	Summary Operations	2005	Health-related outcomes > Hospital inpatient > Summary Operations
41272#Z983	CAT-MUL	193817/49(193866)	-0.212623378	-0.691899757	0.103777822	0.280735939	LOGISTIC-BINARY	Operative procedures - OPCS4: Z98.3 Superficial femoral vein		100091	Health-related outcomes	2000	Hospital inpatient	2005	Summary Operations	2005	Health-related outcomes > Hospital inpatient > Summary Operations
41203#7871	CAT-MUL	193854/12(193866)	-5.60795473	-18.1635131	-0.332787181	0.280772008	LOGISTIC-BINARY	Diagnoses - main ICD9: 7871 Heartburn		100091	Health-related outcomes	2000	Hospital inpatient	2002	Summary Diagnoses	2002	Health-related outcomes > Hospital inpatient > Summary Diagnoses
20003#1141176670	CAT-MUL	193767/56(193823)	-0.196939434	-0.634189922	0.099905131	0.280781271	LOGISTIC-BINARY	Treatment/medication code: celebrex 200mg capsule		100000	Assessment Centre	100071	Verbal interview	100075	Medications	100075	Assessment Centre > Verbal interview > Medications
41204#K267	CAT-MUL	193787/79(193866)	-0.149052938	-0.466520251	0.083953355	0.280791288	LOGISTIC-BINARY	Diagnoses - secondary ICD10: K26.7 Chronic without haemorrhage or perforation		100091	Health-related outcomes	2000	Hospital inpatient	2002	Summary Diagnoses	2002	Health-related outcomes > Hospital inpatient > Summary Diagnoses
6151#Spine	CAT-MUL	193436/428(193864)	0.046797292	-0.043122587	0.127299317	0.28079186	LOGISTIC-BINARY	Fractured bone site(s)		100000	Assessment Centre	100025	Touchscreen	100036	Health and medical history	100044	Assessment Centre > Touchscreen > Health and medical history > Medical conditions
41272#W777	CAT-MUL	193847/19(193866)	-0.739336912	-2.911274819	0.10004895	0.280796124	LOGISTIC-BINARY	Operative procedures - OPCS4: W77.7 Transposition of ligament for stabilisation of joint		100091	Health-related outcomes	2000	Hospital inpatient	2005	Summary Operations	2005	Health-related outcomes > Hospital inpatient > Summary Operations
25030	CONTINUOUS	17743	0.00844999	-0.00690648	0.023806459	0.280800551	LINEAR	Median T2star in putamen (left)		100000	Assessment Centre	100003	Imaging	100	Brain MRI	109	Assessment Centre > Imaging > Brain MRI > Susceptibility weighted brain MRI
41272#F328	CAT-MUL	193622/244(193866)	-0.079275749	-0.236223636	0.053299918	0.280842862	LOGISTIC-BINARY	Operative procedures - OPCS4: F32.8 Other specified other operations on palate		100091	Health-related outcomes	2000	Hospital inpatient	2005	Summary Operations	2005	Health-related outcomes > Hospital inpatient > Summary Operations
23225	CONTINUOUS	18929	0.00577287	-0.004720144	0.016265883	0.280882855	LINEAR	Arms BMD (bone mineral density)		100000	Assessment Centre	100003	Imaging	103	DXA assessment	125	Assessment Centre > Imaging > DXA assessment > Bone size, mineral and density by DXA
41271#6267	CAT-MUL	193830/36(193866)	0.139671188	-0.156584206	0.361982567	0.280905713	LOGISTIC-BINARY	Diagnoses - ICD9: 6267 Postcoital bleeding		100091	Health-related outcomes	2000	Hospital inpatient	2002	Summary Diagnoses	2002	Health-related outcomes > Hospital inpatient > Summary Diagnoses
21002	CONTINUOUS	193223	-0.002150956	-0.006061495	0.001759583	0.281005312	LINEAR	Weight		100000	Assessment Centre	100006	Physical measures	100008	Anthropometry	100010	Assessment Centre > Physical measures > Anthropometry > Body size measures
27275	CONTINUOUS	19656	-0.008073994	-0.022753526	0.006605538	0.281011226	LINEAR	Mean thickness of lateraloccipital (right hemisphere)		100000	Assessment Centre	100003	Imaging	100	Brain MRI	196	Assessment Centre > Imaging > Brain MRI > T1 structural brain MRI > Freesurfer DKT
41202#I606	CAT-MUL	193838/28(193866)	0.152288836	-0.18417167	0.383355811	0.281018527	LOGISTIC-BINARY	Diagnoses - main ICD10: I60.6 Subarachnoid haemorrhage from other intracranial arteries		100091	Health-related outcomes	2000	Hospital inpatient	2002	Summary Diagnoses	2002	Health-related outcomes > Hospital inpatient > Summary Diagnoses
41204#K289	CAT-MUL	193849/17(193866)	-0.952611647	-3.845155176	0.060172676	0.281032474	LOGISTIC-BINARY	Diagnoses - secondary ICD10: K28.9 Unspecified as acute or chronic, without haemorrhage or perforation		100091	Health-related outcomes	2000	Hospital inpatient	2002	Summary Diagnoses	2002	Health-related outcomes > Hospital inpatient > Summary Diagnoses
41204#D320	CAT-MUL	193752/114(193866)	0.08366319	-0.085089858	0.221245626	0.281081168	LOGISTIC-BINARY	Diagnoses - secondary ICD10: D32.0 Cerebral meninges		100091	Health-related outcomes	2000	Hospital inpatient	2002	Summary Diagnoses	2002	Health-related outcomes > Hospital inpatient > Summary Diagnoses
41272#W244	CAT-MUL	193844/22(193866)	-0.538677049	-2.032028052	0.127721549	0.281102072	LOGISTIC-BINARY	Operative procedures - OPCS4: W24.4 Closed reduction of fracture of small bone and fixation using screw		100091	Health-related outcomes	2000	Hospital inpatient	2005	Summary Operations	2005	Health-related outcomes > Hospital inpatient > Summary Operations
41270#M2588	CAT-MUL	193841/25(193866)	-0.396308789	-1.425241601	0.126839857	0.28115252	LOGISTIC-BINARY	Diagnoses - ICD10: M25.88 Other specified joint disorders (Other)		100091	Health-related outcomes	2000	Hospital inpatient	2002	Summary Diagnoses	2002	Health-related outcomes > Hospital inpatient > Summary Diagnoses
41246#1660	CAT-MUL	184191/1880(186071)	0.023286469	-0.020202828	0.064538878	0.281158083	LOGISTIC-BINARY	Treatment speciality of consultant (recoded): Infectious diseases		100091	Health-related outcomes	2000	Hospital inpatient	2001	Summary Administration	2001	Health-related outcomes > Hospital inpatient > Summary Administration
41204#G838	CAT-MUL	193836/30(193866)	0.148827687	-0.180320889	0.372744819	0.281173149	LOGISTIC-BINARY	Diagnoses - secondary ICD10: G83.8 Other specified paralytic syndromes		100091	Health-related outcomes	2000	Hospital inpatient	2002	Summary Diagnoses	2002	Health-related outcomes > Hospital inpatient > Summary Diagnoses
41272#M119	CAT-MUL	193839/27(193866)	0.142202784	-0.172236993	0.356824583	0.281175746	LOGISTIC-BINARY	Operative procedures - OPCS4: M11.9 Unspecified diagnostic endoscopic examination of kidney		100091	Health-related outcomes	2000	Hospital inpatient	2005	Summary Operations	2005	Health-related outcomes > Hospital inpatient > Summary Operations
41202#K611	CAT-MUL	193847/19(193866)	-0.785684914	-3.1170192	0.094929326	0.281218635	LOGISTIC-BINARY	Diagnoses - main ICD10: K61.1 Rectal abscess		100091	Health-related outcomes	2000	Hospital inpatient	2002	Summary Diagnoses	2002	Health-related outcomes > Hospital inpatient > Summary Diagnoses
41270#B378	CAT-MUL	193172/694(193866)	0.035967103	-0.032338977	0.098667972	0.281245956	LOGISTIC-BINARY	Diagnoses - ICD10: B37.8 Candidiasis of other sites		100091	Health-related outcomes	2000	Hospital inpatient	2002	Summary Diagnoses	2002	Health-related outcomes > Hospital inpatient > Summary Diagnoses
41272#W165	CAT-MUL	193838/28(193866)	-0.381663162	-1.359181528	0.127941113	0.281339571	LOGISTIC-BINARY	Operative procedures - OPCS4: W16.5 Osteotomy and external fixation NEC		100091	Health-related outcomes	2000	Hospital inpatient	2005	Summary Operations	2005	Health-related outcomes > Hospital inpatient > Summary Operations
41204#H903	CAT-MUL	193644/222(193866)	0.059856981	-0.057482214	0.161103392	0.28134389	LOGISTIC-BINARY	Diagnoses - secondary ICD10: H90.3 Sensorineural hearing loss, bilateral		100091	Health-related outcomes	2000	Hospital inpatient	2002	Summary Diagnoses	2002	Health-related outcomes > Hospital inpatient > Summary Diagnoses
41200#W612	CAT-MUL	193849/17(193866)	-1.147439953	-4.637577838	0.019407141	0.281354265	LOGISTIC-BINARY	Operative procedures - main OPCS4: W61.2 Revision of arthrodesis and articular bone graft NEC		100091	Health-related outcomes	2000	Hospital inpatient	2005	Summary Operations	2005	Health-related outcomes > Hospital inpatient > Summary Operations
41205#V173	CAT-MUL	193850/16(193866)	-0.746922271	-3.00860375	0.085317394	0.281383264	LOGISTIC-BINARY	Diagnoses - secondary ICD9: V173 Family history of ischaemic heart disease		100091	Health-related outcomes	2000	Hospital inpatient	2002	Summary Diagnoses	2002	Health-related outcomes > Hospital inpatient > Summary Diagnoses
41271#V173	CAT-MUL	193850/16(193866)	-0.746922271	-3.00860375	0.085317394	0.281383264	LOGISTIC-BINARY	Diagnoses - ICD9: V173 Family history of ischaemic heart disease		100091	Health-related outcomes	2000	Hospital inpatient	2002	Summary Diagnoses	2002	Health-related outcomes > Hospital inpatient > Summary Diagnoses
41272#Q251	CAT-MUL	193855/11(193866)	0.240533618	-0.343063385	0.585623294	0.281407911	LOGISTIC-BINARY	Operative procedures - OPCS4: Q25.1 Excision of lesion of fallopian tube		100091	Health-related outcomes	2000	Hospital inpatient	2005	Summary Operations	2005	Health-related outcomes > Hospital inpatient > Summary Operations
41270#N434	CAT-MUL	193846/20(193866)	-0.55112131	-2.101298371	0.121065919	0.281456579	LOGISTIC-BINARY	Diagnoses - ICD10: N43.4 Spermatocele		100091	Health-related outcomes	2000	Hospital inpatient	2002	Summary Diagnoses	2002	Health-related outcomes > Hospital inpatient > Summary Diagnoses
41272#E368	CAT-MUL	193738/128(193866)	0.077149442	-0.077663652	0.204715082	0.281478747	LOGISTIC-BINARY	Operative procedures - OPCS4: E36.8 Other specified diagnostic endoscopic examination of larynx		100091	Health-related outcomes	2000	Hospital inpatient	2005	Summary Operations	2005	Health-related outcomes > Hospital inpatient > Summary Operations
20003#1140883014	CAT-MUL	193806/17(193823)	-1.796390396	-7.013319855	-0.079231353	0.281484327	LOGISTIC-BINARY	Treatment/medication code: ortho-dienoestrol 0.01% cream		100000	Assessment Centre	100071	Verbal interview	100075	Medications	100075	Assessment Centre > Verbal interview > Medications
41210#K382	CAT-MUL	193830/36(193866)	-0.262938181	-0.884883234	0.112964138	0.281505006	LOGISTIC-BINARY	Operative procedures - secondary OPCS4: K38.2 Operations on chordae tendineae		100091	Health-related outcomes	2000	Hospital inpatient	2005	Summary Operations	2005	Health-related outcomes > Hospital inpatient > Summary Operations
41272#K382	CAT-MUL	193830/36(193866)	-0.262938181	-0.884883234	0.112964138	0.281505006	LOGISTIC-BINARY	Operative procedures - OPCS4: K38.2 Operations on chordae tendineae		100091	Health-related outcomes	2000	Hospital inpatient	2005	Summary Operations	2005	Health-related outcomes > Hospital inpatient > Summary Operations
41270#M1390	CAT-MUL	192984/882(193866)	0.032451133	-0.028914975	0.089335766	0.281561618	LOGISTIC-BINARY	Diagnoses - ICD10: M13.90 Arthritis, unspecified (Multiple sites)		100091	Health-related outcomes	2000	Hospital inpatient	2002	Summary Diagnoses	2002	Health-related outcomes > Hospital inpatient > Summary Diagnoses
41204#N189	CAT-MUL	190803/3063(193866)	0.017256363	-0.014774678	0.048066988	0.281579504	LOGISTIC-BINARY	Diagnoses - secondary ICD10: N18.9 Chronic renal failure, unspecified		100091	Health-related outcomes	2000	Hospital inpatient	2002	Summary Diagnoses	2002	Health-related outcomes > Hospital inpatient > Summary Diagnoses
41204#S099	CAT-MUL	193421/445(193866)	0.044440644	-0.040944521	0.12114055	0.281589244	LOGISTIC-BINARY	Diagnoses - secondary ICD10: S09.9 Unspecified injury of head		100091	Health-related outcomes	2000	Hospital inpatient	2002	Summary Diagnoses	2002	Health-related outcomes > Hospital inpatient > Summary Diagnoses
41229#5QC	CAT-MUL	192042/1824(193866)	-0.028151762	-0.08066538	0.021931274	0.281718778	LOGISTIC-BINARY	PCT responsible for patient data: HAMPSHIRE PCT		100091	Health-related outcomes	2000	Hospital inpatient	2001	Summary Administration	2001	Health-related outcomes > Hospital inpatient > Summary Administration
20003#1140862414	CAT-MUL	193808/15(193823)	0.170459726	-0.227676296	0.416964495	0.281736488	LOGISTIC-BINARY	Treatment/medication code: nuelin 125mg tablet		100000	Assessment Centre	100071	Verbal interview	100075	Medications	100075	Assessment Centre > Verbal interview > Medications
20003#1140861128	CAT-MUL	193486/337(193823)	0.047886723	-0.044715865	0.130071915	0.281751654	LOGISTIC-BINARY	Treatment/medication code: tildiem 60mg m/r tablet		100000	Assessment Centre	100071	Verbal interview	100075	Medications	100075	Assessment Centre > Verbal interview > Medications
41272#T368	CAT-MUL	193772/94(193866)	0.093264827	-0.096926914	0.245502349	0.281770886	LOGISTIC-BINARY	Operative procedures - OPCS4: T36.8 Other specified operations on omentum		100091	Health-related outcomes	2000	Hospital inpatient	2005	Summary Operations	2005	Health-related outcomes > Hospital inpatient > Summary Operations
41202#D291	CAT-MUL	193828/38(193866)	-0.254625063	-0.853332526	0.111903952	0.281788134	LOGISTIC-BINARY	Diagnoses - main ICD10: D29.1 Prostate		100091	Health-related outcomes	2000	Hospital inpatient	2002	Summary Diagnoses	2002	Health-related outcomes > Hospital inpatient > Summary Diagnoses
20003#1141162824	CAT-MUL	193522/301(193823)	0.053561247	-0.050500486	0.145096868	0.281792154	LOGISTIC-BINARY	Treatment/medication code: detrusitol 1mg tablet		100000	Assessment Centre	100071	Verbal interview	100075	Medications	100075	Assessment Centre > Verbal interview > Medications
41210#Z035	CAT-MUL	193844/22(193866)	-0.47206095	-1.752647389	0.128105233	0.281793336	LOGISTIC-BINARY	Operative procedures - secondary OPCS4: Z03.5 Trigeminal nerve (v)		100091	Health-related outcomes	2000	Hospital inpatient	2005	Summary Operations	2005	Health-related outcomes > Hospital inpatient > Summary Operations
41272#Z035	CAT-MUL	193844/22(193866)	-0.47206095	-1.752647389	0.128105233	0.281793336	LOGISTIC-BINARY	Operative procedures - OPCS4: Z03.5 Trigeminal nerve (v)		100091	Health-related outcomes	2000	Hospital inpatient	2005	Summary Operations	2005	Health-related outcomes > Hospital inpatient > Summary Operations
41272#T248	CAT-MUL	193836/30(193866)	0.148156613	-0.180229891	0.372009694	0.281813361	LOGISTIC-BINARY	Operative procedures - OPCS4: T24.8 Other specified primary repair of umbilical hernia		100091	Health-related outcomes	2000	Hospital inpatient	2005	Summary Operations	2005	Health-related outcomes > Hospital inpatient > Summary Operations
41202#G825	CAT-MUL	193848/18(193866)	0.180509751	-0.238412088	0.443294392	0.281823845	LOGISTIC-BINARY	Diagnoses - main ICD10: G82.5 Tetraplegia, unspecified		100091	Health-related outcomes	2000	Hospital inpatient	2002	Summary Diagnoses	2002	Health-related outcomes > Hospital inpatient > Summary Diagnoses
41204#M051	CAT-MUL	193846/20(193866)	-0.426805297	-1.577135455	0.120378392	0.281897628	LOGISTIC-BINARY	Diagnoses - secondary ICD10: M05.1 Rheumatoid lung disease		100091	Health-related outcomes	2000	Hospital inpatient	2002	Summary Diagnoses	2002	Health-related outcomes > Hospital inpatient > Summary Diagnoses
41270#M051	CAT-MUL	193846/20(193866)	-0.426805297	-1.577135455	0.120378392	0.281897628	LOGISTIC-BINARY	Diagnoses - ICD10: M05.1 Rheumatoid lung disease		100091	Health-related outcomes	2000	Hospital inpatient	2002	Summary Diagnoses	2002	Health-related outcomes > Hospital inpatient > Summary Diagnoses
41202#Q613	CAT-MUL	193854/12(193866)	0.216094187	-0.312091137	0.516445257	0.281902106	LOGISTIC-BINARY	Diagnoses - main ICD10: Q61.3 Polycystic kidney, unspecified		100091	Health-related outcomes	2000	Hospital inpatient	2002	Summary Diagnoses	2002	Health-related outcomes > Hospital inpatient > Summary Diagnoses
41203#5959	CAT-MUL	193849/17(193866)	-1.448643898	-5.811840828	-0.032275597	0.281915196	LOGISTIC-BINARY	Diagnoses - main ICD9: 5959 Cystitis, unspecified		100091	Health-related outcomes	2000	Hospital inpatient	2002	Summary Diagnoses	2002	Health-related outcomes > Hospital inpatient > Summary Diagnoses
41202#K469	CAT-MUL	193794/72(193866)	0.098598817	-0.1056684	0.256954198	0.281955597	LOGISTIC-BINARY	Diagnoses - main ICD10: K46.9 Unspecified abdominal hernia without obstruction or gangrene		100091	Health-related outcomes	2000	Hospital inpatient	2002	Summary Diagnoses	2002	Health-related outcomes > Hospital inpatient > Summary Diagnoses
41200#R141	CAT-MUL	193845/21(193866)	0.203857024	-0.258689114	0.512779164	0.282004029	LOGISTIC-BINARY	Operative procedures - main OPCS4: R14.1 Forewater rupture of amniotic membrane		100091	Health-related outcomes	2000	Hospital inpatient	2005	Summary Operations	2005	Health-related outcomes > Hospital inpatient > Summary Operations
41272#W858	CAT-MUL	193448/418(193866)	-0.058861669	-0.173184118	0.04187893	0.282031852	LOGISTIC-BINARY	Operative procedures - OPCS4: W85.8 Other specified therapeutic endoscopic operations on cavity of knee joint		100091	Health-related outcomes	2000	Hospital inpatient	2005	Summary Operations	2005	Health-related outcomes > Hospital inpatient > Summary Operations
41203#5960	CAT-MUL	193841/25(193866)	0.127187833	-0.160647863	0.320440243	0.282101421	LOGISTIC-BINARY	Diagnoses - main ICD9: 5960 Bladder-neck obstruction		100091	Health-related outcomes	2000	Hospital inpatient	2002	Summary Diagnoses	2002	Health-related outcomes > Hospital inpatient > Summary Diagnoses
41256#709	CAT-MUL	193840/26(193866)	-0.330255745	-1.157384709	0.12712191	0.282132235	LOGISTIC-BINARY	Operative procedures - main OPCS3: 709 Other operations on uterus		100091	Health-related outcomes	2000	Hospital inpatient	2005	Summary Operations	2005	Health-related outcomes > Hospital inpatient > Summary Operations
41200#U225	CAT-MUL	193843/23(193866)	0.157023932	-0.196946	0.392599477	0.282236916	LOGISTIC-BINARY	Operative procedures - main OPCS4: U22.5 Neuropsychology test of memory		100091	Health-related outcomes	2000	Hospital inpatient	2005	Summary Operations	2005	Health-related outcomes > Hospital inpatient > Summary Operations
41270#L574	CAT-MUL	193847/19(193866)	-0.941228437	-3.779119493	0.079667189	0.282249368	LOGISTIC-BINARY	Diagnoses - ICD10: L57.4 Cutis laxa senilis		100091	Health-related outcomes	2000	Hospital inpatient	2002	Summary Diagnoses	2002	Health-related outcomes > Hospital inpatient > Summary Diagnoses
27218	CONTINUOUS	19656	-0.007998288	-0.022578951	0.006582376	0.282292497	LINEAR	Volume of parahippocampal (left hemisphere)		100000	Assessment Centre	100003	Imaging	100	Brain MRI	196	Assessment Centre > Imaging > Brain MRI > T1 structural brain MRI > Freesurfer DKT
27151	CONTINUOUS	19656	0.00734222	-0.006042514	0.020726954	0.282294778	LINEAR	Area of lateraloccipital (left hemisphere)		100000	Assessment Centre	100003	Imaging	100	Brain MRI	196	Assessment Centre > Imaging > Brain MRI > T1 structural brain MRI > Freesurfer DKT
41210#T422	CAT-MUL	193824/42(193866)	-0.299469301	-1.016620289	0.128060652	0.282332522	LOGISTIC-BINARY	Operative procedures - secondary OPCS4: T42.2 Endoscopic destruction of lesion of peritoneum		100091	Health-related outcomes	2000	Hospital inpatient	2005	Summary Operations	2005	Health-related outcomes > Hospital inpatient > Summary Operations
41204#O369	CAT-MUL	193846/20(193866)	-2.846022804	-10.5522598	-0.140551968	0.282376715	LOGISTIC-BINARY	Diagnoses - secondary ICD10: O36.9 Maternal care for foetal problem, unspecified		100091	Health-related outcomes	2000	Hospital inpatient	2002	Summary Diagnoses	2002	Health-related outcomes > Hospital inpatient > Summary Diagnoses
41270#K744	CAT-MUL	193854/12(193866)	0.205968512	-0.285306078	0.502979823	0.2824111	LOGISTIC-BINARY	Diagnoses - ICD10: K74.4 Secondary biliary cirrhosis		100091	Health-related outcomes	2000	Hospital inpatient	2002	Summary Diagnoses	2002	Health-related outcomes > Hospital inpatient > Summary Diagnoses
41270#M4794	CAT-MUL	193828/38(193866)	-0.262689826	-0.882769751	0.115840022	0.282411273	LOGISTIC-BINARY	Diagnoses - ICD10: M47.94 Spondylosis, unspecified (Thoracic region)		100091	Health-related outcomes	2000	Hospital inpatient	2002	Summary Diagnoses	2002	Health-related outcomes > Hospital inpatient > Summary Diagnoses
41272#H078	CAT-MUL	193848/18(193866)	-0.751792942	-2.993393053	0.096859773	0.282435586	LOGISTIC-BINARY	Operative procedures - OPCS4: H07.8 Other specified other excision of right hemicolon		100091	Health-related outcomes	2000	Hospital inpatient	2005	Summary Operations	2005	Health-related outcomes > Hospital inpatient > Summary Operations
41202#M1316	CAT-MUL	193855/11(193866)	-6.238941657	-20.0770639	-0.341363507	0.282487902	LOGISTIC-BINARY	Diagnoses - main ICD10: M13.16 Monoarthritis, not elsewhere classified (Lower leg)		100091	Health-related outcomes	2000	Hospital inpatient	2002	Summary Diagnoses	2002	Health-related outcomes > Hospital inpatient > Summary Diagnoses
25535	CONTINUOUS	18327	0.007642577	-0.006297402	0.021582557	0.282559506	LINEAR	Weighted-mean MD in tract posterior thalamic radiation (right)		100000	Assessment Centre	100003	Imaging	100	Brain MRI	135	Assessment Centre > Imaging > Brain MRI > Diffusion brain MRI > dMRI weighted means
22601#24423108	CAT-MUL	47415/850(48265)	-0.039639854	-0.115062435	0.02974604	0.282578831	LOGISTIC-BINARY	Job coding: social worker, child care/protection officer, adoption officer, mental health officer, almoner, family case worker		100089	Online follow-up	123	Work environment	130	Employment history	130	Online follow-up > Work environment > Employment history
22617#2442	CAT-MUL	47415/850(48265)	-0.039639854	-0.115062435	0.02974604	0.282578831	LOGISTIC-BINARY	Job code - historical: Social workers		100089	Online follow-up	123	Work environment	130	Employment history	130	Online follow-up > Work environment > Employment history
41210#X298	CAT-MUL	193485/381(193866)	-0.061102015	-0.180246205	0.043315319	0.282601102	LOGISTIC-BINARY	Operative procedures - secondary OPCS4: X29.8 Other specified continuous Infusion of therapeutic substance		100091	Health-related outcomes	2000	Hospital inpatient	2005	Summary Operations	2005	Health-related outcomes > Hospital inpatient > Summary Operations
20003#1140909766	CAT-MUL	193684/139(193823)	0.079486717	-0.080178473	0.211594201	0.282625156	LOGISTIC-BINARY	Treatment/medication code: multivitamins capsule		100000	Assessment Centre	100071	Verbal interview	100075	Medications	100075	Assessment Centre > Verbal interview > Medications
41204#S422	CAT-MUL	193854/12(193866)	0.191886339	-0.276246948	0.460581701	0.282648795	LOGISTIC-BINARY	Diagnoses - secondary ICD10: S42.2 Fracture of upper end of humerus		100091	Health-related outcomes	2000	Hospital inpatient	2002	Summary Diagnoses	2002	Health-related outcomes > Hospital inpatient > Summary Diagnoses
40001#G309	CAT-MUL	193709/157(193866)	0.064661044	-0.06368037	0.173354121	0.282702988	LOGISTIC-BINARY	Underlying (primary) cause of death: ICD10: G30.9 Alzheimer's disease, unspecified		100091	Health-related outcomes	100093	Death register	100093	Death register	100093	Health-related outcomes > Death register
41205#V586	CAT-MUL	193842/24(193866)	-0.346027435	-1.228523982	0.119071567	0.282717892	LOGISTIC-BINARY	Diagnoses - secondary ICD9: V586 Cystoscopy with no abnormality found		100091	Health-related outcomes	2000	Hospital inpatient	2002	Summary Diagnoses	2002	Health-related outcomes > Hospital inpatient > Summary Diagnoses
5255	CONTINUOUS	52981	0.004622947	-0.003814058	0.013059951	0.282844947	LINEAR	Intra-ocular pressure, Goldmann-correlated (right)		100000	Assessment Centre	100006	Physical measures	100013	Eye measures	100015	Assessment Centre > Physical measures > Eye measures > Intraocular pressure
41270#Y426	CAT-MUL	193825/41(193866)	0.131241551	-0.150228534	0.33743585	0.282900788	LOGISTIC-BINARY	Diagnoses - ICD10: Y42.6 Antigonadotrophins, antioestrogens, antiandrogens, not elsewhere classified		100091	Health-related outcomes	2000	Hospital inpatient	2002	Summary Diagnoses	2002	Health-related outcomes > Hospital inpatient > Summary Diagnoses
41270#M146	CAT-MUL	193817/49(193866)	0.114255733	-0.128324922	0.295162061	0.282910665	LOGISTIC-BINARY	Diagnoses - ICD10: M14.6 Neuropathic arthropathy		100091	Health-related outcomes	2000	Hospital inpatient	2002	Summary Diagnoses	2002	Health-related outcomes > Hospital inpatient > Summary Diagnoses
40011#8490	CAT-MUL	193819/47(193866)	0.113933504	-0.128915287	0.293220109	0.282938359	LOGISTIC-BINARY	Histology of cancer tumour: Signet ring cell carcinoma		100091	Health-related outcomes	100092	Cancer register	100092	Cancer register	100092	Health-related outcomes > Cancer register
22601#12263368	CAT-MUL	48158/107(48265)	0.090977464	-0.093860673	0.241121979	0.283028771	LOGISTIC-BINARY	Job coding: travel agency manager/owner, tourist manager		100089	Online follow-up	123	Work environment	130	Employment history	130	Online follow-up > Work environment > Employment history
22617#1226	CAT-MUL	48158/107(48265)	0.090977464	-0.093860673	0.241121979	0.283028771	LOGISTIC-BINARY	Job code - historical: Travel agency managers		100089	Online follow-up	123	Work environment	130	Employment history	130	Online follow-up > Work environment > Employment history
41201#Y531	CAT-MUL	193813/53(193866)	0.109045835	-0.121446588	0.282092277	0.283049097	LOGISTIC-BINARY	External causes - ICD10: Y53.1 Other antacids and anti-gastric-secretion drugs		100091	Health-related outcomes	2000	Hospital inpatient	2002	Summary Diagnoses	2002	Health-related outcomes > Hospital inpatient > Summary Diagnoses
41272#E141	CAT-MUL	193847/19(193866)	-0.655543721	-2.569791432	0.111714351	0.283070737	LOGISTIC-BINARY	Operative procedures - OPCS4: E14.1 External frontoethmoidectomy		100091	Health-related outcomes	2000	Hospital inpatient	2005	Summary Operations	2005	Health-related outcomes > Hospital inpatient > Summary Operations
41200#H267	CAT-MUL	193850/16(193866)	-1.684225553	-6.711195024	-0.070409834	0.283097782	LOGISTIC-BINARY	Operative procedures - main OPCS4: H26.7 Endoscopic resection of lesion of sigmoid colon using rigid sigmoidoscope NEC		100091	Health-related outcomes	2000	Hospital inpatient	2005	Summary Operations	2005	Health-related outcomes > Hospital inpatient > Summary Operations
40006#C711	CAT-MUL	193806/60(193866)	-0.189257279	-0.609076474	0.098863639	0.283125235	LOGISTIC-BINARY	Type of cancer: ICD10: C71.1 Frontal lobe		100091	Health-related outcomes	100092	Cancer register	100092	Cancer register	100092	Health-related outcomes > Cancer register
41201#W193	CAT-MUL	193802/64(193866)	-0.189499227	-0.608527561	0.100115792	0.283160969	LOGISTIC-BINARY	External causes - ICD10: W19.3 Sports and athletics area		100091	Health-related outcomes	2000	Hospital inpatient	2002	Summary Diagnoses	2002	Health-related outcomes > Hospital inpatient > Summary Diagnoses
41210#Q473	CAT-MUL	193852/14(193866)	-4.826583222	-16.48612786	-0.280860603	0.283253915	LOGISTIC-BINARY	Operative procedures - secondary OPCS4: Q47.3 Open biopsy of lesion of ovary		100091	Health-related outcomes	2000	Hospital inpatient	2005	Summary Operations	2005	Health-related outcomes > Hospital inpatient > Summary Operations
41200#M308	CAT-MUL	193849/17(193866)	-0.810236651	-3.266847897	0.085909268	0.283289024	LOGISTIC-BINARY	Operative procedures - main OPCS4: M30.8 Other specified diagnostic endoscopic examination of ureter		100091	Health-related outcomes	2000	Hospital inpatient	2005	Summary Operations	2005	Health-related outcomes > Hospital inpatient > Summary Operations
41204#S8200	CAT-MUL	193826/40(193866)	-0.251141307	-0.84060685	0.113297401	0.283328147	LOGISTIC-BINARY	Diagnoses - secondary ICD10: S82.00 Fracture of patella (closed)		100091	Health-related outcomes	2000	Hospital inpatient	2002	Summary Diagnoses	2002	Health-related outcomes > Hospital inpatient > Summary Diagnoses
20003#1140917448	CAT-MUL	193802/21(193823)	0.171382092	-0.22019168	0.427264231	0.283414504	LOGISTIC-BINARY	Treatment/medication code: oestradiol 1.25g/dose gel		100000	Assessment Centre	100071	Verbal interview	100075	Medications	100075	Assessment Centre > Verbal interview > Medications
41270#Q518	CAT-MUL	193843/23(193866)	-0.525623898	-1.982727014	0.133822378	0.283425441	LOGISTIC-BINARY	Diagnoses - ICD10: Q51.8 Other congenital malformations of uterus and cervix		100091	Health-related outcomes	2000	Hospital inpatient	2002	Summary Diagnoses	2002	Health-related outcomes > Hospital inpatient > Summary Diagnoses
25124	CONTINUOUS	18329	0.008149934	-0.006742433	0.023042302	0.283432208	LINEAR	Mean MD in retrolenticular part of internal capsule on FA skeleton (right)		100000	Assessment Centre	100003	Imaging	100	Brain MRI	134	Assessment Centre > Imaging > Brain MRI > Diffusion brain MRI > dMRI skeleton
41202#K605	CAT-MUL	193826/40(193866)	0.133627627	-0.156850878	0.340306754	0.283465162	LOGISTIC-BINARY	Diagnoses - main ICD10: K60.5 Anorectal fistula		100091	Health-related outcomes	2000	Hospital inpatient	2002	Summary Diagnoses	2002	Health-related outcomes > Hospital inpatient > Summary Diagnoses
41272#X683	CAT-MUL	193765/101(193866)	-0.122706153	-0.379048263	0.074563504	0.283503857	LOGISTIC-BINARY	Operative procedures - OPCS4: X68.3 Preparation for interstitial brachytherapy		100091	Health-related outcomes	2000	Hospital inpatient	2005	Summary Operations	2005	Health-related outcomes > Hospital inpatient > Summary Operations
41200#N034	CAT-MUL	193848/18(193866)	-0.887851535	-3.575423536	0.079808737	0.283547305	LOGISTIC-BINARY	Operative procedures - main OPCS4: N03.4 Exploration of scrotum		100091	Health-related outcomes	2000	Hospital inpatient	2005	Summary Operations	2005	Health-related outcomes > Hospital inpatient > Summary Operations
41202#M797	CAT-MUL	193846/20(193866)	-0.773112836	-3.075431519	0.104536568	0.283659077	LOGISTIC-BINARY	Diagnoses - main ICD10: M79.7 Fibromyalgia		100091	Health-related outcomes	2000	Hospital inpatient	2002	Summary Diagnoses	2002	Health-related outcomes > Hospital inpatient > Summary Diagnoses
41272#K453	CAT-MUL	191946/1920(193866)	-0.022964596	-0.066063833	0.017953509	0.283717895	LOGISTIC-BINARY	Operative procedures - OPCS4: K45.3 Anastomosis of mammary artery to left anterior descending coronary artery		100091	Health-related outcomes	2000	Hospital inpatient	2005	Summary Operations	2005	Health-related outcomes > Hospital inpatient > Summary Operations
41270#N609	CAT-MUL	193843/23(193866)	-0.469471286	-1.73529289	0.138338925	0.283743552	LOGISTIC-BINARY	Diagnoses - ICD10: N60.9 Benign mammary dysplasia, unspecified		100091	Health-related outcomes	2000	Hospital inpatient	2002	Summary Diagnoses	2002	Health-related outcomes > Hospital inpatient > Summary Diagnoses
20002#1636	CAT-MUL	193751/72(193823)	0.10241883	-0.111283017	0.266887873	0.28385081	LOGISTIC-BINARY	Non-cancer illness code, self-reported: fracture ulna		100000	Assessment Centre	100071	Verbal interview	100074	Medical conditions	100074	Assessment Centre > Verbal interview > Medical conditions
41204#M1927	CAT-MUL	193849/17(193866)	-2.18235102	-8.323799339	-0.115582464	0.283871615	LOGISTIC-BINARY	Diagnoses - secondary ICD10: M19.27 Other secondary arthrosis (Ankle and foot)		100091	Health-related outcomes	2000	Hospital inpatient	2002	Summary Diagnoses	2002	Health-related outcomes > Hospital inpatient > Summary Diagnoses
20165-15	CAT-SIN	48793/50109	-999	-999	-999	0.283932929	MULTINOMIAL-LOGISTIC	FI1 : numeric addition test		100089	Online follow-up	116	Cognitive function online	118	Fluid intelligence / reasoning	118	Online follow-up > Cognitive function online > Fluid intelligence / reasoning
41210#Z444	CAT-MUL	193843/23(193866)	0.171300987	-0.216380582	0.429960255	0.283934	LOGISTIC-BINARY	Operative procedures - secondary OPCS4: Z44.4 Female perineum		100091	Health-related outcomes	2000	Hospital inpatient	2005	Summary Operations	2005	Health-related outcomes > Hospital inpatient > Summary Operations
41272#Z444	CAT-MUL	193843/23(193866)	0.171300987	-0.216380582	0.429960255	0.283934	LOGISTIC-BINARY	Operative procedures - OPCS4: Z44.4 Female perineum		100091	Health-related outcomes	2000	Hospital inpatient	2005	Summary Operations	2005	Health-related outcomes > Hospital inpatient > Summary Operations
41204#R309	CAT-MUL	193811/55(193866)	-0.193380515	-0.625481963	0.099960185	0.283975903	LOGISTIC-BINARY	Diagnoses - secondary ICD10: R30.9 Painful micturition, unspecified		100091	Health-related outcomes	2000	Hospital inpatient	2002	Summary Diagnoses	2002	Health-related outcomes > Hospital inpatient > Summary Diagnoses
41270#K920	CAT-MUL	192584/1282(193866)	0.027239298	-0.024228035	0.075522322	0.284083784	LOGISTIC-BINARY	Diagnoses - ICD10: K92.0 Haematemesis		100091	Health-related outcomes	2000	Hospital inpatient	2002	Summary Diagnoses	2002	Health-related outcomes > Hospital inpatient > Summary Diagnoses
41201#W100	CAT-MUL	192710/1156(193866)	-0.031911528	-0.092439228	0.024454658	0.284136623	LOGISTIC-BINARY	External causes - ICD10: W10.0 Home		100091	Health-related outcomes	2000	Hospital inpatient	2002	Summary Diagnoses	2002	Health-related outcomes > Hospital inpatient > Summary Diagnoses
41273#661	CAT-MUL	193832/34(193866)	-0.312519552	-1.078409549	0.121964548	0.28418924	LOGISTIC-BINARY	Operative procedures - OPCS3: 661 Circumcision		100091	Health-related outcomes	2000	Hospital inpatient	2005	Summary Operations	2005	Health-related outcomes > Hospital inpatient > Summary Operations
41210#Z895	CAT-MUL	193171/695(193866)	-0.043117302	-0.125897068	0.032180457	0.284239603	LOGISTIC-BINARY	Operative procedures - secondary OPCS4: Z89.5 Thumb NEC		100091	Health-related outcomes	2000	Hospital inpatient	2005	Summary Operations	2005	Health-related outcomes > Hospital inpatient > Summary Operations
41272#Z895	CAT-MUL	193171/695(193866)	-0.043117302	-0.125897068	0.032180457	0.284239603	LOGISTIC-BINARY	Operative procedures - OPCS4: Z89.5 Thumb NEC		100091	Health-related outcomes	2000	Hospital inpatient	2005	Summary Operations	2005	Health-related outcomes > Hospital inpatient > Summary Operations
41204#T931	CAT-MUL	193822/44(193866)	0.119531272	-0.138101195	0.305889202	0.284384953	LOGISTIC-BINARY	Diagnoses - secondary ICD10: T93.1 Sequelae of fracture of femur		100091	Health-related outcomes	2000	Hospital inpatient	2002	Summary Diagnoses	2002	Health-related outcomes > Hospital inpatient > Summary Diagnoses
41270#T931	CAT-MUL	193822/44(193866)	0.119531272	-0.138101195	0.305889202	0.284384953	LOGISTIC-BINARY	Diagnoses - ICD10: T93.1 Sequelae of fracture of femur		100091	Health-related outcomes	2000	Hospital inpatient	2002	Summary Diagnoses	2002	Health-related outcomes > Hospital inpatient > Summary Diagnoses
41272#L915	CAT-MUL	193355/511(193866)	0.042664913	-0.039544402	0.116957045	0.284392606	LOGISTIC-BINARY	Operative procedures - OPCS4: L91.5 Insertion of tunnelled venous catheter		100091	Health-related outcomes	2000	Hospital inpatient	2005	Summary Operations	2005	Health-related outcomes > Hospital inpatient > Summary Operations
41202#T213	CAT-MUL	193849/17(193866)	-1.439064338	-5.76596885	-0.025786462	0.284412324	LOGISTIC-BINARY	Diagnoses - main ICD10: T21.3 Burn of third degree of trunk		100091	Health-related outcomes	2000	Hospital inpatient	2002	Summary Diagnoses	2002	Health-related outcomes > Hospital inpatient > Summary Diagnoses
41204#W239	CAT-MUL	193834/32(193866)	-0.300608359	-1.037594521	0.120779691	0.284460795	LOGISTIC-BINARY	Diagnoses - secondary ICD10: W23.9 Unspecified place		100091	Health-related outcomes	2000	Hospital inpatient	2002	Summary Diagnoses	2002	Health-related outcomes > Hospital inpatient > Summary Diagnoses
41202#H405	CAT-MUL	193802/64(193866)	0.104824068	-0.114561273	0.273728838	0.284489027	LOGISTIC-BINARY	Diagnoses - main ICD10: H40.5 Glaucoma secondary to other eye disorders		100091	Health-related outcomes	2000	Hospital inpatient	2002	Summary Diagnoses	2002	Health-related outcomes > Hospital inpatient > Summary Diagnoses
41202#T782	CAT-MUL	193747/119(193866)	-0.119550616	-0.368275542	0.07427412	0.284496599	LOGISTIC-BINARY	Diagnoses - main ICD10: T78.2 Anaphylactic shock, unspecified		100091	Health-related outcomes	2000	Hospital inpatient	2002	Summary Diagnoses	2002	Health-related outcomes > Hospital inpatient > Summary Diagnoses
41202#M4787	CAT-MUL	193719/147(193866)	0.073953917	-0.074458037	0.197868207	0.284504171	LOGISTIC-BINARY	Diagnoses - main ICD10: M47.87 Other spondylosis (Lumbosacral region)		100091	Health-related outcomes	2000	Hospital inpatient	2002	Summary Diagnoses	2002	Health-related outcomes > Hospital inpatient > Summary Diagnoses
41200#T373	CAT-MUL	193846/20(193866)	-0.46622307	-1.748659001	0.126318931	0.284527488	LOGISTIC-BINARY	Operative procedures - main OPCS4: T37.3 Biopsy of lesion of mesentery of small intestine		100091	Health-related outcomes	2000	Hospital inpatient	2005	Summary Operations	2005	Health-related outcomes > Hospital inpatient > Summary Operations
20003#1140879644	CAT-MUL	193778/45(193823)	0.121445684	-0.139865378	0.312249183	0.28453606	LOGISTIC-BINARY	Treatment/medication code: amantadine		100000	Assessment Centre	100071	Verbal interview	100075	Medications	100075	Assessment Centre > Verbal interview > Medications
41270#N209	CAT-MUL	193804/62(193866)	-0.175903986	-0.563607345	0.095029033	0.284568123	LOGISTIC-BINARY	Diagnoses - ICD10: N20.9 Urinary calculus, unspecified		100091	Health-related outcomes	2000	Hospital inpatient	2002	Summary Diagnoses	2002	Health-related outcomes > Hospital inpatient > Summary Diagnoses
41202#T854	CAT-MUL	193664/202(193866)	0.067357621	-0.066262488	0.181534866	0.284574059	LOGISTIC-BINARY	Diagnoses - main ICD10: T85.4 Mechanical complication of breast prosthesis and implant		100091	Health-related outcomes	2000	Hospital inpatient	2002	Summary Diagnoses	2002	Health-related outcomes > Hospital inpatient > Summary Diagnoses
20002#1191	CAT-MUL	193755/68(193823)	-0.16219996	-0.515394463	0.090333982	0.284662018	LOGISTIC-BINARY	Non-cancer illness code, self-reported: gastrointestinal bleeding		100000	Assessment Centre	100071	Verbal interview	100074	Medical conditions	100074	Assessment Centre > Verbal interview > Medical conditions
41270#S005	CAT-MUL	193805/61(193866)	-0.187881397	-0.605178104	0.099759771	0.284664965	LOGISTIC-BINARY	Diagnoses - ICD10: S00.5 Superficial injury of lip and oral cavity		100091	Health-related outcomes	2000	Hospital inpatient	2002	Summary Diagnoses	2002	Health-related outcomes > Hospital inpatient > Summary Diagnoses
41200#L871	CAT-MUL	193708/158(193866)	-0.100470225	-0.305402687	0.065512192	0.284684967	LOGISTIC-BINARY	Operative procedures - main OPCS4: L87.1 Stripping of long saphenous vein		100091	Health-related outcomes	2000	Hospital inpatient	2005	Summary Operations	2005	Health-related outcomes > Hospital inpatient > Summary Operations
41270#K316	CAT-MUL	193849/17(193866)	-0.838734358	-3.397244742	0.084498401	0.284711573	LOGISTIC-BINARY	Diagnoses - ICD10: K31.6 Fistula of stomach and duodenum		100091	Health-related outcomes	2000	Hospital inpatient	2002	Summary Diagnoses	2002	Health-related outcomes > Hospital inpatient > Summary Diagnoses
41230#5C5	CAT-MUL	193827/39(193866)	0.140222652	-0.163251762	0.361075632	0.284809573	LOGISTIC-BINARY	PCT where patients GP was registered: NEWHAM PCT		100091	Health-related outcomes	2000	Hospital inpatient	2001	Summary Administration	2001	Health-related outcomes > Hospital inpatient > Summary Administration
25654	CONTINUOUS	18326	-0.008070977	-0.022862068	0.006720114	0.284834225	LINEAR	Weighted-mean ICVF in tract cingulate gyrus part of cingulum (left)		100000	Assessment Centre	100003	Imaging	100	Brain MRI	135	Assessment Centre > Imaging > Brain MRI > Diffusion brain MRI > dMRI weighted means
41202#O990	CAT-MUL	193834/32(193866)	0.172823061	-0.207906761	0.443072863	0.28488324	LOGISTIC-BINARY	Diagnoses - main ICD10: O99.0 Anaemia complicating pregnancy, childbirth and the puerperium		100091	Health-related outcomes	2000	Hospital inpatient	2002	Summary Diagnoses	2002	Health-related outcomes > Hospital inpatient > Summary Diagnoses
41204#Z901	CAT-MUL	191989/1877(193866)	0.023818988	-0.020989319	0.066372929	0.284916361	LOGISTIC-BINARY	Diagnoses - secondary ICD10: Z90.1 Acquired absence of breast(s)		100091	Health-related outcomes	2000	Hospital inpatient	2002	Summary Diagnoses	2002	Health-related outcomes > Hospital inpatient > Summary Diagnoses
41204#D140	CAT-MUL	193850/16(193866)	-2.483171747	-9.396835601	-0.161197611	0.28492772	LOGISTIC-BINARY	Diagnoses - secondary ICD10: D14.0 Middle ear, nasal cavity and accessory sinuses		100091	Health-related outcomes	2000	Hospital inpatient	2002	Summary Diagnoses	2002	Health-related outcomes > Hospital inpatient > Summary Diagnoses
41270#O690	CAT-MUL	193851/15(193866)	-5.347776264	-18.15054787	-0.282310101	0.285052419	LOGISTIC-BINARY	Diagnoses - ICD10: O69.0 Labour and delivery complicated by prolapse of cord		100091	Health-related outcomes	2000	Hospital inpatient	2002	Summary Diagnoses	2002	Health-related outcomes > Hospital inpatient > Summary Diagnoses
41200#F181	CAT-MUL	193665/201(193866)	-0.088650726	-0.267483135	0.059543266	0.28506268	LOGISTIC-BINARY	Operative procedures - main OPCS4: F18.1 Enucleation of dental cyst of jaw		100091	Health-related outcomes	2000	Hospital inpatient	2005	Summary Operations	2005	Health-related outcomes > Hospital inpatient > Summary Operations
41204#C099	CAT-MUL	193801/65(193866)	-0.182823797	-0.587330552	0.098282613	0.285077068	LOGISTIC-BINARY	Diagnoses - secondary ICD10: C09.9 Tonsil, unspecified		100091	Health-related outcomes	2000	Hospital inpatient	2002	Summary Diagnoses	2002	Health-related outcomes > Hospital inpatient > Summary Diagnoses
41270#N279	CAT-MUL	193855/11(193866)	0.214649063	-0.312664038	0.520853676	0.285124775	LOGISTIC-BINARY	Diagnoses - ICD10: N27.9 Small kidney, unspecified		100091	Health-related outcomes	2000	Hospital inpatient	2002	Summary Diagnoses	2002	Health-related outcomes > Hospital inpatient > Summary Diagnoses
25085	CONTINUOUS	18329	-0.007853266	-0.022254663	0.00654813	0.28514497	LINEAR	Mean FA in posterior thalamic radiation on FA skeleton (left)		100000	Assessment Centre	100003	Imaging	100	Brain MRI	134	Assessment Centre > Imaging > Brain MRI > Diffusion brain MRI > dMRI skeleton
20111#Parkinson's disease	CAT-MUL	166944/851(167795)	-0.035789501	-0.104195009	0.027213057	0.285150163	LOGISTIC-BINARY	Illnesses of siblings		100000	Assessment Centre	100025	Touchscreen	100034	Family history	100034	Assessment Centre > Touchscreen > Family history
25168	CONTINUOUS	18329	-0.007510871	-0.021285366	0.006263624	0.285179485	LINEAR	Mean MO in anterior limb of internal capsule on FA skeleton (right)		100000	Assessment Centre	100003	Imaging	100	Brain MRI	134	Assessment Centre > Imaging > Brain MRI > Diffusion brain MRI > dMRI skeleton
20003#1140871780	CAT-MUL	193806/17(193823)	-1.597812308	-6.332355504	-0.047021854	0.28520017	LOGISTIC-BINARY	Treatment/medication code: mst continus 30mg m/r tablet		100000	Assessment Centre	100071	Verbal interview	100075	Medications	100075	Assessment Centre > Verbal interview > Medications
41202#M1917	CAT-MUL	193763/103(193866)	0.089778317	-0.094397257	0.237428787	0.285215893	LOGISTIC-BINARY	Diagnoses - main ICD10: M19.17 Post-traumatic arthrosis of other joints (Ankle and foot)		100091	Health-related outcomes	2000	Hospital inpatient	2002	Summary Diagnoses	2002	Health-related outcomes > Hospital inpatient > Summary Diagnoses
41270#S199	CAT-MUL	193795/71(193866)	-0.175068095	-0.559010388	0.096716349	0.285279459	LOGISTIC-BINARY	Diagnoses - ICD10: S19.9 Unspecified injury of neck		100091	Health-related outcomes	2000	Hospital inpatient	2002	Summary Diagnoses	2002	Health-related outcomes > Hospital inpatient > Summary Diagnoses
41202#F458	CAT-MUL	193736/130(193866)	-0.114684926	-0.352322823	0.072581159	0.28535162	LOGISTIC-BINARY	Diagnoses - main ICD10: F45.8 Other somatoform disorders		100091	Health-related outcomes	2000	Hospital inpatient	2002	Summary Diagnoses	2002	Health-related outcomes > Hospital inpatient > Summary Diagnoses
41210#A689	CAT-MUL	193852/14(193866)	0.196417068	-0.278542485	0.472285043	0.285362942	LOGISTIC-BINARY	Operative procedures - secondary OPCS4: A68.9 Unspecified other release of peripheral nerve		100091	Health-related outcomes	2000	Hospital inpatient	2005	Summary Operations	2005	Health-related outcomes > Hospital inpatient > Summary Operations
5186	INTEGER	55423	0.004321294	-0.003606763	0.012249351	0.285377196	LINEAR	Duration visual-acuity screen displayed (right)		100000	Assessment Centre	100006	Physical measures	100013	Eye measures	100017	Assessment Centre > Physical measures > Eye measures > Visual acuity
41210#Z755	CAT-MUL	193835/31(193866)	-0.32639366	-1.140996552	0.12603487	0.285398726	LOGISTIC-BINARY	Operative procedures - secondary OPCS4: Z75.5 Ramus of pubis		100091	Health-related outcomes	2000	Hospital inpatient	2005	Summary Operations	2005	Health-related outcomes > Hospital inpatient > Summary Operations
41272#Z755	CAT-MUL	193835/31(193866)	-0.32639366	-1.140996552	0.12603487	0.285398726	LOGISTIC-BINARY	Operative procedures - OPCS4: Z75.5 Ramus of pubis		100091	Health-related outcomes	2000	Hospital inpatient	2005	Summary Operations	2005	Health-related outcomes > Hospital inpatient > Summary Operations
41200#S111	CAT-MUL	193835/31(193866)	-0.31019793	-1.077712418	0.123700891	0.28540393	LOGISTIC-BINARY	Operative procedures - main OPCS4: S11.1 Cauterisation of lesion of skin NEC		100091	Health-related outcomes	2000	Hospital inpatient	2005	Summary Operations	2005	Health-related outcomes > Hospital inpatient > Summary Operations
41270#O149	CAT-MUL	193762/104(193866)	-0.161493443	-0.506401359	0.096506625	0.285404706	LOGISTIC-BINARY	Diagnoses - ICD10: O14.9 Preeclampsia, unspecified		100091	Health-related outcomes	2000	Hospital inpatient	2002	Summary Diagnoses	2002	Health-related outcomes > Hospital inpatient > Summary Diagnoses
22608#Do not know	CAT-MUL	47796/469(48265)	-0.054504747	-0.160615539	0.039920585	0.285450625	LOGISTIC-BINARY	Workplace very hot		100089	Online follow-up	123	Work environment	130	Employment history	130	Online follow-up > Work environment > Employment history
41202#Z039	CAT-MUL	193596/270(193866)	-0.075814126	-0.226794834	0.052683195	0.285481221	LOGISTIC-BINARY	Diagnoses - main ICD10: Z03.9 Observation for suspected disease or condition, unspecified		100091	Health-related outcomes	2000	Hospital inpatient	2002	Summary Diagnoses	2002	Health-related outcomes > Hospital inpatient > Summary Diagnoses
41204#S3210	CAT-MUL	193781/85(193866)	0.091579388	-0.097310023	0.241745626	0.285496661	LOGISTIC-BINARY	Diagnoses - secondary ICD10: S32.10 Fracture of sacrum (closed)		100091	Health-related outcomes	2000	Hospital inpatient	2002	Summary Diagnoses	2002	Health-related outcomes > Hospital inpatient > Summary Diagnoses
41272#K688	CAT-MUL	193853/13(193866)	0.196378767	-0.279865956	0.476577802	0.285503271	LOGISTIC-BINARY	Operative procedures - OPCS4: K68.8 Other specified drainage of pericardium		100091	Health-related outcomes	2000	Hospital inpatient	2005	Summary Operations	2005	Health-related outcomes > Hospital inpatient > Summary Operations
20003#1140878498	CAT-MUL	193785/38(193823)	-0.252367724	-0.85061864	0.113714413	0.285520135	LOGISTIC-BINARY	Treatment/medication code: polytar liquid		100000	Assessment Centre	100071	Verbal interview	100075	Medications	100075	Assessment Centre > Verbal interview > Medications
41272#H262	CAT-MUL	193850/16(193866)	-1.573613868	-6.333067354	-0.052988869	0.285555271	LOGISTIC-BINARY	Operative procedures - OPCS4: H26.2 Endoscopic cauterisation of lesion of sigmoid colon using rigid sigmoidoscope		100091	Health-related outcomes	2000	Hospital inpatient	2005	Summary Operations	2005	Health-related outcomes > Hospital inpatient > Summary Operations
41200#T698	CAT-MUL	193833/33(193866)	0.1404966	-0.170776021	0.355833369	0.285706309	LOGISTIC-BINARY	Operative procedures - main OPCS4: T69.8 Other specified freeing of tendon		100091	Health-related outcomes	2000	Hospital inpatient	2005	Summary Operations	2005	Health-related outcomes > Hospital inpatient > Summary Operations
41270#I351	CAT-MUL	193172/694(193866)	0.034784246	-0.031859178	0.096020606	0.285726317	LOGISTIC-BINARY	Diagnoses - ICD10: I35.1 Aortic (valve) insufficiency		100091	Health-related outcomes	2000	Hospital inpatient	2002	Summary Diagnoses	2002	Health-related outcomes > Hospital inpatient > Summary Diagnoses
41202#O441	CAT-MUL	193814/52(193866)	-0.273391305	-0.916115656	0.129925085	0.28577639	LOGISTIC-BINARY	Diagnoses - main ICD10: O44.1 Placenta praevia with haemorrhage		100091	Health-related outcomes	2000	Hospital inpatient	2002	Summary Diagnoses	2002	Health-related outcomes > Hospital inpatient > Summary Diagnoses
41272#E893	CAT-MUL	193702/164(193866)	0.067714837	-0.067872788	0.182001648	0.285780305	LOGISTIC-BINARY	Operative procedures - OPCS4: E89.3 Nebuliser therapy		100091	Health-related outcomes	2000	Hospital inpatient	2005	Summary Operations	2005	Health-related outcomes > Hospital inpatient > Summary Operations
22617#3567	CAT-MUL	48081/184(48265)	-0.092333986	-0.27977583	0.061760072	0.28579139	LOGISTIC-BINARY	Job code - historical: Occupational hygienists and safety officers (health and safety)		100089	Online follow-up	123	Work environment	130	Employment history	130	Online follow-up > Work environment > Employment history
41204#F191	CAT-MUL	193841/25(193866)	-0.515957522	-1.937120987	0.141417929	0.285793132	LOGISTIC-BINARY	Diagnoses - secondary ICD10: F19.1 Harmful use		100091	Health-related outcomes	2000	Hospital inpatient	2002	Summary Diagnoses	2002	Health-related outcomes > Hospital inpatient > Summary Diagnoses
41204#C500	CAT-MUL	193849/17(193866)	-1.205348099	-4.902212238	0.018349756	0.285807013	LOGISTIC-BINARY	Diagnoses - secondary ICD10: C50.0 Nipple and areola		100091	Health-related outcomes	2000	Hospital inpatient	2002	Summary Diagnoses	2002	Health-related outcomes > Hospital inpatient > Summary Diagnoses
41201#Y048	CAT-MUL	193831/35(193866)	-0.311049488	-1.077183735	0.126877606	0.285863689	LOGISTIC-BINARY	External causes - ICD10: Y04.8 Other specified place		100091	Health-related outcomes	2000	Hospital inpatient	2002	Summary Diagnoses	2002	Health-related outcomes > Hospital inpatient > Summary Diagnoses
41270#Y048	CAT-MUL	193831/35(193866)	-0.311049488	-1.077183735	0.126877606	0.285863689	LOGISTIC-BINARY	Diagnoses - ICD10: Y04.8 Other specified place		100091	Health-related outcomes	2000	Hospital inpatient	2002	Summary Diagnoses	2002	Health-related outcomes > Hospital inpatient > Summary Diagnoses
41210#E921	CAT-MUL	193849/17(193866)	0.174118509	-0.233903288	0.428690183	0.285874706	LOGISTIC-BINARY	Operative procedures - secondary OPCS4: E92.1 Carbon monoxide transfer factor test		100091	Health-related outcomes	2000	Hospital inpatient	2005	Summary Operations	2005	Health-related outcomes > Hospital inpatient > Summary Operations
41210#F091	CAT-MUL	193836/30(193866)	-0.362558854	-1.287310499	0.132015342	0.285874743	LOGISTIC-BINARY	Operative procedures - secondary OPCS4: F09.1 Surgical removal of impacted wisdom tooth		100091	Health-related outcomes	2000	Hospital inpatient	2005	Summary Operations	2005	Health-related outcomes > Hospital inpatient > Summary Operations
41204#Y483	CAT-MUL	193855/11(193866)	0.2154309	-0.317489655	0.516776234	0.285890514	LOGISTIC-BINARY	Diagnoses - secondary ICD10: Y48.3 Local anaesthetics		100091	Health-related outcomes	2000	Hospital inpatient	2002	Summary Diagnoses	2002	Health-related outcomes > Hospital inpatient > Summary Diagnoses
41202#K267	CAT-MUL	193776/90(193866)	0.090148633	-0.09589934	0.237926165	0.285955482	LOGISTIC-BINARY	Diagnoses - main ICD10: K26.7 Chronic without haemorrhage or perforation		100091	Health-related outcomes	2000	Hospital inpatient	2002	Summary Diagnoses	2002	Health-related outcomes > Hospital inpatient > Summary Diagnoses
41202#I482	CAT-MUL	193832/34(193866)	0.121235917	-0.143274127	0.310644759	0.285993479	LOGISTIC-BINARY	Diagnoses - main ICD10: I48.2 Chronic atrial fibrillation		100091	Health-related outcomes	2000	Hospital inpatient	2002	Summary Diagnoses	2002	Health-related outcomes > Hospital inpatient > Summary Diagnoses
41270#I660	CAT-MUL	193849/17(193866)	-0.745079491	-2.992275469	0.100881006	0.286072864	LOGISTIC-BINARY	Diagnoses - ICD10: I66.0 Occlusion and stenosis of middle cerebral artery		100091	Health-related outcomes	2000	Hospital inpatient	2002	Summary Diagnoses	2002	Health-related outcomes > Hospital inpatient > Summary Diagnoses
41270#F205	CAT-MUL	193853/13(193866)	0.194289859	-0.28319051	0.462379172	0.28611233	LOGISTIC-BINARY	Diagnoses - ICD10: F20.5 Residual schizophrenia		100091	Health-related outcomes	2000	Hospital inpatient	2002	Summary Diagnoses	2002	Health-related outcomes > Hospital inpatient > Summary Diagnoses
41202#G573	CAT-MUL	193855/11(193866)	0.206275549	-0.302726997	0.497145474	0.286112484	LOGISTIC-BINARY	Diagnoses - main ICD10: G57.3 Lesion of lateral popliteal nerve		100091	Health-related outcomes	2000	Hospital inpatient	2002	Summary Diagnoses	2002	Health-related outcomes > Hospital inpatient > Summary Diagnoses
41204#R390	CAT-MUL	193856/10(193866)	0.212516091	-0.321723248	0.504217927	0.286119632	LOGISTIC-BINARY	Diagnoses - secondary ICD10: R39.0 Extravasation of urine		100091	Health-related outcomes	2000	Hospital inpatient	2002	Summary Diagnoses	2002	Health-related outcomes > Hospital inpatient > Summary Diagnoses
41272#W384	CAT-MUL	193783/83(193866)	0.091800165	-0.097764112	0.242521014	0.286144524	LOGISTIC-BINARY	Operative procedures - OPCS4: W38.4 Revision of one component of total prosthetic replacement of hip joint not using cement		100091	Health-related outcomes	2000	Hospital inpatient	2005	Summary Operations	2005	Health-related outcomes > Hospital inpatient > Summary Operations
41200#T798	CAT-MUL	193814/52(193866)	0.120523818	-0.138064908	0.311190529	0.286165687	LOGISTIC-BINARY	Operative procedures - main OPCS4: T79.8 Other specified repair of muscle		100091	Health-related outcomes	2000	Hospital inpatient	2005	Summary Operations	2005	Health-related outcomes > Hospital inpatient > Summary Operations
41272#L929	CAT-MUL	193845/21(193866)	-0.524705849	-1.993071962	0.136496744	0.286183232	LOGISTIC-BINARY	Operative procedures - OPCS4: L92.9 Unspecified unblocking of access catheter		100091	Health-related outcomes	2000	Hospital inpatient	2005	Summary Operations	2005	Health-related outcomes > Hospital inpatient > Summary Operations
41202#O829	CAT-MUL	193851/15(193866)	0.234197889	-0.321149422	0.584207619	0.286193262	LOGISTIC-BINARY	Diagnoses - main ICD10: O82.9 Delivery by Caesarean section, unspecified		100091	Health-related outcomes	2000	Hospital inpatient	2002	Summary Diagnoses	2002	Health-related outcomes > Hospital inpatient > Summary Diagnoses
22601#81142763	CAT-MUL	48215/50(48265)	-0.217769564	-0.719462117	0.108731473	0.286257577	LOGISTIC-BINARY	Job coding: machine operator, processor, paint maker, foreman		100089	Online follow-up	123	Work environment	130	Employment history	130	Online follow-up > Work environment > Employment history
22601#54322893	CAT-MUL	48169/96(48265)	-0.142905114	-0.448168896	0.085477566	0.286286128	LOGISTIC-BINARY	Job coding: baker, confectioner, pastry cook, cake decorator		100089	Online follow-up	123	Work environment	130	Employment history	130	Online follow-up > Work environment > Employment history
41272#C824	CAT-MUL	193844/22(193866)	0.159789099	-0.205639091	0.397836239	0.286330618	LOGISTIC-BINARY	Operative procedures - OPCS4: C82.4 Plaque radiotherapy to lesion of retina		100091	Health-related outcomes	2000	Hospital inpatient	2005	Summary Operations	2005	Health-related outcomes > Hospital inpatient > Summary Operations
41202#R31	CAT-MUL	186877/6989(193866)	-0.012718737	-0.036417844	0.010354445	0.286366071	LOGISTIC-BINARY	Diagnoses - main ICD10: R31 Unspecified haematuria		100091	Health-related outcomes	2000	Hospital inpatient	2002	Summary Diagnoses	2002	Health-related outcomes > Hospital inpatient > Summary Diagnoses
41202#C166	CAT-MUL	193850/16(193866)	-0.838967091	-3.427536344	0.081457275	0.286399904	LOGISTIC-BINARY	Diagnoses - main ICD10: C16.6 Greater curvature of stomach, unspecified		100091	Health-related outcomes	2000	Hospital inpatient	2002	Summary Diagnoses	2002	Health-related outcomes > Hospital inpatient > Summary Diagnoses
41272#R324	CAT-MUL	193335/531(193866)	-0.061936057	-0.182469947	0.045925868	0.286402047	LOGISTIC-BINARY	Operative procedures - OPCS4: R32.4 Repair of minor obstetric laceration		100091	Health-related outcomes	2000	Hospital inpatient	2005	Summary Operations	2005	Health-related outcomes > Hospital inpatient > Summary Operations
41210#T819	CAT-MUL	193853/13(193866)	0.1891354	-0.270080513	0.459837086	0.286447616	LOGISTIC-BINARY	Operative procedures - secondary OPCS4: T81.9 Unspecified biopsy of muscle		100091	Health-related outcomes	2000	Hospital inpatient	2005	Summary Operations	2005	Health-related outcomes > Hospital inpatient > Summary Operations
41272#M655	CAT-MUL	193795/71(193866)	0.09309859	-0.101514784	0.244051181	0.286491278	LOGISTIC-BINARY	Operative procedures - OPCS4: M65.5 Endoscopic resection of prostate using vapotrode		100091	Health-related outcomes	2000	Hospital inpatient	2005	Summary Operations	2005	Health-related outcomes > Hospital inpatient > Summary Operations
25415	CONTINUOUS	18327	-0.008263701	-0.023460369	0.006932968	0.286497836	LINEAR	Mean OD in anterior corona radiata on FA skeleton (left)		100000	Assessment Centre	100003	Imaging	100	Brain MRI	134	Assessment Centre > Imaging > Brain MRI > Diffusion brain MRI > dMRI skeleton
20002#1233	CAT-MUL	193804/19(193823)	-0.65037784	-2.564120315	0.117844763	0.286532559	LOGISTIC-BINARY	Non-cancer illness code, self-reported: adrenal tumour		100000	Assessment Centre	100071	Verbal interview	100074	Medical conditions	100074	Assessment Centre > Verbal interview > Medical conditions
41202#Z532	CAT-MUL	193814/52(193866)	-0.196148456	-0.638855067	0.101814818	0.286546275	LOGISTIC-BINARY	Diagnoses - main ICD10: Z53.2 Procedure not carried out because of patient's decision for other and unspecified reasons		100091	Health-related outcomes	2000	Hospital inpatient	2002	Summary Diagnoses	2002	Health-related outcomes > Hospital inpatient > Summary Diagnoses
41210#U508	CAT-MUL	193855/11(193866)	-5.936704085	-19.43829696	-0.711882551	0.286550529	LOGISTIC-BINARY	Operative procedures - secondary OPCS4: U50.8 Other specified rehabilitation for musculoskeletal disorders		100091	Health-related outcomes	2000	Hospital inpatient	2005	Summary Operations	2005	Health-related outcomes > Hospital inpatient > Summary Operations
41210#R324	CAT-MUL	193374/492(193866)	-0.064464997	-0.190264024	0.001810826	0.286575305	LOGISTIC-BINARY	Operative procedures - secondary OPCS4: R32.4 Repair of minor obstetric laceration		100091	Health-related outcomes	2000	Hospital inpatient	2005	Summary Operations	2005	Health-related outcomes > Hospital inpatient > Summary Operations
41210#Z273	CAT-MUL	192635/1231(193866)	-0.031122907	-0.090386186	0.024194199	0.286587908	LOGISTIC-BINARY	Operative procedures - secondary OPCS4: Z27.3 Pylorus		100091	Health-related outcomes	2000	Hospital inpatient	2005	Summary Operations	2005	Health-related outcomes > Hospital inpatient > Summary Operations
41272#Z273	CAT-MUL	192635/1231(193866)	-0.031122907	-0.090386186	0.024194199	0.286587908	LOGISTIC-BINARY	Operative procedures - OPCS4: Z27.3 Pylorus		100091	Health-related outcomes	2000	Hospital inpatient	2005	Summary Operations	2005	Health-related outcomes > Hospital inpatient > Summary Operations
22609#Do not know	CAT-MUL	47506/759(48265)	-0.04174412	-0.122061829	0.031745158	0.286621737	LOGISTIC-BINARY	Workplace very dusty		100089	Online follow-up	123	Work environment	130	Employment history	130	Online follow-up > Work environment > Employment history
41272#G432	CAT-MUL	193810/56(193866)	-0.179902615	-0.581141858	0.096365744	0.286640948	LOGISTIC-BINARY	Operative procedures - OPCS4: G43.2 Fibreoptic endoscopic laser destruction of lesion of upper gastrointestinal tract		100091	Health-related outcomes	2000	Hospital inpatient	2005	Summary Operations	2005	Health-related outcomes > Hospital inpatient > Summary Operations
41200#T263	CAT-MUL	193849/17(193866)	-0.804600496	-3.265825504	0.093034261	0.286646916	LOGISTIC-BINARY	Operative procedures - main OPCS4: T26.3 Repair of recurrent incisional hernia using sutures		100091	Health-related outcomes	2000	Hospital inpatient	2005	Summary Operations	2005	Health-related outcomes > Hospital inpatient > Summary Operations
41200#D103	CAT-MUL	193827/39(193866)	-0.267863759	-0.908000836	0.119771698	0.286683696	LOGISTIC-BINARY	Operative procedures - main OPCS4: D10.3 Cortical mastoidectomy		100091	Health-related outcomes	2000	Hospital inpatient	2005	Summary Operations	2005	Health-related outcomes > Hospital inpatient > Summary Operations
20003#1140879826	CAT-MUL	193798/25(193823)	-0.363682754	-1.306902666	0.126491085	0.286685365	LOGISTIC-BINARY	Treatment/medication code: levobunolol		100000	Assessment Centre	100071	Verbal interview	100075	Medications	100075	Assessment Centre > Verbal interview > Medications
41201#V041	CAT-MUL	193849/17(193866)	-1.400883885	-5.644400746	-0.011936416	0.286692134	LOGISTIC-BINARY	External causes - ICD10: V04.1 Traffic accident		100091	Health-related outcomes	2000	Hospital inpatient	2002	Summary Diagnoses	2002	Health-related outcomes > Hospital inpatient > Summary Diagnoses
41270#F458	CAT-MUL	193673/193(193866)	-0.090410135	-0.273785573	0.060974715	0.286733884	LOGISTIC-BINARY	Diagnoses - ICD10: F45.8 Other somatoform disorders		100091	Health-related outcomes	2000	Hospital inpatient	2002	Summary Diagnoses	2002	Health-related outcomes > Hospital inpatient > Summary Diagnoses
41204#M8050	CAT-MUL	193848/18(193866)	0.179527292	-0.242067022	0.443077535	0.28673655	LOGISTIC-BINARY	Diagnoses - secondary ICD10: M80.50 Idiopathic osteoporosis with pathological fracture (Multiple sites)		100091	Health-related outcomes	2000	Hospital inpatient	2002	Summary Diagnoses	2002	Health-related outcomes > Hospital inpatient > Summary Diagnoses
41270#M8050	CAT-MUL	193848/18(193866)	0.179527292	-0.242067022	0.443077535	0.28673655	LOGISTIC-BINARY	Diagnoses - ICD10: M80.50 Idiopathic osteoporosis with pathological fracture (Multiple sites)		100091	Health-related outcomes	2000	Hospital inpatient	2002	Summary Diagnoses	2002	Health-related outcomes > Hospital inpatient > Summary Diagnoses
41202#K561	CAT-MUL	193815/51(193866)	-0.217451592	-0.715021426	0.110062284	0.286771608	LOGISTIC-BINARY	Diagnoses - main ICD10: K56.1 Intussusception		100091	Health-related outcomes	2000	Hospital inpatient	2002	Summary Diagnoses	2002	Health-related outcomes > Hospital inpatient > Summary Diagnoses
41270#N419	CAT-MUL	193468/398(193866)	0.045443547	-0.002220134	0.077637623	0.286778552	LOGISTIC-BINARY	Diagnoses - ICD10: N41.9 Inflammatory disease of prostate, unspecified		100091	Health-related outcomes	2000	Hospital inpatient	2002	Summary Diagnoses	2002	Health-related outcomes > Hospital inpatient > Summary Diagnoses
41270#M7929	CAT-MUL	193827/39(193866)	-0.253817768	-0.856068609	0.116240621	0.286783518	LOGISTIC-BINARY	Diagnoses - ICD10: M79.29 Neuralgia and neuritis, unspecified (Site unspecified)		100091	Health-related outcomes	2000	Hospital inpatient	2002	Summary Diagnoses	2002	Health-related outcomes > Hospital inpatient > Summary Diagnoses
41204#S820	CAT-MUL	193855/11(193866)	0.19296581	-0.280514063	0.466475932	0.28679253	LOGISTIC-BINARY	Diagnoses - secondary ICD10: S82.0 Fracture of patella		100091	Health-related outcomes	2000	Hospital inpatient	2002	Summary Diagnoses	2002	Health-related outcomes > Hospital inpatient > Summary Diagnoses
41200#U297	CAT-MUL	193280/586(193866)	-0.048509534	-0.142641111	0.036222019	0.286796436	LOGISTIC-BINARY	Operative procedures - main OPCS4: U29.7 Short synacthen test		100091	Health-related outcomes	2000	Hospital inpatient	2005	Summary Operations	2005	Health-related outcomes > Hospital inpatient > Summary Operations
41270#E561	CAT-MUL	193854/12(193866)	0.177815563	-0.247650739	0.437187804	0.286836252	LOGISTIC-BINARY	Diagnoses - ICD10: E56.1 Deficiency of vitamin K		100091	Health-related outcomes	2000	Hospital inpatient	2002	Summary Diagnoses	2002	Health-related outcomes > Hospital inpatient > Summary Diagnoses
41204#M625	CAT-MUL	193850/16(193866)	-2.123635715	-8.258829651	-0.117910275	0.286858083	LOGISTIC-BINARY	Diagnoses - secondary ICD10: M62.5 Muscle wasting and atrophy, not elsewhere classified		100091	Health-related outcomes	2000	Hospital inpatient	2002	Summary Diagnoses	2002	Health-related outcomes > Hospital inpatient > Summary Diagnoses
20003#1141187818	CAT-MUL	193757/66(193823)	0.101046382	-0.112019876	0.264011157	0.286862256	LOGISTIC-BINARY	Treatment/medication code: cialis 20mg tablet		100000	Assessment Centre	100071	Verbal interview	100075	Medications	100075	Assessment Centre > Verbal interview > Medications
41272#W831	CAT-MUL	193824/42(193866)	-0.251990792	-0.847172004	0.116959444	0.286870214	LOGISTIC-BINARY	Operative procedures - OPCS4: W83.1 Endoscopic drilling of lesion of articular cartilage		100091	Health-related outcomes	2000	Hospital inpatient	2005	Summary Operations	2005	Health-related outcomes > Hospital inpatient > Summary Operations
25266	CONTINUOUS	18329	0.008311199	-0.006984752	0.02360715	0.286873994	LINEAR	Mean L2 in posterior limb of internal capsule on FA skeleton (right)		100000	Assessment Centre	100003	Imaging	100	Brain MRI	134	Assessment Centre > Imaging > Brain MRI > Diffusion brain MRI > dMRI skeleton
23436	CONTINUOUS	46701	0.004574646	-0.00384471	0.012994002	0.286894324	LINEAR	Total Cholines		220	Biological samples		Blood assays		Blood assays	220	Biological samples > Blood assays > NMR metabolomics
41272#G433	CAT-MUL	193703/163(193866)	0.066726941	-0.067201901	0.179550978	0.286895038	LOGISTIC-BINARY	Operative procedures - OPCS4: G43.3 Fibreoptic endoscopic cauterisation of lesion of upper gastrointestinal tract		100091	Health-related outcomes	2000	Hospital inpatient	2005	Summary Operations	2005	Health-related outcomes > Hospital inpatient > Summary Operations
41271#7062	CAT-MUL	193646/220(193866)	-0.078820023	-0.237082848	0.05447778	0.286944668	LOGISTIC-BINARY	Diagnoses - ICD9: 7062 Sebaceous cyst		100091	Health-related outcomes	2000	Hospital inpatient	2002	Summary Diagnoses	2002	Health-related outcomes > Hospital inpatient > Summary Diagnoses
41272#E029	CAT-MUL	193848/18(193866)	-1.807807696	-7.101309045	-0.056466899	0.286973227	LOGISTIC-BINARY	Operative procedures - OPCS4: E02.9 Unspecified plastic operations on nose		100091	Health-related outcomes	2000	Hospital inpatient	2005	Summary Operations	2005	Health-related outcomes > Hospital inpatient > Summary Operations
41200#S063	CAT-MUL	193492/374(193866)	-0.05981773	-0.177494913	0.043364594	0.286975069	LOGISTIC-BINARY	Operative procedures - main OPCS4: S06.3 Shave excision of lesion of skin of head or neck		100091	Health-related outcomes	2000	Hospital inpatient	2005	Summary Operations	2005	Health-related outcomes > Hospital inpatient > Summary Operations
41204#D134	CAT-MUL	193849/17(193866)	-0.800465641	-3.243638437	0.094267593	0.287011395	LOGISTIC-BINARY	Diagnoses - secondary ICD10: D13.4 Liver		100091	Health-related outcomes	2000	Hospital inpatient	2002	Summary Diagnoses	2002	Health-related outcomes > Hospital inpatient > Summary Diagnoses
41230#5J4	CAT-MUL	193207/659(193866)	-0.044660799	-0.130789948	0.033915249	0.287016992	LOGISTIC-BINARY	PCT where patients GP was registered: KNOWSLEY PCT		100091	Health-related outcomes	2000	Hospital inpatient	2001	Summary Administration	2001	Health-related outcomes > Hospital inpatient > Summary Administration
22617#1173	CAT-MUL	48135/130(48265)	0.079755293	-0.082037913	0.213673675	0.287024563	LOGISTIC-BINARY	Job code - historical: Senior officers in fire, ambulance, prison and related services		100089	Online follow-up	123	Work environment	130	Employment history	130	Online follow-up > Work environment > Employment history
41200#E591	CAT-MUL	193496/370(193866)	0.046197505	-0.043932729	0.126527962	0.287027241	LOGISTIC-BINARY	Operative procedures - main OPCS4: E59.1 Needle biopsy of lesion of lung		100091	Health-related outcomes	2000	Hospital inpatient	2005	Summary Operations	2005	Health-related outcomes > Hospital inpatient > Summary Operations
41272#X613	CAT-MUL	193854/12(193866)	0.210371003	-0.305872218	0.512990559	0.287036437	LOGISTIC-BINARY	Operative procedures - OPCS4: X61.3 Body massage		100091	Health-related outcomes	2000	Hospital inpatient	2005	Summary Operations	2005	Health-related outcomes > Hospital inpatient > Summary Operations
41202#C499	CAT-MUL	193850/16(193866)	-1.373906631	-5.594919598	-0.017858396	0.287065725	LOGISTIC-BINARY	Diagnoses - main ICD10: C49.9 Connective and soft tissue, unspecified		100091	Health-related outcomes	2000	Hospital inpatient	2002	Summary Diagnoses	2002	Health-related outcomes > Hospital inpatient > Summary Diagnoses
41270#W319	CAT-MUL	193715/151(193866)	0.07352303	-0.07517923	0.196891098	0.287076698	LOGISTIC-BINARY	Diagnoses - ICD10: W31.9 Unspecified place		100091	Health-related outcomes	2000	Hospital inpatient	2002	Summary Diagnoses	2002	Health-related outcomes > Hospital inpatient > Summary Diagnoses
41270#G546	CAT-MUL	193838/28(193866)	0.145547838	-0.183130038	0.365379362	0.287137303	LOGISTIC-BINARY	Diagnoses - ICD10: G54.6 Phantom limb syndrome with pain		100091	Health-related outcomes	2000	Hospital inpatient	2002	Summary Diagnoses	2002	Health-related outcomes > Hospital inpatient > Summary Diagnoses
41200#D021	CAT-MUL	192637/1229(193866)	0.026436695	-0.023832214	0.073606266	0.287184167	LOGISTIC-BINARY	Operative procedures - main OPCS4: D02.1 Excision of lesion of external ear		100091	Health-related outcomes	2000	Hospital inpatient	2005	Summary Operations	2005	Health-related outcomes > Hospital inpatient > Summary Operations
41210#Z605	CAT-MUL	193846/20(193866)	-0.594312723	-2.313819487	0.123893647	0.287188851	LOGISTIC-BINARY	Operative procedures - secondary OPCS4: Z60.5 Muscle of chest		100091	Health-related outcomes	2000	Hospital inpatient	2005	Summary Operations	2005	Health-related outcomes > Hospital inpatient > Summary Operations
41272#Z605	CAT-MUL	193846/20(193866)	-0.594312723	-2.313819487	0.123893647	0.287188851	LOGISTIC-BINARY	Operative procedures - OPCS4: Z60.5 Muscle of chest		100091	Health-related outcomes	2000	Hospital inpatient	2005	Summary Operations	2005	Health-related outcomes > Hospital inpatient > Summary Operations
90165	CONTINUOUS	42230	-0.005318939	-0.015114404	0.004476526	0.287202895	LINEAR	Calibration coefficients - y slope		100088	Additional exposures	1008	Physical activity measurement	1012	Accelerometer calibration	1012	Additional exposures > Physical activity measurement > Accelerometer calibration
22601#34133166	CAT-MUL	48176/89(48265)	-0.149626768	-0.470716425	0.089518807	0.287203619	LOGISTIC-BINARY	Job coding: actor, chorister or singer		100089	Online follow-up	123	Work environment	130	Employment history	130	Online follow-up > Work environment > Employment history
41204#G405	CAT-MUL	193848/18(193866)	-0.983081644	-4.003341777	0.068146636	0.287208496	LOGISTIC-BINARY	Diagnoses - secondary ICD10: G40.5 Special epileptic syndromes		100091	Health-related outcomes	2000	Hospital inpatient	2002	Summary Diagnoses	2002	Health-related outcomes > Hospital inpatient > Summary Diagnoses
41203#2165	CAT-MUL	193817/49(193866)	-0.214943793	-0.706582357	0.109403874	0.287211397	LOGISTIC-BINARY	Diagnoses - main ICD9: 2165 Benign neoplasm of skin of trunk, except scrotum		100091	Health-related outcomes	2000	Hospital inpatient	2002	Summary Diagnoses	2002	Health-related outcomes > Hospital inpatient > Summary Diagnoses
41210#O201	CAT-MUL	193837/29(193866)	-0.287504107	-0.996321751	0.11842025	0.287220048	LOGISTIC-BINARY	Operative procedures - secondary OPCS4: O20.1 Endovascular placement of one branched stent graft		100091	Health-related outcomes	2000	Hospital inpatient	2005	Summary Operations	2005	Health-related outcomes > Hospital inpatient > Summary Operations
41272#O201	CAT-MUL	193837/29(193866)	-0.287504107	-0.996321751	0.11842025	0.287220048	LOGISTIC-BINARY	Operative procedures - OPCS4: O20.1 Endovascular placement of one branched stent graft		100091	Health-related outcomes	2000	Hospital inpatient	2005	Summary Operations	2005	Health-related outcomes > Hospital inpatient > Summary Operations
41202#M4800	CAT-MUL	193824/42(193866)	-0.230557976	-0.768748998	0.110414662	0.287247119	LOGISTIC-BINARY	Diagnoses - main ICD10: M48.00 Spinal stenosis (Multiple sites in spine)		100091	Health-related outcomes	2000	Hospital inpatient	2002	Summary Diagnoses	2002	Health-related outcomes > Hospital inpatient > Summary Diagnoses
2976	INTEGER	8889	0.007826332	-0.006589028	0.022241693	0.287248329	LINEAR	Age diabetes diagnosed		100000	Assessment Centre	100025	Touchscreen	100036	Health and medical history	100044	Assessment Centre > Touchscreen > Health and medical history > Medical conditions
41202#L272	CAT-MUL	193855/11(193866)	0.219238549	-0.328156025	0.52659005	0.287307379	LOGISTIC-BINARY	Diagnoses - main ICD10: L27.2 Dermatitis due to ingested food		100091	Health-related outcomes	2000	Hospital inpatient	2002	Summary Diagnoses	2002	Health-related outcomes > Hospital inpatient > Summary Diagnoses
41270#L272	CAT-MUL	193855/11(193866)	0.219238549	-0.328156025	0.52659005	0.287307379	LOGISTIC-BINARY	Diagnoses - ICD10: L27.2 Dermatitis due to ingested food		100091	Health-related outcomes	2000	Hospital inpatient	2002	Summary Diagnoses	2002	Health-related outcomes > Hospital inpatient > Summary Diagnoses
41204#H268	CAT-MUL	193345/521(193866)	-0.046861137	-0.137838614	0.035142129	0.287325106	LOGISTIC-BINARY	Diagnoses - secondary ICD10: H26.8 Other specified cataract		100091	Health-related outcomes	2000	Hospital inpatient	2002	Summary Diagnoses	2002	Health-related outcomes > Hospital inpatient > Summary Diagnoses
41202#S224	CAT-MUL	193843/23(193866)	-0.432948713	-1.601529532	0.130921532	0.287337168	LOGISTIC-BINARY	Diagnoses - main ICD10: S22.4 Multiple fractures of ribs		100091	Health-related outcomes	2000	Hospital inpatient	2002	Summary Diagnoses	2002	Health-related outcomes > Hospital inpatient > Summary Diagnoses
41270#N764	CAT-MUL	193750/116(193866)	-0.129590629	-0.402452437	0.080936344	0.287406895	LOGISTIC-BINARY	Diagnoses - ICD10: N76.4 Abscess of vulva		100091	Health-related outcomes	2000	Hospital inpatient	2002	Summary Diagnoses	2002	Health-related outcomes > Hospital inpatient > Summary Diagnoses
41202#S211	CAT-MUL	193856/10(193866)	0.233964415	-0.365311241	0.551842349	0.28741898	LOGISTIC-BINARY	Diagnoses - main ICD10: S21.1 Open wound of front wall of thorax		100091	Health-related outcomes	2000	Hospital inpatient	2002	Summary Diagnoses	2002	Health-related outcomes > Hospital inpatient > Summary Diagnoses
41210#C121	CAT-MUL	193684/182(193866)	-0.087903261	-0.26649892	0.059396493	0.287434968	LOGISTIC-BINARY	Operative procedures - secondary OPCS4: C12.1 Excision of lesion of eyelid NEC		100091	Health-related outcomes	2000	Hospital inpatient	2005	Summary Operations	2005	Health-related outcomes > Hospital inpatient > Summary Operations
41270#O872	CAT-MUL	193840/26(193866)	0.182208111	-0.228182687	0.465234275	0.287436636	LOGISTIC-BINARY	Diagnoses - ICD10: O87.2 Haemorrhoids in the puerperium		100091	Health-related outcomes	2000	Hospital inpatient	2002	Summary Diagnoses	2002	Health-related outcomes > Hospital inpatient > Summary Diagnoses
41210#L233	CAT-MUL	193854/12(193866)	-5.314832831	-17.93275054	-0.31002513	0.287456783	LOGISTIC-BINARY	Operative procedures - secondary OPCS4: L23.3 Plastic repair of aorta using patch graft		100091	Health-related outcomes	2000	Hospital inpatient	2005	Summary Operations	2005	Health-related outcomes > Hospital inpatient > Summary Operations
41270#C001	CAT-MUL	193856/10(193866)	0.204180677	-0.302383158	0.496872053	0.287533175	LOGISTIC-BINARY	Diagnoses - ICD10: C00.1 External lower lip		100091	Health-related outcomes	2000	Hospital inpatient	2002	Summary Diagnoses	2002	Health-related outcomes > Hospital inpatient > Summary Diagnoses
41202#E859	CAT-MUL	193838/28(193866)	0.141580809	-0.175839208	0.357934336	0.287547275	LOGISTIC-BINARY	Diagnoses - main ICD10: E85.9 Amyloidosis, unspecified		100091	Health-related outcomes	2000	Hospital inpatient	2002	Summary Diagnoses	2002	Health-related outcomes > Hospital inpatient > Summary Diagnoses
41210#C224	CAT-MUL	193849/17(193866)	-1.375484989	-5.557358382	-0.008903095	0.287595067	LOGISTIC-BINARY	Operative procedures - secondary OPCS4: C22.4 Injection into eyelid		100091	Health-related outcomes	2000	Hospital inpatient	2005	Summary Operations	2005	Health-related outcomes > Hospital inpatient > Summary Operations
41272#S149	CAT-MUL	193846/20(193866)	-0.525493405	-2.010440027	0.133635779	0.287654286	LOGISTIC-BINARY	Operative procedures - OPCS4: S14.9 Unspecified shave biopsy of skin		100091	Health-related outcomes	2000	Hospital inpatient	2005	Summary Operations	2005	Health-related outcomes > Hospital inpatient > Summary Operations
22601#12322659	CAT-MUL	48210/55(48265)	-0.19075913	-0.621819008	0.101061186	0.287665312	LOGISTIC-BINARY	Job coding: garage manager/owner		100089	Online follow-up	123	Work environment	130	Employment history	130	Online follow-up > Work environment > Employment history
3647	CAT-SIN	93882	0.006578016	-0.005548016	0.018704048	0.287674778	ORDERED-LOGISTIC	Duration of other exercises		100000	Assessment Centre	100025	Touchscreen	100050	Lifestyle and environment	100054	Assessment Centre > Touchscreen > Lifestyle and environment > Physical activity
41200#S061	CAT-MUL	193850/16(193866)	-1.109994346	-4.560581436	0.033436879	0.287680049	LOGISTIC-BINARY	Operative procedures - main OPCS4: S06.1 Marsupialisation of lesion of skin of head or neck		100091	Health-related outcomes	2000	Hospital inpatient	2005	Summary Operations	2005	Health-related outcomes > Hospital inpatient > Summary Operations
41202#M2106	CAT-MUL	193850/16(193866)	-0.977808013	-4.024821324	0.060682466	0.287701047	LOGISTIC-BINARY	Diagnoses - main ICD10: M21.06 Valgus deformity, not elsewhere classified (Lower leg)		100091	Health-related outcomes	2000	Hospital inpatient	2002	Summary Diagnoses	2002	Health-related outcomes > Hospital inpatient > Summary Diagnoses
41210#K338	CAT-MUL	193849/17(193866)	-0.708611324	-2.850690299	0.10663491	0.287704878	LOGISTIC-BINARY	Operative procedures - secondary OPCS4: K33.8 Other specified operations on aortic root		100091	Health-related outcomes	2000	Hospital inpatient	2005	Summary Operations	2005	Health-related outcomes > Hospital inpatient > Summary Operations
41200#H041	CAT-MUL	193797/69(193866)	-0.164343308	-0.524876326	0.092813592	0.28773698	LOGISTIC-BINARY	Operative procedures - main OPCS4: H04.1 Panproctocolectomy and ileostomy		100091	Health-related outcomes	2000	Hospital inpatient	2005	Summary Operations	2005	Health-related outcomes > Hospital inpatient > Summary Operations
41270#N321	CAT-MUL	193760/106(193866)	0.08088153	-0.085114116	0.215114041	0.287779152	LOGISTIC-BINARY	Diagnoses - ICD10: N32.1 Vesicointestinal fistula		100091	Health-related outcomes	2000	Hospital inpatient	2002	Summary Diagnoses	2002	Health-related outcomes > Hospital inpatient > Summary Diagnoses
22601#91332890	CAT-MUL	48199/66(48265)	-0.178497324	-0.574949651	0.09851407	0.287779676	LOGISTIC-BINARY	Job coding: printing machine operator, printer's assistant		100089	Online follow-up	123	Work environment	130	Employment history	130	Online follow-up > Work environment > Employment history
22617#9133	CAT-MUL	48199/66(48265)	-0.178497324	-0.574949651	0.09851407	0.287779676	LOGISTIC-BINARY	Job code - historical: Printing machine minders and assistants		100089	Online follow-up	123	Work environment	130	Employment history	130	Online follow-up > Work environment > Employment history
20185-tense	CAT-SIN	3091/4175	-999	-999	-999	0.287803136	MULTINOMIAL-LOGISTIC	FI11 : antonym		100089	Online follow-up	116	Cognitive function online	118	Fluid intelligence / reasoning	118	Online follow-up > Cognitive function online > Fluid intelligence / reasoning
41204#G470	CAT-MUL	193681/185(193866)	-0.090106263	-0.273396694	0.061026092	0.28781064	LOGISTIC-BINARY	Diagnoses - secondary ICD10: G47.0 Disorders of initiating and maintaining sleep [insomnias]		100091	Health-related outcomes	2000	Hospital inpatient	2002	Summary Diagnoses	2002	Health-related outcomes > Hospital inpatient > Summary Diagnoses
20003#1140926780	CAT-MUL	193697/126(193823)	0.074351126	-0.076793337	0.198986808	0.287830873	LOGISTIC-BINARY	Treatment/medication code: adizem-xl plus m/r capsule		100000	Assessment Centre	100071	Verbal interview	100075	Medications	100075	Assessment Centre > Verbal interview > Medications
41272#B287	CAT-MUL	193581/285(193866)	-0.07327989	-0.219422099	0.051964342	0.287838982	LOGISTIC-BINARY	Operative procedures - OPCS4: B28.7 Wire guided excision of lesion of breast		100091	Health-related outcomes	2000	Hospital inpatient	2005	Summary Operations	2005	Health-related outcomes > Hospital inpatient > Summary Operations
23070	CAT-SIN	2918/795(3713)	0.040744848	-0.036672963	0.114057383	0.287855475	LOGISTIC-BINARY	C. trachomatis Definition I seropositivity for Chlamydia trachomatis		100078	Biological samples	100079	Blood assays	100080	Infectious Diseases	51428	Biological samples > Blood assays > Infectious Diseases
41272#G488	CAT-MUL	193800/66(193866)	0.113551892	-0.124827401	0.299568404	0.287869962	LOGISTIC-BINARY	Operative procedures - OPCS4: G48.8 Other specified other operations on stomach		100091	Health-related outcomes	2000	Hospital inpatient	2005	Summary Operations	2005	Health-related outcomes > Hospital inpatient > Summary Operations
41270#W948	CAT-MUL	193856/10(193866)	0.229240046	-0.355347854	0.544097066	0.28791549	LOGISTIC-BINARY	Diagnoses - ICD10: W94.8 Other specified place		100091	Health-related outcomes	2000	Hospital inpatient	2002	Summary Diagnoses	2002	Health-related outcomes > Hospital inpatient > Summary Diagnoses
41210#Z384	CAT-MUL	193827/39(193866)	-0.231148985	-0.773431967	0.10982997	0.287927702	LOGISTIC-BINARY	Operative procedures - secondary OPCS4: Z38.4 Deep femoral artery		100091	Health-related outcomes	2000	Hospital inpatient	2005	Summary Operations	2005	Health-related outcomes > Hospital inpatient > Summary Operations
41272#Z384	CAT-MUL	193827/39(193866)	-0.231148985	-0.773431967	0.10982997	0.287927702	LOGISTIC-BINARY	Operative procedures - OPCS4: Z38.4 Deep femoral artery		100091	Health-related outcomes	2000	Hospital inpatient	2005	Summary Operations	2005	Health-related outcomes > Hospital inpatient > Summary Operations
41270#Z901	CAT-MUL	191988/1878(193866)	0.023667484	-0.021143722	0.066224271	0.288023002	LOGISTIC-BINARY	Diagnoses - ICD10: Z90.1 Acquired absence of breast(s)		100091	Health-related outcomes	2000	Hospital inpatient	2002	Summary Diagnoses	2002	Health-related outcomes > Hospital inpatient > Summary Diagnoses
41272#T686	CAT-MUL	193846/20(193866)	-0.620047601	-2.423159696	0.125882628	0.28809522	LOGISTIC-BINARY	Operative procedures - OPCS4: T68.6 Secondary simple repair of tendon		100091	Health-related outcomes	2000	Hospital inpatient	2005	Summary Operations	2005	Health-related outcomes > Hospital inpatient > Summary Operations
41272#E036	CAT-MUL	191864/2002(193866)	-0.02553319	-0.073982695	0.020297554	0.288147486	LOGISTIC-BINARY	Operative procedures - OPCS4: E03.6 Septoplasty of nose NEC		100091	Health-related outcomes	2000	Hospital inpatient	2005	Summary Operations	2005	Health-related outcomes > Hospital inpatient > Summary Operations
40006#C444	CAT-MUL	193330/536(193866)	-0.045261337	-0.133319045	0.034020804	0.28815674	LOGISTIC-BINARY	Type of cancer: ICD10: C44.4 Skin of scalp and neck		100091	Health-related outcomes	100092	Cancer register	100092	Cancer register	100092	Health-related outcomes > Cancer register
41210#Y339	CAT-MUL	193854/12(193866)	-5.44531188	-18.06160339	-0.279917567	0.288185891	LOGISTIC-BINARY	Operative procedures - secondary OPCS4: Y33.9 Unspecified puncture of organ NOC		100091	Health-related outcomes	2000	Hospital inpatient	2005	Summary Operations	2005	Health-related outcomes > Hospital inpatient > Summary Operations
41272#Y339	CAT-MUL	193854/12(193866)	-5.44531188	-18.06160339	-0.279917567	0.288185891	LOGISTIC-BINARY	Operative procedures - OPCS4: Y33.9 Unspecified puncture of organ NOC		100091	Health-related outcomes	2000	Hospital inpatient	2005	Summary Operations	2005	Health-related outcomes > Hospital inpatient > Summary Operations
41204#J128	CAT-MUL	193494/372(193866)	-0.058127172	-0.17267882	0.042467218	0.288207312	LOGISTIC-BINARY	Diagnoses - secondary ICD10: J12.8 Other viral pneumonia		100091	Health-related outcomes	2000	Hospital inpatient	2002	Summary Diagnoses	2002	Health-related outcomes > Hospital inpatient > Summary Diagnoses
41230#5E2	CAT-MUL	193724/142(193866)	-0.108239875	-0.332905985	0.07019248	0.288218614	LOGISTIC-BINARY	PCT where patients GP was registered: SELBY AND YORK PCT		100091	Health-related outcomes	2000	Hospital inpatient	2001	Summary Administration	2001	Health-related outcomes > Hospital inpatient > Summary Administration
27269	CONTINUOUS	19656	-0.008045133	-0.022892747	0.006802481	0.28821888	LINEAR	Mean thickness of cuneus (right hemisphere)		100000	Assessment Centre	100003	Imaging	100	Brain MRI	196	Assessment Centre > Imaging > Brain MRI > T1 structural brain MRI > Freesurfer DKT
41270#H104	CAT-MUL	193850/16(193866)	-1.083375867	-4.465968844	0.037352053	0.288264213	LOGISTIC-BINARY	Diagnoses - ICD10: H10.4 Chronic conjunctivitis		100091	Health-related outcomes	2000	Hospital inpatient	2002	Summary Diagnoses	2002	Health-related outcomes > Hospital inpatient > Summary Diagnoses
41202#M2572	CAT-MUL	193849/17(193866)	-2.152676339	-8.297143896	-0.102714208	0.288309054	LOGISTIC-BINARY	Diagnoses - main ICD10: M25.72 Osteophyte (Upper arm)		100091	Health-related outcomes	2000	Hospital inpatient	2002	Summary Diagnoses	2002	Health-related outcomes > Hospital inpatient > Summary Diagnoses
40002#D649	CAT-MUL	193852/14(193866)	-0.84317955	-3.528757546	0.064963549	0.288333524	LOGISTIC-BINARY	Contributory (secondary) causes of death: ICD10: D64.9 Anaemia, unspecified		100091	Health-related outcomes	100093	Death register	100093	Death register	100093	Health-related outcomes > Death register
41202#T430	CAT-MUL	193719/147(193866)	0.081143987	-0.083546417	0.217821976	0.28836225	LOGISTIC-BINARY	Diagnoses - main ICD10: T43.0 Tricyclic and tetracyclic antidepressants		100091	Health-related outcomes	2000	Hospital inpatient	2002	Summary Diagnoses	2002	Health-related outcomes > Hospital inpatient > Summary Diagnoses
41200#B302	CAT-MUL	193745/121(193866)	0.083227821	-0.086652542	0.222729886	0.288403013	LOGISTIC-BINARY	Operative procedures - main OPCS4: B30.2 Revision of prosthesis for breast		100091	Health-related outcomes	2000	Hospital inpatient	2005	Summary Operations	2005	Health-related outcomes > Hospital inpatient > Summary Operations
41270#S807	CAT-MUL	193832/34(193866)	-0.27502205	-0.94356463	0.120009766	0.288472133	LOGISTIC-BINARY	Diagnoses - ICD10: S80.7 Multiple superficial injuries of lower leg		100091	Health-related outcomes	2000	Hospital inpatient	2002	Summary Diagnoses	2002	Health-related outcomes > Hospital inpatient > Summary Diagnoses
41202#G478	CAT-MUL	193816/50(193866)	-0.21703227	-0.716757556	0.109433175	0.288472298	LOGISTIC-BINARY	Diagnoses - main ICD10: G47.8 Other sleep disorders		100091	Health-related outcomes	2000	Hospital inpatient	2002	Summary Diagnoses	2002	Health-related outcomes > Hospital inpatient > Summary Diagnoses
41270#M770	CAT-MUL	193811/55(193866)	-0.207327069	-0.679629533	0.107750764	0.288546179	LOGISTIC-BINARY	Diagnoses - ICD10: M77.0 Medial epicondylitis		100091	Health-related outcomes	2000	Hospital inpatient	2002	Summary Diagnoses	2002	Health-related outcomes > Hospital inpatient > Summary Diagnoses
27324	CONTINUOUS	19656	-0.007588981	-0.021604631	0.00642667	0.288558993	LINEAR	Volume of superiorparietal (right hemisphere)		100000	Assessment Centre	100003	Imaging	100	Brain MRI	196	Assessment Centre > Imaging > Brain MRI > T1 structural brain MRI > Freesurfer DKT
41272#M322	CAT-MUL	193847/19(193866)	0.158810129	-0.210254834	0.395816501	0.288577546	LOGISTIC-BINARY	Operative procedures - OPCS4: M32.2 Endoscopic meatotomy of ureteric orifice		100091	Health-related outcomes	2000	Hospital inpatient	2005	Summary Operations	2005	Health-related outcomes > Hospital inpatient > Summary Operations
41204#F500	CAT-MUL	193838/28(193866)	-0.421046787	-1.53651969	0.142133896	0.288579685	LOGISTIC-BINARY	Diagnoses - secondary ICD10: F50.0 Anorexia nervosa		100091	Health-related outcomes	2000	Hospital inpatient	2002	Summary Diagnoses	2002	Health-related outcomes > Hospital inpatient > Summary Diagnoses
41204#D171	CAT-MUL	193755/111(193866)	-0.123264483	-0.383307553	0.077232176	0.288597822	LOGISTIC-BINARY	Diagnoses - secondary ICD10: D17.1 Benign lipomatous neoplasm of skin and subcutaneous tissue of trunk		100091	Health-related outcomes	2000	Hospital inpatient	2002	Summary Diagnoses	2002	Health-related outcomes > Hospital inpatient > Summary Diagnoses
41270#N833	CAT-MUL	193779/87(193866)	-0.142641958	-0.449106108	0.08595433	0.288610076	LOGISTIC-BINARY	Diagnoses - ICD10: N83.3 Acquired atrophy of ovary and Fallopian tube		100091	Health-related outcomes	2000	Hospital inpatient	2002	Summary Diagnoses	2002	Health-related outcomes > Hospital inpatient > Summary Diagnoses
41202#M7957	CAT-MUL	193848/18(193866)	-1.732949281	-6.834037846	-0.044861485	0.288655208	LOGISTIC-BINARY	Diagnoses - main ICD10: M79.57 Residual foreign body in soft tissue (Ankle and foot)		100091	Health-related outcomes	2000	Hospital inpatient	2002	Summary Diagnoses	2002	Health-related outcomes > Hospital inpatient > Summary Diagnoses
41270#M7957	CAT-MUL	193848/18(193866)	-1.732949281	-6.834037846	-0.044861485	0.288655208	LOGISTIC-BINARY	Diagnoses - ICD10: M79.57 Residual foreign body in soft tissue (Ankle and foot)		100091	Health-related outcomes	2000	Hospital inpatient	2002	Summary Diagnoses	2002	Health-related outcomes > Hospital inpatient > Summary Diagnoses
40006#C629	CAT-MUL	193701/165(193866)	0.075527767	-0.07740072	0.203092504	0.288671176	LOGISTIC-BINARY	Type of cancer: ICD10: C62.9 Testis, unspecified		100091	Health-related outcomes	100092	Cancer register	100092	Cancer register	100092	Health-related outcomes > Cancer register
20003#1140923018	CAT-MUL	193669/154(193823)	0.070888755	-0.072082789	0.191188277	0.288698916	LOGISTIC-BINARY	Treatment/medication code: anastrozole		100000	Assessment Centre	100071	Verbal interview	100075	Medications	100075	Assessment Centre > Verbal interview > Medications
41200#V294	CAT-MUL	193510/356(193866)	-0.063177536	-0.188328889	0.045836259	0.28869995	LOGISTIC-BINARY	Operative procedures - main OPCS4: V29.4 Primary anterior excision of cervical intervertebral disc and interbody fusion of joint of cervical spine		100091	Health-related outcomes	2000	Hospital inpatient	2005	Summary Operations	2005	Health-related outcomes > Hospital inpatient > Summary Operations
41270#J949	CAT-MUL	193854/12(193866)	-5.179854168	-17.63434874	-0.2970189	0.288717671	LOGISTIC-BINARY	Diagnoses - ICD10: J94.9 Pleural condition, unspecified		100091	Health-related outcomes	2000	Hospital inpatient	2002	Summary Diagnoses	2002	Health-related outcomes > Hospital inpatient > Summary Diagnoses
20003#1140869186	CAT-MUL	193785/38(193823)	0.160108954	-0.190060374	0.415546346	0.28872724	LOGISTIC-BINARY	Treatment/medication code: ovranette tablet		100000	Assessment Centre	100071	Verbal interview	100075	Medications	100075	Assessment Centre > Verbal interview > Medications
41210#M441	CAT-MUL	193800/66(193866)	-0.154729562	-0.494083049	0.088182087	0.288757987	LOGISTIC-BINARY	Operative procedures - secondary OPCS4: M44.1 Endoscopic lithopaxy		100091	Health-related outcomes	2000	Hospital inpatient	2005	Summary Operations	2005	Health-related outcomes > Hospital inpatient > Summary Operations
41204#M950	CAT-MUL	193845/21(193866)	-0.614291645	-2.400287593	0.128721651	0.288767689	LOGISTIC-BINARY	Diagnoses - secondary ICD10: M95.0 Acquired deformity of nose		100091	Health-related outcomes	2000	Hospital inpatient	2002	Summary Diagnoses	2002	Health-related outcomes > Hospital inpatient > Summary Diagnoses
41202#E86	CAT-MUL	193580/286(193866)	-0.065328448	-0.195381105	0.046902901	0.288780635	LOGISTIC-BINARY	Diagnoses - main ICD10: E86 Volume depletion		100091	Health-related outcomes	2000	Hospital inpatient	2002	Summary Diagnoses	2002	Health-related outcomes > Hospital inpatient > Summary Diagnoses
41270#G513	CAT-MUL	193821/45(193866)	-0.226671151	-0.754371198	0.111626949	0.288826311	LOGISTIC-BINARY	Diagnoses - ICD10: G51.3 Clonic hemifacial spasm		100091	Health-related outcomes	2000	Hospital inpatient	2002	Summary Diagnoses	2002	Health-related outcomes > Hospital inpatient > Summary Diagnoses
22601#21233041	CAT-MUL	48046/219(48265)	-0.077622062	-0.234208436	0.054332406	0.288853463	LOGISTIC-BINARY	Job coding: electrical engineer, generating engineer, power engineer, power transmission engineer		100089	Online follow-up	123	Work environment	130	Employment history	130	Online follow-up > Work environment > Employment history
90172	CONTINUOUS	42230	0.010070554	-0.008542395	0.028683502	0.288941506	ORDERED-LOGISTIC	Calibration - minimum x stationary value		100088	Additional exposures	1008	Physical activity measurement	1012	Accelerometer calibration	1012	Additional exposures > Physical activity measurement > Accelerometer calibration
41270#N210	CAT-MUL	193346/520(193866)	0.039009341	-0.036725048	0.107707076	0.288959116	LOGISTIC-BINARY	Diagnoses - ICD10: N21.0 Calculus in bladder		100091	Health-related outcomes	2000	Hospital inpatient	2002	Summary Diagnoses	2002	Health-related outcomes > Hospital inpatient > Summary Diagnoses
41272#K228	CAT-MUL	193828/38(193866)	-0.232162275	-0.778953843	0.111315914	0.289061246	LOGISTIC-BINARY	Operative procedures - OPCS4: K22.8 Other specified other operations on wall of atrium		100091	Health-related outcomes	2000	Hospital inpatient	2005	Summary Operations	2005	Health-related outcomes > Hospital inpatient > Summary Operations
41270#G472	CAT-MUL	193834/32(193866)	-0.325882043	-1.145174238	0.130537038	0.289071852	LOGISTIC-BINARY	Diagnoses - ICD10: G47.2 Disorders of the sleep-wake schedule		100091	Health-related outcomes	2000	Hospital inpatient	2002	Summary Diagnoses	2002	Health-related outcomes > Hospital inpatient > Summary Diagnoses
20003#1140862148	CAT-MUL	193325/498(193823)	0.043153347	-0.040872473	0.11897461	0.289098284	LOGISTIC-BINARY	Treatment/medication code: serevent 25mcg inhaler		100000	Assessment Centre	100071	Verbal interview	100075	Medications	100075	Assessment Centre > Verbal interview > Medications
41204#I120	CAT-MUL	193315/551(193866)	0.038020052	-0.035708606	0.105124432	0.289217894	LOGISTIC-BINARY	Diagnoses - secondary ICD10: I12.0 Hypertensive renal disease with renal failure		100091	Health-related outcomes	2000	Hospital inpatient	2002	Summary Diagnoses	2002	Health-related outcomes > Hospital inpatient > Summary Diagnoses
41202#K861	CAT-MUL	193732/134(193866)	0.078039534	-0.081159764	0.209142486	0.289221623	LOGISTIC-BINARY	Diagnoses - main ICD10: K86.1 Other chronic pancreatitis		100091	Health-related outcomes	2000	Hospital inpatient	2002	Summary Diagnoses	2002	Health-related outcomes > Hospital inpatient > Summary Diagnoses
25297	CONTINUOUS	18329	0.008216482	-0.00697908	0.023412044	0.289225116	LINEAR	Mean L3 in pontine crossing tract on FA skeleton		100000	Assessment Centre	100003	Imaging	100	Brain MRI	134	Assessment Centre > Imaging > Brain MRI > Diffusion brain MRI > dMRI skeleton
41272#M112	CAT-MUL	193848/18(193866)	-0.494923475	-1.901570779	0.127191688	0.289235812	LOGISTIC-BINARY	Operative procedures - OPCS4: M11.2 Diagnostic endoscopic retrograde examination of kidney and biopsy of lesion of kidney		100091	Health-related outcomes	2000	Hospital inpatient	2005	Summary Operations	2005	Health-related outcomes > Hospital inpatient > Summary Operations
41200#X921	CAT-MUL	193351/515(193866)	0.042791017	-0.040492571	0.118054259	0.289238523	LOGISTIC-BINARY	Operative procedures - main OPCS4: X92.1 Cytokine inhibitor drugs Band 1		100091	Health-related outcomes	2000	Hospital inpatient	2005	Summary Operations	2005	Health-related outcomes > Hospital inpatient > Summary Operations
40002#I500	CAT-MUL	193652/214(193866)	-0.073077044	-0.220227152	0.051319601	0.289245327	LOGISTIC-BINARY	Contributory (secondary) causes of death: ICD10: I50.0 Congestive heart failure		100091	Health-related outcomes	100093	Death register	100093	Death register	100093	Health-related outcomes > Death register
41202#N994	CAT-MUL	193841/25(193866)	-0.461394354	-1.714912271	0.142812619	0.289378321	LOGISTIC-BINARY	Diagnoses - main ICD10: N99.4 Postprocedural pelvic peritoneal adhesions		100091	Health-related outcomes	2000	Hospital inpatient	2002	Summary Diagnoses	2002	Health-related outcomes > Hospital inpatient > Summary Diagnoses
41205#4709	CAT-MUL	193848/18(193866)	-0.67107454	-2.685534183	0.113800908	0.28951953	LOGISTIC-BINARY	Diagnoses - secondary ICD9: 4709 Deflected nasal septum		100091	Health-related outcomes	2000	Hospital inpatient	2002	Summary Diagnoses	2002	Health-related outcomes > Hospital inpatient > Summary Diagnoses
41270#S868	CAT-MUL	193826/40(193866)	-0.264392405	-0.899011071	0.121624156	0.289531458	LOGISTIC-BINARY	Diagnoses - ICD10: S86.8 Injury of other muscles and tendons at lower leg level		100091	Health-related outcomes	2000	Hospital inpatient	2002	Summary Diagnoses	2002	Health-related outcomes > Hospital inpatient > Summary Diagnoses
20002#1240	CAT-MUL	193782/41(193823)	-0.262958632	-0.892239768	0.121971084	0.289570132	LOGISTIC-BINARY	Non-cancer illness code, self-reported: neurological injury/trauma		100000	Assessment Centre	100071	Verbal interview	100074	Medical conditions	100074	Assessment Centre > Verbal interview > Medical conditions
41210#T851	CAT-MUL	193591/275(193866)	-0.070268497	-0.210970676	0.050180636	0.289592602	LOGISTIC-BINARY	Operative procedures - secondary OPCS4: T85.1 Block dissection of cervical lymph nodes		100091	Health-related outcomes	2000	Hospital inpatient	2005	Summary Operations	2005	Health-related outcomes > Hospital inpatient > Summary Operations
20554#Need hospital treatment (eg A&E)	CAT-MUL	62795/1206(64001)	-0.03408175	-0.099472075	0.026824593	0.289633897	LOGISTIC-BINARY	Actions taken following self-harm		100089	Online follow-up	136	Mental health	146	Self-harm behaviours	146	Online follow-up > Mental health > Self-harm behaviours
41271#59979	CAT-MUL	193809/57(193866)	-0.17230684	-0.557458313	0.094451945	0.289654195	LOGISTIC-BINARY	Diagnoses - ICD9: 59979 Haematuria (not otherwise specified)		100091	Health-related outcomes	2000	Hospital inpatient	2002	Summary Diagnoses	2002	Health-related outcomes > Hospital inpatient > Summary Diagnoses
41270#K660	CAT-MUL	191048/2818(193866)	0.019111285	-0.0170443	0.053736214	0.289694358	LOGISTIC-BINARY	Diagnoses - ICD10: K66.0 Peritoneal adhesions		100091	Health-related outcomes	2000	Hospital inpatient	2002	Summary Diagnoses	2002	Health-related outcomes > Hospital inpatient > Summary Diagnoses
20003#1140871506	CAT-MUL	193762/61(193823)	-0.172548679	-0.556807758	0.095898396	0.289694623	LOGISTIC-BINARY	Treatment/medication code: ketoprofen		100000	Assessment Centre	100071	Verbal interview	100075	Medications	100075	Assessment Centre > Verbal interview > Medications
41202#M254	CAT-MUL	193809/57(193866)	-0.190294044	-0.620136788	0.101935375	0.289769902	LOGISTIC-BINARY	Diagnoses - main ICD10: M25.4 Effusion of joint		100091	Health-related outcomes	2000	Hospital inpatient	2002	Summary Diagnoses	2002	Health-related outcomes > Hospital inpatient > Summary Diagnoses
41270#Q251	CAT-MUL	193854/12(193866)	-5.216700675	-17.59430629	-0.278767329	0.289809776	LOGISTIC-BINARY	Diagnoses - ICD10: Q25.1 Coarctation of aorta		100091	Health-related outcomes	2000	Hospital inpatient	2002	Summary Diagnoses	2002	Health-related outcomes > Hospital inpatient > Summary Diagnoses
20003#1140860714	CAT-MUL	193797/26(193823)	0.144303524	-0.183040224	0.365438034	0.289826803	LOGISTIC-BINARY	Treatment/medication code: zestril 2.5mg tablet		100000	Assessment Centre	100071	Verbal interview	100075	Medications	100075	Assessment Centre > Verbal interview > Medications
41210#H218	CAT-MUL	193839/27(193866)	-0.336995571	-1.201665542	0.127034228	0.289896109	LOGISTIC-BINARY	Operative procedures - secondary OPCS4: H21.8 Other specified other therapeutic endoscopic operations on colon		100091	Health-related outcomes	2000	Hospital inpatient	2005	Summary Operations	2005	Health-related outcomes > Hospital inpatient > Summary Operations
41204#M720	CAT-MUL	193664/202(193866)	0.060465187	-0.060565743	0.164264482	0.289948392	LOGISTIC-BINARY	Diagnoses - secondary ICD10: M72.0 Palmar fascial fibromatosis [Dupuytren]		100091	Health-related outcomes	2000	Hospital inpatient	2002	Summary Diagnoses	2002	Health-related outcomes > Hospital inpatient > Summary Diagnoses
41270#M2484	CAT-MUL	193848/18(193866)	0.170921309	-0.230625279	0.424177914	0.289948755	LOGISTIC-BINARY	Diagnoses - ICD10: M24.84 Other specific joint derangements, not elsewhere classified (Hand)		100091	Health-related outcomes	2000	Hospital inpatient	2002	Summary Diagnoses	2002	Health-related outcomes > Hospital inpatient > Summary Diagnoses
41210#X998	CAT-MUL	193824/42(193866)	0.121934637	-0.141703993	0.317655028	0.290000755	LOGISTIC-BINARY	Operative procedures - secondary OPCS4: X99.8 No procedure performed		100091	Health-related outcomes	2000	Hospital inpatient	2005	Summary Operations	2005	Health-related outcomes > Hospital inpatient > Summary Operations
41204#M2506	CAT-MUL	193845/21(193866)	-0.452939386	-1.702726413	0.134130802	0.290115327	LOGISTIC-BINARY	Diagnoses - secondary ICD10: M25.06 Haemarthrosis (Lower leg)		100091	Health-related outcomes	2000	Hospital inpatient	2002	Summary Diagnoses	2002	Health-related outcomes > Hospital inpatient > Summary Diagnoses
41272#L945	CAT-MUL	193852/14(193866)	-3.794927455	-13.551386	-0.206473556	0.290118554	LOGISTIC-BINARY	Operative procedures - OPCS4: L94.5 Percutaneous transluminal insertion of stent into vein NEC		100091	Health-related outcomes	2000	Hospital inpatient	2005	Summary Operations	2005	Health-related outcomes > Hospital inpatient > Summary Operations
20003#1140880086	CAT-MUL	193713/110(193823)	-0.124473284	-0.388244196	0.078453271	0.290200091	LOGISTIC-BINARY	Treatment/medication code: calcipotriol		100000	Assessment Centre	100071	Verbal interview	100075	Medications	100075	Assessment Centre > Verbal interview > Medications
41210#C331	CAT-MUL	193848/18(193866)	-1.983840031	-7.740352275	-0.069858756	0.290201167	LOGISTIC-BINARY	Operative procedures - secondary OPCS4: C33.1 Resection of medial rectus muscle of eye NEC		100091	Health-related outcomes	2000	Hospital inpatient	2005	Summary Operations	2005	Health-related outcomes > Hospital inpatient > Summary Operations
40006#C859	CAT-MUL	193752/114(193866)	0.080989819	-0.085366427	0.216757902	0.290215162	LOGISTIC-BINARY	Type of cancer: ICD10: C85.9 Non-Hodgkin's lymphoma, unspecified type		100091	Health-related outcomes	100092	Cancer register	100092	Cancer register	100092	Health-related outcomes > Cancer register
25158	CONTINUOUS	18329	-0.008159366	-0.023281658	0.006962927	0.290258317	LINEAR	Mean MO in corticospinal tract on FA skeleton (right)		100000	Assessment Centre	100003	Imaging	100	Brain MRI	134	Assessment Centre > Imaging > Brain MRI > Diffusion brain MRI > dMRI skeleton
41210#Q236	CAT-MUL	193856/10(193866)	-7.689416422	-23.77515663	-0.660355196	0.290279502	LOGISTIC-BINARY	Operative procedures - secondary OPCS4: Q23.6 Oophorectomy of remaining solitary ovary NEC		100091	Health-related outcomes	2000	Hospital inpatient	2005	Summary Operations	2005	Health-related outcomes > Hospital inpatient > Summary Operations
41272#G453	CAT-MUL	193831/35(193866)	0.141393836	-0.171436273	0.364139959	0.290306913	LOGISTIC-BINARY	Operative procedures - OPCS4: G45.3 Fibreoptic endoscopic insertion of Bravo pH capsule into upper gastrointestinal tract		100091	Health-related outcomes	2000	Hospital inpatient	2005	Summary Operations	2005	Health-related outcomes > Hospital inpatient > Summary Operations
41210#X891	CAT-MUL	193776/90(193866)	-0.130490434	-0.409667719	0.080423745	0.290319375	LOGISTIC-BINARY	Operative procedures - secondary OPCS4: X89.1 Monoclonal antibodies Band 1		100091	Health-related outcomes	2000	Hospital inpatient	2005	Summary Operations	2005	Health-related outcomes > Hospital inpatient > Summary Operations
41272#G472	CAT-MUL	193847/19(193866)	-0.585996121	-2.300616705	0.125180903	0.290326929	LOGISTIC-BINARY	Operative procedures - OPCS4: G47.2 Intubation of stomach for pressure manometry		100091	Health-related outcomes	2000	Hospital inpatient	2005	Summary Operations	2005	Health-related outcomes > Hospital inpatient > Summary Operations
41270#S202	CAT-MUL	193762/104(193866)	0.084677825	-0.090310556	0.225813645	0.290335685	LOGISTIC-BINARY	Diagnoses - ICD10: S20.2 Contusion of thorax		100091	Health-related outcomes	2000	Hospital inpatient	2002	Summary Diagnoses	2002	Health-related outcomes > Hospital inpatient > Summary Diagnoses
41272#M192	CAT-MUL	193846/20(193866)	0.160313578	-0.21120601	0.402353784	0.290380725	LOGISTIC-BINARY	Operative procedures - OPCS4: M19.2 Creation of urinary diversion to intestine NEC		100091	Health-related outcomes	2000	Hospital inpatient	2005	Summary Operations	2005	Health-related outcomes > Hospital inpatient > Summary Operations
41272#X418	CAT-MUL	193840/26(193866)	0.148025615	-0.187081812	0.37586707	0.290392879	LOGISTIC-BINARY	Operative procedures - OPCS4: X41.8 Other specified placement of ambulatory apparatus for compensation for renal failure		100091	Health-related outcomes	2000	Hospital inpatient	2005	Summary Operations	2005	Health-related outcomes > Hospital inpatient > Summary Operations
41270#I080	CAT-MUL	193263/603(193866)	0.035929165	-0.033751509	0.099645817	0.290410417	LOGISTIC-BINARY	Diagnoses - ICD10: I08.0 Disorders of both mitral and aortic valves		100091	Health-related outcomes	2000	Hospital inpatient	2002	Summary Diagnoses	2002	Health-related outcomes > Hospital inpatient > Summary Diagnoses
41270#M7686	CAT-MUL	193849/17(193866)	-1.016432503	-4.174196937	0.063090359	0.29045968	LOGISTIC-BINARY	Diagnoses - ICD10: M76.86 Other enthesopathies of lower limb, excluding foot (Lower leg)		100091	Health-related outcomes	2000	Hospital inpatient	2002	Summary Diagnoses	2002	Health-related outcomes > Hospital inpatient > Summary Diagnoses
41204#M7227	CAT-MUL	193852/14(193866)	0.199148566	-0.286360644	0.487658651	0.290491748	LOGISTIC-BINARY	Diagnoses - secondary ICD10: M72.27 Plantar fascial fibromatosis-Ankle/Foot		100091	Health-related outcomes	2000	Hospital inpatient	2002	Summary Diagnoses	2002	Health-related outcomes > Hospital inpatient > Summary Diagnoses
41230#5ND	CAT-MUL	191538/2328(193866)	-0.023972951	-0.069424362	0.019536156	0.290525174	LOGISTIC-BINARY	PCT where patients GP was registered: COUNTY DURHAM PCT		100091	Health-related outcomes	2000	Hospital inpatient	2001	Summary Administration	2001	Health-related outcomes > Hospital inpatient > Summary Administration
41204#T404	CAT-MUL	193834/32(193866)	-0.346512125	-1.23015268	0.135721196	0.290566371	LOGISTIC-BINARY	Diagnoses - secondary ICD10: T40.4 Other synthetic narcotics		100091	Health-related outcomes	2000	Hospital inpatient	2002	Summary Diagnoses	2002	Health-related outcomes > Hospital inpatient > Summary Diagnoses
41204#M2331	CAT-MUL	193852/14(193866)	0.179597583	-0.257080704	0.43680774	0.29056686	LOGISTIC-BINARY	Diagnoses - secondary ICD10: M23.31 Other meniscus derangements (Anterior cruciate ligament or Anterior horn of medial meniscus)		100091	Health-related outcomes	2000	Hospital inpatient	2002	Summary Diagnoses	2002	Health-related outcomes > Hospital inpatient > Summary Diagnoses
41204#C672	CAT-MUL	193825/41(193866)	0.114380292	-0.135291708	0.295792986	0.290580133	LOGISTIC-BINARY	Diagnoses - secondary ICD10: C67.2 Lateral wall of bladder		100091	Health-related outcomes	2000	Hospital inpatient	2002	Summary Diagnoses	2002	Health-related outcomes > Hospital inpatient > Summary Diagnoses
41202#Z501	CAT-MUL	193851/15(193866)	0.191698814	-0.272095774	0.47211708	0.290660138	LOGISTIC-BINARY	Diagnoses - main ICD10: Z50.1 Other physical therapy		100091	Health-related outcomes	2000	Hospital inpatient	2002	Summary Diagnoses	2002	Health-related outcomes > Hospital inpatient > Summary Diagnoses
41210#H281	CAT-MUL	193826/40(193866)	-0.24440588	-0.825547821	0.116428829	0.290717648	LOGISTIC-BINARY	Operative procedures - secondary OPCS4: H28.1 Diagnostic endoscopic examination of sigmoid colon and biopsy of lesion of sigmoid colon using rigid sigmoidoscope		100091	Health-related outcomes	2000	Hospital inpatient	2005	Summary Operations	2005	Health-related outcomes > Hospital inpatient > Summary Operations
41200#T201	CAT-MUL	193821/45(193866)	-0.212410164	-0.706032413	0.106907902	0.290718692	LOGISTIC-BINARY	Operative procedures - main OPCS4: T20.1 Primary repair of inguinal hernia using insert of natural material		100091	Health-related outcomes	2000	Hospital inpatient	2005	Summary Operations	2005	Health-related outcomes > Hospital inpatient > Summary Operations
20003#1140876098	CAT-MUL	193788/35(193823)	-0.285953974	-0.988890917	0.12447188	0.290725581	LOGISTIC-BINARY	Treatment/medication code: otrivine 0.1% nasal drops		100000	Assessment Centre	100071	Verbal interview	100075	Medications	100075	Assessment Centre > Verbal interview > Medications
41202#F101	CAT-MUL	193776/90(193866)	0.09594364	-0.104936305	0.254072323	0.290776738	LOGISTIC-BINARY	Diagnoses - main ICD10: F10.1 Harmful use		100091	Health-related outcomes	2000	Hospital inpatient	2002	Summary Diagnoses	2002	Health-related outcomes > Hospital inpatient > Summary Diagnoses
41202#T828	CAT-MUL	193487/379(193866)	-0.055856249	-0.166386795	0.041432635	0.290778566	LOGISTIC-BINARY	Diagnoses - main ICD10: T82.8 Other complications of cardiac and vascular prosthetic devices, implants and grafts		100091	Health-related outcomes	2000	Hospital inpatient	2002	Summary Diagnoses	2002	Health-related outcomes > Hospital inpatient > Summary Diagnoses
41204#S8260	CAT-MUL	193790/76(193866)	-0.155979314	-0.497159195	0.091937185	0.29079758	LOGISTIC-BINARY	Diagnoses - secondary ICD10: S82.60 Fracture of lateral malleolus (closed)		100091	Health-related outcomes	2000	Hospital inpatient	2002	Summary Diagnoses	2002	Health-related outcomes > Hospital inpatient > Summary Diagnoses
41270#S8270	CAT-MUL	193847/19(193866)	0.167606658	-0.227214662	0.414720864	0.290808525	LOGISTIC-BINARY	Diagnoses - ICD10: S82.70 Multiple fractures of lower leg (closed)		100091	Health-related outcomes	2000	Hospital inpatient	2002	Summary Diagnoses	2002	Health-related outcomes > Hospital inpatient > Summary Diagnoses
20002#1120	CAT-MUL	193754/69(193823)	-0.142739691	-0.454709473	0.083890019	0.290825302	LOGISTIC-BINARY	Non-cancer illness code, self-reported: asbestosis		100000	Assessment Centre	100071	Verbal interview	100074	Medical conditions	100074	Assessment Centre > Verbal interview > Medical conditions
41210#A738	CAT-MUL	193847/19(193866)	-0.555516004	-2.161696567	0.131501236	0.29087328	LOGISTIC-BINARY	Operative procedures - secondary OPCS4: A73.8 Other specified other operations on peripheral nerve		100091	Health-related outcomes	2000	Hospital inpatient	2005	Summary Operations	2005	Health-related outcomes > Hospital inpatient > Summary Operations
41270#L84	CAT-MUL	193650/216(193866)	0.062109527	-0.06226974	0.169114743	0.290878183	LOGISTIC-BINARY	Diagnoses - ICD10: L84 Corns and callosities		100091	Health-related outcomes	2000	Hospital inpatient	2002	Summary Diagnoses	2002	Health-related outcomes > Hospital inpatient > Summary Diagnoses
41202#K603	CAT-MUL	193199/667(193866)	-0.045145896	-0.133223508	0.034613193	0.290880768	LOGISTIC-BINARY	Diagnoses - main ICD10: K60.3 Anal fistula		100091	Health-related outcomes	2000	Hospital inpatient	2002	Summary Diagnoses	2002	Health-related outcomes > Hospital inpatient > Summary Diagnoses
41202#M2411	CAT-MUL	193845/21(193866)	0.174694556	-0.235982179	0.432230633	0.290922894	LOGISTIC-BINARY	Diagnoses - main ICD10: M24.11 Other articular cartilage disorders (Shoulder region)		100091	Health-related outcomes	2000	Hospital inpatient	2002	Summary Diagnoses	2002	Health-related outcomes > Hospital inpatient > Summary Diagnoses
20003#1140888366	CAT-MUL	193589/234(193823)	0.061171006	-0.061399165	0.166506627	0.291080974	LOGISTIC-BINARY	Treatment/medication code: thiamine preparation		100000	Assessment Centre	100071	Verbal interview	100075	Medications	100075	Assessment Centre > Verbal interview > Medications
41200#U136	CAT-MUL	193538/328(193866)	0.050609102	-0.04939402	0.13899803	0.291108829	LOGISTIC-BINARY	Operative procedures - main OPCS4: U13.6 Computed tomography of bone		100091	Health-related outcomes	2000	Hospital inpatient	2005	Summary Operations	2005	Health-related outcomes > Hospital inpatient > Summary Operations
27258	CONTINUOUS	19656	-0.007203803	-0.020580031	0.006172426	0.291159976	LINEAR	Area of precuneus (right hemisphere)		100000	Assessment Centre	100003	Imaging	100	Brain MRI	196	Assessment Centre > Imaging > Brain MRI > T1 structural brain MRI > Freesurfer DKT
41210#E499	CAT-MUL	193612/254(193866)	0.056231101	-0.055915562	0.153539694	0.291167223	LOGISTIC-BINARY	Operative procedures - secondary OPCS4: E49.9 Unspecified diagnostic fibreoptic endoscopic examination of lower respiratory tract		100091	Health-related outcomes	2000	Hospital inpatient	2005	Summary Operations	2005	Health-related outcomes > Hospital inpatient > Summary Operations
41200#D124	CAT-MUL	193844/22(193866)	0.149123341	-0.194822155	0.374213199	0.291259409	LOGISTIC-BINARY	Operative procedures - main OPCS4: D12.4 Exploration of mastoid		100091	Health-related outcomes	2000	Hospital inpatient	2005	Summary Operations	2005	Health-related outcomes > Hospital inpatient > Summary Operations
41251#6004	CAT-MUL	192430/469(192899)	-0.04996947	-0.147920425	0.038133209	0.29128134	LOGISTIC-BINARY	Sources of admission to hospital (recoded): Transfer within NHS provider: Surgical specialty		100091	Health-related outcomes	2000	Hospital inpatient	2001	Summary Administration	2001	Health-related outcomes > Hospital inpatient > Summary Administration
41272#A411	CAT-MUL	193666/200(193866)	0.059548504	-0.060037432	0.161990537	0.291288578	LOGISTIC-BINARY	Operative procedures - OPCS4: A41.1 Evacuation of subdural haematoma		100091	Health-related outcomes	2000	Hospital inpatient	2005	Summary Operations	2005	Health-related outcomes > Hospital inpatient > Summary Operations
41230#5AC	CAT-MUL	193849/17(193866)	-2.503001515	-9.526958571	-0.121155663	0.291292702	LOGISTIC-BINARY	PCT where patients GP was registered: DAVENTRY AND SOUTH NORTHAMPTONSHIRE PCT		100091	Health-related outcomes	2000	Hospital inpatient	2001	Summary Administration	2001	Health-related outcomes > Hospital inpatient > Summary Administration
41202#O860	CAT-MUL	193848/18(193866)	-3.107169975	-11.64556028	-0.123656711	0.291311169	LOGISTIC-BINARY	Diagnoses - main ICD10: O86.0 Infection of obstetric surgical wound		100091	Health-related outcomes	2000	Hospital inpatient	2002	Summary Diagnoses	2002	Health-related outcomes > Hospital inpatient > Summary Diagnoses
41202#D849	CAT-MUL	193849/17(193866)	-0.637579872	-2.556485274	0.11563175	0.291336754	LOGISTIC-BINARY	Diagnoses - main ICD10: D84.9 Immunodeficiency, unspecified		100091	Health-related outcomes	2000	Hospital inpatient	2002	Summary Diagnoses	2002	Health-related outcomes > Hospital inpatient > Summary Diagnoses
41272#H241	CAT-MUL	193813/53(193866)	-0.197205634	-0.64760348	0.104833508	0.291404312	LOGISTIC-BINARY	Operative procedures - OPCS4: H24.1 Endoscopic dilation of lower bowel using fibreoptic sigmoidoscope		100091	Health-related outcomes	2000	Hospital inpatient	2005	Summary Operations	2005	Health-related outcomes > Hospital inpatient > Summary Operations
41272#H233	CAT-MUL	193839/27(193866)	-0.313376265	-1.110323813	0.124298077	0.291436702	LOGISTIC-BINARY	Operative procedures - OPCS4: H23.3 Endoscopic laser destruction of lesion of lower bowel using fibreoptic sigmoidoscope		100091	Health-related outcomes	2000	Hospital inpatient	2005	Summary Operations	2005	Health-related outcomes > Hospital inpatient > Summary Operations
41204#G936	CAT-MUL	193707/159(193866)	0.069373089	-0.071402865	0.187686644	0.291565604	LOGISTIC-BINARY	Diagnoses - secondary ICD10: G93.6 Cerebral oedema		100091	Health-related outcomes	2000	Hospital inpatient	2002	Summary Diagnoses	2002	Health-related outcomes > Hospital inpatient > Summary Diagnoses
41210#W141	CAT-MUL	193803/63(193866)	-0.175340899	-0.567269768	0.098584685	0.291568395	LOGISTIC-BINARY	Operative procedures - secondary OPCS4: W14.1 Angulation diaphyseal osteotomy and internal fixation HFQ		100091	Health-related outcomes	2000	Hospital inpatient	2005	Summary Operations	2005	Health-related outcomes > Hospital inpatient > Summary Operations
41202#N44	CAT-MUL	193856/10(193866)	-7.430422576	-23.31382283	-0.238978997	0.291656284	LOGISTIC-BINARY	Diagnoses - main ICD10: N44 Torsion of testis		100091	Health-related outcomes	2000	Hospital inpatient	2002	Summary Diagnoses	2002	Health-related outcomes > Hospital inpatient > Summary Diagnoses
41270#N44	CAT-MUL	193856/10(193866)	-7.430422576	-23.31382283	-0.238978997	0.291656284	LOGISTIC-BINARY	Diagnoses - ICD10: N44 Torsion of testis		100091	Health-related outcomes	2000	Hospital inpatient	2002	Summary Diagnoses	2002	Health-related outcomes > Hospital inpatient > Summary Diagnoses
27144	CONTINUOUS	19656	0.007578133	-0.00650766	0.021663927	0.291656823	LINEAR	Area of caudalmiddlefrontal (left hemisphere)		100000	Assessment Centre	100003	Imaging	100	Brain MRI	196	Assessment Centre > Imaging > Brain MRI > T1 structural brain MRI > Freesurfer DKT
41272#H599	CAT-MUL	193811/55(193866)	-0.216004515	-0.714462484	0.11294305	0.291728491	LOGISTIC-BINARY	Operative procedures - OPCS4: H59.9 Unspecified excision of pilonidal sinus		100091	Health-related outcomes	2000	Hospital inpatient	2005	Summary Operations	2005	Health-related outcomes > Hospital inpatient > Summary Operations
41202#M542	CAT-MUL	193432/434(193866)	0.045885227	-0.044266002	0.126676593	0.291735129	LOGISTIC-BINARY	Diagnoses - main ICD10: M54.2 Cervicalgia		100091	Health-related outcomes	2000	Hospital inpatient	2002	Summary Diagnoses	2002	Health-related outcomes > Hospital inpatient > Summary Diagnoses
41272#H023	CAT-MUL	193847/19(193866)	0.172219098	-0.231509039	0.431571876	0.291780837	LOGISTIC-BINARY	Operative procedures - OPCS4: H02.3 Prophylactic appendicectomy NEC		100091	Health-related outcomes	2000	Hospital inpatient	2005	Summary Operations	2005	Health-related outcomes > Hospital inpatient > Summary Operations
41270#N483	CAT-MUL	193854/12(193866)	0.193398594	-0.284476496	0.475270287	0.291809868	LOGISTIC-BINARY	Diagnoses - ICD10: N48.3 Priapism		100091	Health-related outcomes	2000	Hospital inpatient	2002	Summary Diagnoses	2002	Health-related outcomes > Hospital inpatient > Summary Diagnoses
41272#T202	CAT-MUL	185776/8090(193866)	0.01127928	-0.009924481	0.03202858	0.29185451	LOGISTIC-BINARY	Operative procedures - OPCS4: T20.2 Primary repair of inguinal hernia using insert of prosthetic material		100091	Health-related outcomes	2000	Hospital inpatient	2005	Summary Operations	2005	Health-related outcomes > Hospital inpatient > Summary Operations
41230#5JE	CAT-MUL	192368/1498(193866)	-0.028843362	-0.084062983	0.023304422	0.291926909	LOGISTIC-BINARY	PCT where patients GP was registered: BARNSLEY PCT		100091	Health-related outcomes	2000	Hospital inpatient	2001	Summary Administration	2001	Health-related outcomes > Hospital inpatient > Summary Administration
41205#5990	CAT-MUL	193820/46(193866)	0.11822916	-0.136817806	0.30980702	0.291940676	LOGISTIC-BINARY	Diagnoses - secondary ICD9: 5990 Urinary tract infection, site not specified		100091	Health-related outcomes	2000	Hospital inpatient	2002	Summary Diagnoses	2002	Health-related outcomes > Hospital inpatient > Summary Diagnoses
41204#M7900	CAT-MUL	193815/51(193866)	0.116996708	-0.136258186	0.305399031	0.291947332	LOGISTIC-BINARY	Diagnoses - secondary ICD10: M79.00 Rheumatism, unspecified (Multiple sites)		100091	Health-related outcomes	2000	Hospital inpatient	2002	Summary Diagnoses	2002	Health-related outcomes > Hospital inpatient > Summary Diagnoses
41270#S564	CAT-MUL	193830/36(193866)	0.136203206	-0.167387754	0.349168786	0.291962558	LOGISTIC-BINARY	Diagnoses - ICD10: S56.4 Injury of extensor muscle and tendon of other finger(s) at forearm level		100091	Health-related outcomes	2000	Hospital inpatient	2002	Summary Diagnoses	2002	Health-related outcomes > Hospital inpatient > Summary Diagnoses
20004#1487	CAT-MUL	193141/682(193823)	-0.041656568	-0.122919212	0.032268695	0.291974823	LOGISTIC-BINARY	Operation code: nephrectomy/kidney removed		100000	Assessment Centre	100071	Verbal interview	100076	Operations	100076	Assessment Centre > Verbal interview > Operations
41270#M4194	CAT-MUL	193805/61(193866)	0.104460917	-0.118820165	0.274446516	0.29207059	LOGISTIC-BINARY	Diagnoses - ICD10: M41.94 Scoliosis, unspecified (Thoracic region)		100091	Health-related outcomes	2000	Hospital inpatient	2002	Summary Diagnoses	2002	Health-related outcomes > Hospital inpatient > Summary Diagnoses
41200#N152	CAT-MUL	193815/51(193866)	-0.206153088	-0.681173833	0.10786362	0.292130381	LOGISTIC-BINARY	Operative procedures - main OPCS4: N15.2 Unilateral epididymectomy		100091	Health-related outcomes	2000	Hospital inpatient	2005	Summary Operations	2005	Health-related outcomes > Hospital inpatient > Summary Operations
41204#Z115	CAT-MUL	189395/4471(193866)	0.014829588	-0.013224412	0.041974457	0.292174558	LOGISTIC-BINARY	Diagnoses - secondary ICD10: Z11.5 Special screening examination for other viral diseases		100091	Health-related outcomes	2000	Hospital inpatient	2002	Summary Diagnoses	2002	Health-related outcomes > Hospital inpatient > Summary Diagnoses
20003#1140860532	CAT-MUL	193804/19(193823)	-0.600883391	-2.370728367	0.127174189	0.29219875	LOGISTIC-BINARY	Treatment/medication code: minoxidil		100000	Assessment Centre	100071	Verbal interview	100075	Medications	100075	Assessment Centre > Verbal interview > Medications
6151#Leg	CAT-MUL	192629/1235(193864)	-0.031422856	-0.09200587	0.025044959	0.292238692	LOGISTIC-BINARY	Fractured bone site(s)		100000	Assessment Centre	100025	Touchscreen	100036	Health and medical history	100044	Assessment Centre > Touchscreen > Health and medical history > Medical conditions
40006#C820	CAT-MUL	193850/16(193866)	-1.495878079	-6.072819314	-0.017861112	0.292297094	LOGISTIC-BINARY	Type of cancer: ICD10: C82.0 Small cleaved cell, follicular		100091	Health-related outcomes	100092	Cancer register	100092	Cancer register	100092	Health-related outcomes > Cancer register
40011#9695	CAT-MUL	193850/16(193866)	-1.495878079	-6.072819314	-0.017861112	0.292297094	LOGISTIC-BINARY	Histology of cancer tumour: Follicular lymphoma, grade 1		100091	Health-related outcomes	100092	Cancer register	100092	Cancer register	100092	Health-related outcomes > Cancer register
20003#1140867850	CAT-MUL	193805/18(193823)	-0.735337517	-2.979239753	0.1126843	0.292308641	LOGISTIC-BINARY	Treatment/medication code: phenelzine		100000	Assessment Centre	100071	Verbal interview	100075	Medications	100075	Assessment Centre > Verbal interview > Medications
41270#F332	CAT-MUL	193786/80(193866)	0.098271034	-0.108588664	0.260677628	0.292309843	LOGISTIC-BINARY	Diagnoses - ICD10: F33.2 Recurrent depressive disorder, current episode severe without psychotic symptoms		100091	Health-related outcomes	2000	Hospital inpatient	2002	Summary Diagnoses	2002	Health-related outcomes > Hospital inpatient > Summary Diagnoses
41270#M674	CAT-MUL	192154/1712(193866)	0.024458843	-0.022362955	0.068736246	0.292323081	LOGISTIC-BINARY	Diagnoses - ICD10: M67.4 Ganglion		100091	Health-related outcomes	2000	Hospital inpatient	2002	Summary Diagnoses	2002	Health-related outcomes > Hospital inpatient > Summary Diagnoses
41202#L942	CAT-MUL	193845/21(193866)	0.158904347	-0.209772264	0.400004071	0.292332567	LOGISTIC-BINARY	Diagnoses - main ICD10: L94.2 Calcinosis cutis		100091	Health-related outcomes	2000	Hospital inpatient	2002	Summary Diagnoses	2002	Health-related outcomes > Hospital inpatient > Summary Diagnoses
41210#M094	CAT-MUL	193837/29(193866)	-0.340884811	-1.217433937	0.132084476	0.292351549	LOGISTIC-BINARY	Operative procedures - secondary OPCS4: M09.4 Endoscopic extraction of calculus of kidney NEC		100091	Health-related outcomes	2000	Hospital inpatient	2005	Summary Operations	2005	Health-related outcomes > Hospital inpatient > Summary Operations
41200#W749	CAT-MUL	193848/18(193866)	-1.914868918	-7.529367366	-0.057199368	0.292357534	LOGISTIC-BINARY	Operative procedures - main OPCS4: W74.9 Unspecified other reconstruction of ligament		100091	Health-related outcomes	2000	Hospital inpatient	2005	Summary Operations	2005	Health-related outcomes > Hospital inpatient > Summary Operations
41270#D681	CAT-MUL	193853/13(193866)	0.191207444	-0.278212667	0.467597932	0.292391525	LOGISTIC-BINARY	Diagnoses - ICD10: D68.1 Hereditary factor XI deficiency		100091	Health-related outcomes	2000	Hospital inpatient	2002	Summary Diagnoses	2002	Health-related outcomes > Hospital inpatient > Summary Diagnoses
41200#X705	CAT-MUL	193211/655(193866)	0.036272382	-0.034317804	0.100906522	0.292398549	LOGISTIC-BINARY	Operative procedures - main OPCS4: X70.5 Procurement of drugs for chemotherapy for neoplasm for regimens in Band 5		100091	Health-related outcomes	2000	Hospital inpatient	2005	Summary Operations	2005	Health-related outcomes > Hospital inpatient > Summary Operations
20087#163	CAT-MUL	31396/256(31652)	0.059493881	-0.059366782	0.162928458	0.292437742	LOGISTIC-BINARY	Types of spread used on bread/crackers: Unknown type of butter on bread/crackers		100089	Online follow-up	100090	Diet by 24-hour recall	100101	Bread/pasta/rice yesterday	100101	Online follow-up > Diet by 24-hour recall > Bread/pasta/rice yesterday
41202#T568	CAT-MUL	193846/20(193866)	0.173608367	-0.233295607	0.434878086	0.292473842	LOGISTIC-BINARY	Diagnoses - main ICD10: T56.8 Other metals		100091	Health-related outcomes	2000	Hospital inpatient	2002	Summary Diagnoses	2002	Health-related outcomes > Hospital inpatient > Summary Diagnoses
40006#D061	CAT-MUL	193682/184(193866)	-0.102224883	-0.313207378	0.07049044	0.292540984	LOGISTIC-BINARY	Type of cancer: ICD10: D06.1 Exocervix		100091	Health-related outcomes	100092	Cancer register	100092	Cancer register	100092	Health-related outcomes > Cancer register
25118	CONTINUOUS	18329	-0.008126218	-0.023258965	0.007006529	0.292555886	LINEAR	Mean MD in cerebral peduncle on FA skeleton (right)		100000	Assessment Centre	100003	Imaging	100	Brain MRI	134	Assessment Centre > Imaging > Brain MRI > Diffusion brain MRI > dMRI skeleton
41202#K810	CAT-MUL	193359/507(193866)	-0.048217575	-0.143135167	0.036814807	0.292575608	LOGISTIC-BINARY	Diagnoses - main ICD10: K81.0 Acute cholecystitis		100091	Health-related outcomes	2000	Hospital inpatient	2002	Summary Diagnoses	2002	Health-related outcomes > Hospital inpatient > Summary Diagnoses
41270#N959	CAT-MUL	193838/28(193866)	-0.383223272	-1.390888682	0.140574943	0.292630906	LOGISTIC-BINARY	Diagnoses - ICD10: N95.9 Menopausal and perimenopausal disorder, unspecified		100091	Health-related outcomes	2000	Hospital inpatient	2002	Summary Diagnoses	2002	Health-related outcomes > Hospital inpatient > Summary Diagnoses
41270#M2336	CAT-MUL	193518/348(193866)	0.050750458	-0.049806977	0.139722456	0.292693405	LOGISTIC-BINARY	Diagnoses - ICD10: M23.36 Other meniscus derangements (Other and unspecified lateral meniscus)		100091	Health-related outcomes	2000	Hospital inpatient	2002	Summary Diagnoses	2002	Health-related outcomes > Hospital inpatient > Summary Diagnoses
41210#C275	CAT-MUL	193819/47(193866)	-0.200277214	-0.662872316	0.10515229	0.292751516	LOGISTIC-BINARY	Operative procedures - secondary OPCS4: C27.5 Probing of nasolacrimal duct NEC		100091	Health-related outcomes	2000	Hospital inpatient	2005	Summary Operations	2005	Health-related outcomes > Hospital inpatient > Summary Operations
41200#D162	CAT-MUL	193848/18(193866)	-1.184554366	-4.871444197	0.044597302	0.292771264	LOGISTIC-BINARY	Operative procedures - main OPCS4: D16.2 Graft replacement of ossicular chain		100091	Health-related outcomes	2000	Hospital inpatient	2005	Summary Operations	2005	Health-related outcomes > Hospital inpatient > Summary Operations
41270#R945	CAT-MUL	190676/3190(193866)	0.017382693	-0.015656873	0.049132958	0.292784936	LOGISTIC-BINARY	Diagnoses - ICD10: R94.5 Abnormal results of liver function studies		100091	Health-related outcomes	2000	Hospital inpatient	2002	Summary Diagnoses	2002	Health-related outcomes > Hospital inpatient > Summary Diagnoses
41200#T451	CAT-MUL	193852/14(193866)	0.183411343	-0.263226633	0.450727235	0.292792652	LOGISTIC-BINARY	Operative procedures - main OPCS4: T45.1 Image controlled percutaneous drainage of subphrenic abscess		100091	Health-related outcomes	2000	Hospital inpatient	2005	Summary Operations	2005	Health-related outcomes > Hospital inpatient > Summary Operations
41229#5H8	CAT-MUL	191783/2083(193866)	0.023073571	-0.020773787	0.065276208	0.292873048	LOGISTIC-BINARY	PCT responsible for patient data: ROTHERHAM PCT		100091	Health-related outcomes	2000	Hospital inpatient	2001	Summary Administration	2001	Health-related outcomes > Hospital inpatient > Summary Administration
41272#E659	CAT-MUL	193720/146(193866)	0.073031708	-0.076305513	0.197301185	0.292904799	LOGISTIC-BINARY	Operative procedures - OPCS4: E65.9 Unspecified		100091	Health-related outcomes	2000	Hospital inpatient	2005	Summary Operations	2005	Health-related outcomes > Hospital inpatient > Summary Operations
41204#H500	CAT-MUL	193835/31(193866)	-0.31899187	-1.125550212	0.132525352	0.29291517	LOGISTIC-BINARY	Diagnoses - secondary ICD10: H50.0 Convergent concomitant strabismus		100091	Health-related outcomes	2000	Hospital inpatient	2002	Summary Diagnoses	2002	Health-related outcomes > Hospital inpatient > Summary Diagnoses
41229#5KM	CAT-MUL	192857/1009(193866)	0.034057157	-0.03135896	0.095789717	0.292936498	LOGISTIC-BINARY	PCT responsible for patient data: MIDDLESBROUGH PCT		100091	Health-related outcomes	2000	Hospital inpatient	2001	Summary Administration	2001	Health-related outcomes > Hospital inpatient > Summary Administration
41200#M538	CAT-MUL	193427/439(193866)	-0.054580075	-0.162629553	0.041329104	0.292959235	LOGISTIC-BINARY	Operative procedures - main OPCS4: M53.8 Other specified vaginal operations to support outlet of female bladder		100091	Health-related outcomes	2000	Hospital inpatient	2005	Summary Operations	2005	Health-related outcomes > Hospital inpatient > Summary Operations
41270#M5494	CAT-MUL	193799/67(193866)	-0.162599117	-0.52362508	0.09455296	0.293013258	LOGISTIC-BINARY	Diagnoses - ICD10: M54.94 Dorsalgia, unspecified (Thoracic region)		100091	Health-related outcomes	2000	Hospital inpatient	2002	Summary Diagnoses	2002	Health-related outcomes > Hospital inpatient > Summary Diagnoses
22601#62113194	CAT-MUL	48252/13(48265)	-5.519852479	-18.67107493	-0.260443802	0.293033176	LOGISTIC-BINARY	Job coding: bookmaker		100089	Online follow-up	123	Work environment	130	Employment history	130	Online follow-up > Work environment > Employment history
40011#8091	CAT-MUL	193705/161(193866)	-0.092106209	-0.282363959	0.06340197	0.293042186	LOGISTIC-BINARY	Histology of cancer tumour: Multifocal superficial basal cell carcinoma		100091	Health-related outcomes	100092	Cancer register	100092	Cancer register	100092	Health-related outcomes > Cancer register
41210#Q223	CAT-MUL	193790/76(193866)	-0.160608619	-0.514506319	0.095407562	0.293046283	LOGISTIC-BINARY	Operative procedures - secondary OPCS4: Q22.3 Bilateral oophorectomy NEC		100091	Health-related outcomes	2000	Hospital inpatient	2005	Summary Operations	2005	Health-related outcomes > Hospital inpatient > Summary Operations
24021	CONTINUOUS	191073	-0.00238576	-0.006832968	0.002061448	0.293051607	LINEAR	Average evening sound level of noise pollution		100088	Additional exposures	113	Local environment	115	Residential noise pollution	115	Additional exposures > Local environment > Residential noise pollution
41270#M159	CAT-MUL	190202/3664(193866)	0.016123616	-0.014484534	0.045650157	0.293102114	LOGISTIC-BINARY	Diagnoses - ICD10: M15.9 Polyarthrosis, unspecified		100091	Health-related outcomes	2000	Hospital inpatient	2002	Summary Diagnoses	2002	Health-related outcomes > Hospital inpatient > Summary Diagnoses
41204#Q878	CAT-MUL	193849/17(193866)	-2.387612121	-9.143635867	-0.102862605	0.293127483	LOGISTIC-BINARY	Diagnoses - secondary ICD10: Q87.8 Other specified congenital malformation syndromes, not elsewhere classified		100091	Health-related outcomes	2000	Hospital inpatient	2002	Summary Diagnoses	2002	Health-related outcomes > Hospital inpatient > Summary Diagnoses
41270#Q878	CAT-MUL	193849/17(193866)	-2.387612121	-9.143635867	-0.102862605	0.293127483	LOGISTIC-BINARY	Diagnoses - ICD10: Q87.8 Other specified congenital malformation syndromes, not elsewhere classified		100091	Health-related outcomes	2000	Hospital inpatient	2002	Summary Diagnoses	2002	Health-related outcomes > Hospital inpatient > Summary Diagnoses
90119	CONTINUOUS	42230	0.005169191	-0.004468201	0.014806584	0.293130251	LINEAR	Fraction acceleration <= 60 milli-gravities		100088	Additional exposures	1008	Physical activity measurement	1010	Acceleration intensity distribution	1010	Additional exposures > Physical activity measurement > Acceleration intensity distribution
41204#H184	CAT-MUL	193424/442(193866)	-0.049391987	-0.147039191	0.037583758	0.293235961	LOGISTIC-BINARY	Diagnoses - secondary ICD10: H18.4 Corneal degeneration		100091	Health-related outcomes	2000	Hospital inpatient	2002	Summary Diagnoses	2002	Health-related outcomes > Hospital inpatient > Summary Diagnoses
41200#W869	CAT-MUL	193846/20(193866)	0.166301524	-0.224923897	0.415991011	0.293282256	LOGISTIC-BINARY	Operative procedures - main OPCS4: W86.9 Unspecified therapeutic endoscopic operations on cavity of other joint		100091	Health-related outcomes	2000	Hospital inpatient	2005	Summary Operations	2005	Health-related outcomes > Hospital inpatient > Summary Operations
41200#E542	CAT-MUL	193846/20(193866)	-0.517696268	-2.001192677	0.137625109	0.293283862	LOGISTIC-BINARY	Operative procedures - main OPCS4: E54.2 Bilobectomy of lung		100091	Health-related outcomes	2000	Hospital inpatient	2005	Summary Operations	2005	Health-related outcomes > Hospital inpatient > Summary Operations
41272#E542	CAT-MUL	193846/20(193866)	-0.517696268	-2.001192677	0.137625109	0.293283862	LOGISTIC-BINARY	Operative procedures - OPCS4: E54.2 Bilobectomy of lung		100091	Health-related outcomes	2000	Hospital inpatient	2005	Summary Operations	2005	Health-related outcomes > Hospital inpatient > Summary Operations
41210#B292	CAT-MUL	193780/86(193866)	0.097934425	-0.107495934	0.261222433	0.293288877	LOGISTIC-BINARY	Operative procedures - secondary OPCS4: B29.2 Reconstruction of breast using local flap of skin NEC		100091	Health-related outcomes	2000	Hospital inpatient	2005	Summary Operations	2005	Health-related outcomes > Hospital inpatient > Summary Operations
[truncated: 7,089,970 more chars]
